# Influence of BMI-associated genetic variants and metabolic risk factors on weight loss with semaglutide: a longitudinal clinico-genomic cohort study

**DOI:** 10.1101/2024.10.31.24316494

**Authors:** Matthew E. Levy, Natalie Telis, Kelly M. Schiabor Barrett, Alexandre Bolze, Douglas Stoller, Christopher N. Chapman, C. Anwar A. Chahal, Daniel P. Judge, Douglas A. Olson, Joseph J. Grzymski, Nicole L. Washington, William Lee, Elizabeth T. Cirulli

**Author notes:** Corresponding author: Matthew Levy, PhD. Helix. Mail: 101 S. Ellsworth Avenue, Suite 350, San Mateo, CA 94401.

## Abstract

**Background:** Individual weight loss response to the GLP-1 receptor agonist semaglutide varies considerably, with many possible contributing factors. Leveraging multiple clinico-genomic cohorts, we analyzed differences in weight loss trajectories according to patient characteristics, including a polygenic score (PGS) and metabolic risk factors, in semaglutide initiators with BMI ≥27 kg/m^2^.

**Methods:** This longitudinal study utilized clinical-grade exome sequencing and electronic health record data from six U.S. cohorts within the Helix Research Network (n=134,806). A BMI PGS was calculated using 26,941 variants. Twelve-month weight loss trajectories were modeled using mixed effects models, and associations with demographics, PGS, comorbidities, medications, and laboratory results were evaluated.

**Findings:** Among 1,923 semaglutide users, the mean pretreatment BMI was 38.4 kg/m^2^. For those on doses ≥1.7 mg, the mean body weight reduction was 7.3% at 6 months and 9.9% at 12 months. Over 12 months, low PGS was associated with an adjusted 1.5% and 1.8% additional weight loss compared to intermediate and high PGS, respectively (both p<0.01). Male sex, type 2 diabetes, hypertension, obstructive sleep apnea, and non-alcoholic fatty liver disease were each associated with 1.2%-1.9% less weight loss (all p<0.05). In type 2 diabetes, each 1%-increase in pretreatment hemoglobin A1c was associated with 0.6% less weight loss (p=0.0019).

**Interpretation:** Among adults with overweight or obesity, a lower genetic predisposition to obesity is linked to greater weight loss on semaglutide. Additionally, metabolic health significantly impacts the drug’s effectiveness. These findings underscore the importance of precision medicine in obesity management.

**Funding:** Renown Health Foundation. Nevada Governor’s Office of Economic Development. HealthPartners.

## Supplemental Data File: Concept IDs for "Influence of BMI-associated genetic variants and metabolic risk factors on weight loss with semaglutide: a longitudinal clinico-genomic cohort study" (part 1 of 3)

category	concept_id	concept_name	concept_code	vocabulary_id	domain_id
Antihypertensive agent	586750	Metoprolol 200 MG [Metoprololsuccinat Dura]	OMOP3135321	RxNorm Extension	Drug
Antihypertensive agent	586758	Metoprolol 200 MG [Metoprolol Ct]	OMOP3135550	RxNorm Extension	Drug
Antihypertensive agent	586944	Metoprolol 200 MG [Selokeen]	OMOP3138760	RxNorm Extension	Drug
Antihypertensive agent	587025	Metoprolol 200 MG [Metoprolol Succinat Tad]	OMOP3137051	RxNorm Extension	Drug
Antihypertensive agent	587150	Metoprolol 200 MG [Metoprololsuccinat Teva]	OMOP3137806	RxNorm Extension	Drug
Antihypertensive agent	587192	20 ML Labetalol 5 MG/ML Injection [Trandate] Box of 5 by Aspen	OMOP3136539	RxNorm Extension	Drug
Antihypertensive agent	587242	urapidil 5.5 MG/ML [Urapidil Ratiopharm]	OMOP3136023	RxNorm Extension	Drug
Antihypertensive agent	587321	Metoprolol 200 MG [Metoprolol Pb]	OMOP3138888	RxNorm Extension	Drug
Antihypertensive agent	587509	Angelica archangelica leaf extract 0.19 MG/ML / CRATAEGUS LAEVIGATA FRUIT 76 MG/ML / Equisetum arvense whole extract 40 MG/ML / Ginseng Preparation 0.19 MG/ML / Oats preparation 153 MG/ML / ... Oral Solution [Mistelan] Box of 1	OMOP3137839	RxNorm Extension	Drug
Antihypertensive agent	587565	Labetalol 5 MG/ML Injection by Mylan	OMOP3136594	RxNorm Extension	Drug
Antihypertensive agent	587581	Metoprolol 200 MG [Metoprolol Bioeq Pharma]	OMOP3137582	RxNorm Extension	Drug
Antihypertensive agent	587795	20 ML Labetalol 5 MG/ML Injection Box of 5	OMOP3138303	RxNorm Extension	Drug
Antihypertensive agent	587853	Metoprolol 200 MG [Metoprolol Gry]	OMOP3138157	RxNorm Extension	Drug
Antihypertensive agent	587861	Metoprolol 200 MG [Meto Basf]	OMOP3137700	RxNorm Extension	Drug
Antihypertensive agent	587872	Metoprolol 200 MG [Meto Abz]	OMOP3136458	RxNorm Extension	Drug
Antihypertensive agent	587898	Metoprolol 200 MG [Meto Isis]	OMOP3135162	RxNorm Extension	Drug
Antihypertensive agent	587928	Metoprolol 190 MG [Selozok]	OMOP3134995	RxNorm Extension	Drug
Antihypertensive agent	587956	Metoprolol 200 MG [Metoprolol Stada]	OMOP3137324	RxNorm Extension	Drug
Antihypertensive agent	588108	Metoprolol 200 MG [Meto Aps]	OMOP3135414	RxNorm Extension	Drug
Antihypertensive agent	588160	Furosemide Injection [Furosemide Special Sdz]	OMOP3136604	RxNorm Extension	Drug
Antihypertensive agent	588272	Metoprolol 200 MG [Metohexal]	OMOP3134945	RxNorm Extension	Drug
Antihypertensive agent	588277	urapidil 5.5 MG/ML Injectable Solution [Urapidil Ratiopharm]	OMOP3135485	RxNorm Extension	Drug
Antihypertensive agent	588430	Metoprolol 200 MG [Juoc]	OMOP3138318	RxNorm Extension	Drug
Antihypertensive agent	588520	Metoprolol 200 MG [Metoprolol Actavis]	OMOP3138875	RxNorm Extension	Drug
Antihypertensive agent	588625	Labetalol 5 MG/ML Injection by Hospira	OMOP3137970	RxNorm Extension	Drug
Antihypertensive agent	588745	Metoprolol 200 MG [Metoprololsuccinat Amneal]	OMOP3138567	RxNorm Extension	Drug
Antihypertensive agent	588846	Metoprolol 200 MG [Prelis]	OMOP3135230	RxNorm Extension	Drug
Antihypertensive agent	588880	urapidil 5.5 MG/ML	OMOP3136776	RxNorm Extension	Drug
Antihypertensive agent	588981	Metoprolol 200 MG [Metoprolol Succinate Farmaprojects Fpj]	OMOP3137298	RxNorm Extension	Drug
Antihypertensive agent	589024	urapidil 5.5 MG/ML Injectable Solution [Urapidil Ratiopharm] Box of 5	OMOP3137995	RxNorm Extension	Drug
Antihypertensive agent	589073	20 ML Labetalol 5 MG/ML Injection	OMOP3138124	RxNorm Extension	Drug
Antihypertensive agent	589079	Metoprolol 200 MG [Metomerck]	OMOP3136032	RxNorm Extension	Drug
Antihypertensive agent	589111	Metoprolol 200 MG [Sigaprolol]	OMOP3135999	RxNorm Extension	Drug
Antihypertensive agent	589135	urapidil 5.5 MG/ML Injectable Solution	OMOP3136239	RxNorm Extension	Drug
Antihypertensive agent	589137	urapidil 5.5 MG/ML Injectable Solution Box of 5	OMOP3137053	RxNorm Extension	Drug
Antihypertensive agent	589326	Metoprolol 200 MG [Dignometoprol]	OMOP3135766	RxNorm Extension	Drug
Antihypertensive agent	589502	Labetalol 5 MG/ML Injection	OMOP3137170	RxNorm Extension	Drug
Antihypertensive agent	589750	Metoprolol 200 MG [Metoprolol Verla]	OMOP3138238	RxNorm Extension	Drug
Antihypertensive agent	589846	Metoprolol 200 MG [Metoprolol Wolff]	OMOP3138799	RxNorm Extension	Drug
Antihypertensive agent	589849	Angelica archangelica leaf extract 0.19 MG/ML / CRATAEGUS LAEVIGATA FRUIT 76 MG/ML / Equisetum arvense whole extract 40 MG/ML / Ginseng Preparation 0.19 MG/ML / Oats preparation 153 MG/ML / Rauwolfia preparation 9 MG/ML / ... [Mistelan]	OMOP3138921	RxNorm Extension	Drug
Antihypertensive agent	589891	Angelica archangelica leaf extract 0.19 MG/ML / CRATAEGUS LAEVIGATA FRUIT 76 MG/ML / Equisetum arvense whole extract 40 MG/ML / Ginseng Preparation 0.19 MG/ML / Oats preparation 153 MG/ML / Rauwolfia preparation 9 MG/ML / ... Oral Solution [Mistelan]	OMOP3137272	RxNorm Extension	Drug
Antihypertensive agent	589905	Metoprolol 200 MG [Metoprolol Corax]	OMOP3136739	RxNorm Extension	Drug
Antihypertensive agent	589919	Metoprolol 200 MG [Jeprolol]	OMOP3135042	RxNorm Extension	Drug
Antihypertensive agent	590000	Metoprolol 200 MG [Metoprololsuccinat Stada]	OMOP3135574	RxNorm Extension	Drug
Antihypertensive agent	590270	Metoprolol 200 MG [Metoprolol Al]	OMOP3138470	RxNorm Extension	Drug
Antihypertensive agent	590417	20 ML Labetalol 5 MG/ML Injection [Trandate]	OMOP3135212	RxNorm Extension	Drug
Antihypertensive agent	701660	benazepril hydrochloride 2.5 MG	2566846	RxNorm	Drug
Antihypertensive agent	701661	spironolactone 20 MG	2566847	RxNorm	Drug
Antihypertensive agent	701665	benazepril / spironolactone Chewable Tablet	2566852	RxNorm	Drug
Antihypertensive agent	701666	benazepril hydrochloride 2.5 MG / spironolactone 20 MG Chewable Tablet	2566853	RxNorm	Drug
Antihypertensive agent	701668	benazepril hydrochloride 2.5 MG [Cardalis]	2566855	RxNorm	Drug
Antihypertensive agent	701672	benazepril / spironolactone Chewable Tablet [Cardalis]	2566859	RxNorm	Drug
Antihypertensive agent	701673	benazepril hydrochloride 2.5 MG / spironolactone 20 MG Chewable Tablet [Cardalis]	2566860	RxNorm	Drug
Antihypertensive agent	701674	spironolactone 40 MG	2566861	RxNorm	Drug
Antihypertensive agent	701675	benazepril hydrochloride 5 MG / spironolactone 40 MG Chewable Tablet	2566862	RxNorm	Drug
Antihypertensive agent	701676	benazepril hydrochloride 5 MG [Cardalis]	2566863	RxNorm	Drug
Antihypertensive agent	701677	benazepril hydrochloride 5 MG / spironolactone 40 MG Chewable Tablet [Cardalis]	2566864	RxNorm	Drug
Antihypertensive agent	701678	spironolactone 80 MG	2566865	RxNorm	Drug
Antihypertensive agent	701679	benazepril hydrochloride 10 MG / spironolactone 80 MG Chewable Tablet	2566866	RxNorm	Drug
Antihypertensive agent	701680	benazepril hydrochloride 10 MG [Cardalis]	2566867	RxNorm	Drug
Antihypertensive agent	701681	benazepril hydrochloride 10 MG / spironolactone 80 MG Chewable Tablet [Cardalis]	2566868	RxNorm	Drug
Antihypertensive agent	702153	minoxidil 50 MG/ML [Head & Shoulders Scalp X]	2584338	RxNorm	Drug
Antihypertensive agent	702155	minoxidil Topical Foam [Head & Shoulders Scalp X]	2584340	RxNorm	Drug
Antihypertensive agent	702156	minoxidil 50 MG/ML Topical Foam [Head & Shoulders Scalp X]	2584341	RxNorm	Drug
Antihypertensive agent	702288	diltiazem hydrochloride 1 MG/ML	2586033	RxNorm	Drug
Antihypertensive agent	702289	diltiazem hydrochloride 1 MG/ML Injection	2586035	RxNorm	Drug
Antihypertensive agent	702641	125 ML diltiazem hydrochloride 1 MG/ML Injection	2586034	RxNorm	Drug
Antihypertensive agent	702642	250 ML diltiazem hydrochloride 1 MG/ML Injection	2586036	RxNorm	Drug
Antihypertensive agent	734707	phenobarbital 15 MG / potassium iodide 160 MG / sodium bicarbonate 130 MG / theobromine 160 MG Oral Tablet	312356	RxNorm	Drug
Antihypertensive agent	739771	labetalol Injection	2477888	RxNorm	Drug
Antihypertensive agent	739772	labetalol hydrochloride 5 MG/ML Injection	2477890	RxNorm	Drug
Antihypertensive agent	739882	labetalol hydrochloride 1 MG/ML	2479563	RxNorm	Drug
Antihypertensive agent	739883	labetalol hydrochloride 1 MG/ML Injection	2479565	RxNorm	Drug
Antihypertensive agent	740246	4 ML labetalol hydrochloride 5 MG/ML Injection	2477889	RxNorm	Drug
Antihypertensive agent	740258	200 ML labetalol hydrochloride 1 MG/ML Injection	2479564	RxNorm	Drug
Antihypertensive agent	740259	100 ML labetalol hydrochloride 1 MG/ML Injection	2479566	RxNorm	Drug
Antihypertensive agent	740260	300 ML labetalol hydrochloride 1 MG/ML Injection	2479567	RxNorm	Drug
Antihypertensive agent	741913	furosemide Cartridge	2621021	RxNorm	Drug
Antihypertensive agent	741914	furosemide 8 MG/ML Cartridge	2621023	RxNorm	Drug
Antihypertensive agent	741916	furosemide 8 MG/ML [Furoscix]	2621025	RxNorm	Drug
Antihypertensive agent	741918	furosemide Cartridge [Furoscix]	2621027	RxNorm	Drug
Antihypertensive agent	741919	furosemide 8 MG/ML Cartridge [Furoscix]	2621029	RxNorm	Drug
Antihypertensive agent	742166	10 ML furosemide 8 MG/ML Cartridge	2621022	RxNorm	Drug
Antihypertensive agent	742167	10 ML furosemide 8 MG/ML Cartridge [Furoscix]	2621028	RxNorm	Drug
Antihypertensive agent	779343	labetalol Prefilled Syringe	2598342	RxNorm	Drug
Antihypertensive agent	779344	labetalol hydrochloride 5 MG/ML Prefilled Syringe	2598344	RxNorm	Drug
Antihypertensive agent	779444	amlodipine Oral Solution	2599172	RxNorm	Drug
Antihypertensive agent	779445	amlodipine 1 MG/ML Oral Solution	2599173	RxNorm	Drug
Antihypertensive agent	779447	amlodipine 1 MG/ML [Norliqva]	2599175	RxNorm	Drug
Antihypertensive agent	779450	amlodipine Oral Solution [Norliqva]	2599178	RxNorm	Drug
Antihypertensive agent	779451	amlodipine 1 MG/ML Oral Solution [Norliqva]	2599179	RxNorm	Drug
Antihypertensive agent	779470	clonidine 0.09 MG/ML	2599276	RxNorm	Drug
Antihypertensive agent	779471	clonidine 0.09 MG/ML [Nexiclon]	2599279	RxNorm	Drug
Antihypertensive agent	779472	clonidine 0.17 MG	2599282	RxNorm	Drug
Antihypertensive agent	779473	clonidine 0.17 MG Extended Release Oral Tablet	2599284	RxNorm	Drug
Antihypertensive agent	779474	clonidine 0.17 MG [Nexiclon]	2599285	RxNorm	Drug
Antihypertensive agent	780243	2 ML labetalol hydrochloride 5 MG/ML Prefilled Syringe	2598343	RxNorm	Drug
Antihypertensive agent	782516	Felodipine 5 MG / Ramipril 5 MG Extended Release Oral Capsule [Tazko] Box of 98 by Impexeco	OMOP4830350	RxNorm Extension	Drug
Antihypertensive agent	782632	Amlodipine 5 MG / atorvastatin 10 MG / Perindopril 5 MG Oral Tablet	OMOP4830464	RxNorm Extension	Drug
Antihypertensive agent	782633	Amlodipine 5 MG / atorvastatin 10 MG / Perindopril 5 MG Oral Tablet Box of 30	OMOP4830465	RxNorm Extension	Drug
Antihypertensive agent	782634	Amlodipine 5 MG / atorvastatin 10 MG / Perindopril 5 MG Oral Tablet Box of 90	OMOP4830466	RxNorm Extension	Drug
Antihypertensive agent	782635	Amlodipine 5 MG / atorvastatin 10 MG / Perindopril 5 MG Oral Tablet [Lipertance]	OMOP4830467	RxNorm Extension	Drug
Antihypertensive agent	782636	Amlodipine 5 MG / atorvastatin 10 MG / Perindopril 5 MG Oral Tablet [Lipertance] Box of 30	OMOP4830468	RxNorm Extension	Drug
Antihypertensive agent	782637	Amlodipine 5 MG / atorvastatin 10 MG / Perindopril 5 MG Oral Tablet [Lipertance] Box of 30 by Servier	OMOP4830469	RxNorm Extension	Drug
Antihypertensive agent	782638	Amlodipine 5 MG / atorvastatin 10 MG / Perindopril 5 MG Oral Tablet [Lipertance] Box of 90	OMOP4830470	RxNorm Extension	Drug
Antihypertensive agent	782639	Amlodipine 5 MG / atorvastatin 10 MG / Perindopril 5 MG Oral Tablet [Lipertance] Box of 90 by Servier	OMOP4830471	RxNorm Extension	Drug
Antihypertensive agent	782640	Amlodipine 10 MG / atorvastatin 20 MG / Perindopril 10 MG Oral Tablet	OMOP4830472	RxNorm Extension	Drug
Antihypertensive agent	782641	Amlodipine 10 MG / atorvastatin 20 MG / Perindopril 10 MG Oral Tablet Box of 30	OMOP4830473	RxNorm Extension	Drug
Antihypertensive agent	782642	Amlodipine 10 MG / atorvastatin 20 MG / Perindopril 10 MG Oral Tablet Box of 90	OMOP4830474	RxNorm Extension	Drug
Antihypertensive agent	782643	Amlodipine 10 MG / atorvastatin 20 MG / Perindopril 10 MG Oral Tablet [Lipertance]	OMOP4830475	RxNorm Extension	Drug
Antihypertensive agent	782644	Amlodipine 10 MG / atorvastatin 20 MG / Perindopril 10 MG Oral Tablet [Lipertance] Box of 30	OMOP4830476	RxNorm Extension	Drug
Antihypertensive agent	782645	Amlodipine 10 MG / atorvastatin 20 MG / Perindopril 10 MG Oral Tablet [Lipertance] Box of 30 by Servier	OMOP4830477	RxNorm Extension	Drug
Antihypertensive agent	782646	Amlodipine 10 MG / atorvastatin 20 MG / Perindopril 10 MG Oral Tablet [Lipertance] Box of 90	OMOP4830478	RxNorm Extension	Drug
Antihypertensive agent	782647	Amlodipine 10 MG / atorvastatin 20 MG / Perindopril 10 MG Oral Tablet [Lipertance] Box of 90 by Servier	OMOP4830479	RxNorm Extension	Drug
Antihypertensive agent	782708	Spironolactone 25 MG Oral Tablet [Aldactone] Box of 50 by PI-Pharma	OMOP4830542	RxNorm Extension	Drug
Antihypertensive agent	783126	Hydrochlorothiazide 12.5 MG / olmesartan 40 MG Oral Tablet [Olmetec] Box of 98 by Daiichi Sankyo	OMOP4830958	RxNorm Extension	Drug
Antihypertensive agent	783188	eprosartan 600 MG / Hydrochlorothiazide 12.5 MG Oral Tablet [TEVETEN PLUS] Box of 98	OMOP4831019	RxNorm Extension	Drug
Antihypertensive agent	783189	eprosartan 600 MG / Hydrochlorothiazide 12.5 MG Oral Tablet [TEVETEN PLUS] Box of 98 by Mylan	OMOP4831020	RxNorm Extension	Drug
Antihypertensive agent	783190	Nicardipine Injectable Solution [Rydene]	OMOP4831021	RxNorm Extension	Drug
Antihypertensive agent	783191	Nicardipine Injectable Solution [NICARDIPINE AGUETTANT]	OMOP4831022	RxNorm Extension	Drug
Antihypertensive agent	783192	Nicardipine 1 MG/ML Injectable Solution Box of 10	OMOP4831023	RxNorm Extension	Drug
Antihypertensive agent	783193	Nicardipine 1 MG/ML Injectable Solution [Rydene]	OMOP4831024	RxNorm Extension	Drug
Antihypertensive agent	783194	Nicardipine 1 MG/ML Injectable Solution [Rydene] Box of 10	OMOP4831025	RxNorm Extension	Drug
Antihypertensive agent	783195	Nicardipine 1 MG/ML Injectable Solution [NICARDIPINE AGUETTANT]	OMOP4831026	RxNorm Extension	Drug
Antihypertensive agent	783196	Nicardipine 1 MG/ML Injectable Solution [NICARDIPINE AGUETTANT] Box of 10	OMOP4831027	RxNorm Extension	Drug
Antihypertensive agent	783202	Hydrochlorothiazide / Losartan Oral Capsule [COZAAR PLUS]	OMOP4831033	RxNorm Extension	Drug
Antihypertensive agent	783203	Hydrochlorothiazide 25 MG / Losartan 100 MG Oral Capsule [COZAAR PLUS]	OMOP4831034	RxNorm Extension	Drug
Antihypertensive agent	783204	Hydrochlorothiazide 25 MG / Losartan 100 MG Oral Capsule [COZAAR PLUS] Box of 98	OMOP4831035	RxNorm Extension	Drug
Antihypertensive agent	783205	Hydrochlorothiazide 25 MG / Losartan 100 MG Oral Capsule [COZAAR PLUS] Box of 98 by MSD	OMOP4831036	RxNorm Extension	Drug
Antihypertensive agent	783206	Hydrochlorothiazide 12.5 MG / Losartan 50 MG Oral Tablet [COZAAR PLUS] Box of 98	OMOP4831037	RxNorm Extension	Drug
Antihypertensive agent	783207	Hydrochlorothiazide 12.5 MG / Losartan 50 MG Oral Tablet [COZAAR PLUS] Box of 98 by MSD	OMOP4831038	RxNorm Extension	Drug
Antihypertensive agent	783370	eplerenone 25 MG Oral Tablet [EPLERENONE MYLAN] Box of 30	OMOP4831200	RxNorm Extension	Drug
Antihypertensive agent	783371	eplerenone 25 MG Oral Tablet [EPLERENONE MYLAN] Box of 30 by Mylan	OMOP4831201	RxNorm Extension	Drug
Antihypertensive agent	783372	eplerenone 25 MG Oral Tablet [EPLERENONE MYLAN] Box of 90	OMOP4831202	RxNorm Extension	Drug
Antihypertensive agent	783373	eplerenone 25 MG Oral Tablet [EPLERENONE MYLAN] Box of 90 by Mylan	OMOP4831203	RxNorm Extension	Drug
Antihypertensive agent	783374	eplerenone 50 MG Oral Tablet [EPLERENONE MYLAN] Box of 90	OMOP4831204	RxNorm Extension	Drug
Antihypertensive agent	783375	eplerenone 50 MG Oral Tablet [EPLERENONE MYLAN] Box of 90 by Mylan	OMOP4831205	RxNorm Extension	Drug
Antihypertensive agent	783642	Indapamide 1.25 MG / Perindopril 5 MG Oral Tablet [Coversyl Plus]	OMOP4831474	RxNorm Extension	Drug
Antihypertensive agent	783643	Indapamide 1.25 MG / Perindopril 5 MG Oral Tablet [Coversyl Plus] Box of 30	OMOP4831475	RxNorm Extension	Drug
Antihypertensive agent	783644	Indapamide 1.25 MG / Perindopril 5 MG Oral Tablet [Coversyl Plus] Box of 30 by Eutherapie	OMOP4831476	RxNorm Extension	Drug
Antihypertensive agent	783645	Indapamide 1.25 MG / Perindopril 5 MG Oral Tablet [Coversyl Plus] Box of 90	OMOP4831477	RxNorm Extension	Drug
Antihypertensive agent	783646	Indapamide 1.25 MG / Perindopril 5 MG Oral Tablet [Coversyl Plus] Box of 90 by Eutherapie	OMOP4831478	RxNorm Extension	Drug
Antihypertensive agent	783647	Indapamide 1.25 MG / Perindopril 5 MG Oral Tablet [Preterax N]	OMOP4831479	RxNorm Extension	Drug
Antihypertensive agent	783648	Indapamide 1.25 MG / Perindopril 5 MG Oral Tablet [Preterax N] Box of 30	OMOP4831480	RxNorm Extension	Drug
Antihypertensive agent	783649	Indapamide 1.25 MG / Perindopril 5 MG Oral Tablet [Preterax N] Box of 30 by Servier	OMOP4831481	RxNorm Extension	Drug
Antihypertensive agent	783650	Indapamide 1.25 MG / Perindopril 5 MG Oral Tablet [Preterax N] Box of 90	OMOP4831482	RxNorm Extension	Drug
Antihypertensive agent	783651	Indapamide 1.25 MG / Perindopril 5 MG Oral Tablet [Preterax N] Box of 90 by Servier	OMOP4831483	RxNorm Extension	Drug
Antihypertensive agent	783652	Indapamide 2.5 MG / Perindopril 10 MG Oral Tablet [Coversyl Plus]	OMOP4831484	RxNorm Extension	Drug
Antihypertensive agent	783653	Indapamide 2.5 MG / Perindopril 10 MG Oral Tablet [Coversyl Plus] Box of 60	OMOP4831485	RxNorm Extension	Drug
Antihypertensive agent	783654	Indapamide 2.5 MG / Perindopril 10 MG Oral Tablet [Coversyl Plus] Box of 60 by Eutherapie	OMOP4831486	RxNorm Extension	Drug
Antihypertensive agent	783655	Indapamide 2.5 MG / Perindopril 10 MG Oral Tablet [Coversyl Plus] Box of 90	OMOP4831487	RxNorm Extension	Drug
Antihypertensive agent	783656	Indapamide 2.5 MG / Perindopril 10 MG Oral Tablet [Coversyl Plus] Box of 90 by Eutherapie	OMOP4831488	RxNorm Extension	Drug
Antihypertensive agent	783657	Indapamide 2.5 MG / Perindopril 10 MG Oral Tablet [Preterax N]	OMOP4831489	RxNorm Extension	Drug
Antihypertensive agent	783658	Indapamide 2.5 MG / Perindopril 10 MG Oral Tablet [Preterax N] Box of 30	OMOP4831490	RxNorm Extension	Drug
Antihypertensive agent	783659	Indapamide 2.5 MG / Perindopril 10 MG Oral Tablet [Preterax N] Box of 30 by Servier	OMOP4831491	RxNorm Extension	Drug
Antihypertensive agent	783660	Indapamide 2.5 MG / Perindopril 10 MG Oral Tablet [Preterax N] Box of 90	OMOP4831492	RxNorm Extension	Drug
Antihypertensive agent	783661	Indapamide 2.5 MG / Perindopril 10 MG Oral Tablet [Preterax N] Box of 90 by Servier	OMOP4831493	RxNorm Extension	Drug
Antihypertensive agent	783686	Amlodipine / Ramipril Oral Capsule [Coramlo]	OMOP4831517	RxNorm Extension	Drug
Antihypertensive agent	783687	Amlodipine 10 MG / Ramipril 5 MG [Coramlo]	OMOP4831518	RxNorm Extension	Drug
Antihypertensive agent	783688	Amlodipine 10 MG / Ramipril 5 MG Oral Capsule [Coramlo]	OMOP4831519	RxNorm Extension	Drug
Antihypertensive agent	783689	Amlodipine 10 MG / Ramipril 5 MG Oral Capsule [Coramlo] Box of 28	OMOP4831520	RxNorm Extension	Drug
Antihypertensive agent	783691	Amlodipine 10 MG / Ramipril 5 MG Oral Capsule [Coramlo] Box of 28 by Apotex	OMOP4831521	RxNorm Extension	Drug
Antihypertensive agent	783692	Amlodipine 10 MG / Ramipril 5 MG Oral Capsule [Coramlo] Box of 98	OMOP4831522	RxNorm Extension	Drug
Antihypertensive agent	783693	Amlodipine 10 MG / Ramipril 5 MG Oral Capsule [Coramlo] Box of 98 by Apotex	OMOP4831523	RxNorm Extension	Drug
Antihypertensive agent	783694	Amlodipine 10 MG / Ramipril 5 MG Oral Capsule	OMOP4831524	RxNorm Extension	Drug
Antihypertensive agent	783695	Amlodipine 10 MG / Ramipril 5 MG Oral Capsule Box of 28	OMOP4831525	RxNorm Extension	Drug
Antihypertensive agent	783696	Amlodipine 10 MG / Ramipril 5 MG Oral Capsule Box of 98	OMOP4831526	RxNorm Extension	Drug
Antihypertensive agent	783697	Amlodipine 5 MG / Ramipril 5 MG [Coramlo]	OMOP4831527	RxNorm Extension	Drug
Antihypertensive agent	783698	Amlodipine 5 MG / Ramipril 5 MG Oral Capsule [Coramlo]	OMOP4831528	RxNorm Extension	Drug
Antihypertensive agent	783699	Amlodipine 5 MG / Ramipril 5 MG Oral Capsule [Coramlo] Box of 28	OMOP4831529	RxNorm Extension	Drug
Antihypertensive agent	783700	Amlodipine 5 MG / Ramipril 5 MG Oral Capsule [Coramlo] Box of 28 by Apotex	OMOP4831530	RxNorm Extension	Drug
Antihypertensive agent	783701	Amlodipine 5 MG / Ramipril 5 MG Oral Capsule [Coramlo] Box of 98	OMOP4831531	RxNorm Extension	Drug
Antihypertensive agent	783702	Amlodipine 5 MG / Ramipril 5 MG Oral Capsule [Coramlo] Box of 98 by Apotex	OMOP4831532	RxNorm Extension	Drug
Antihypertensive agent	783703	Amlodipine 5 MG / Ramipril 5 MG Oral Capsule	OMOP4831533	RxNorm Extension	Drug
Antihypertensive agent	783704	Amlodipine 5 MG / Ramipril 5 MG Oral Capsule Box of 28	OMOP4831534	RxNorm Extension	Drug
Antihypertensive agent	783705	Amlodipine 5 MG / Ramipril 5 MG Oral Capsule Box of 98	OMOP4831535	RxNorm Extension	Drug
Antihypertensive agent	783706	Amlodipine 10 MG / Ramipril 10 MG [Coramlo]	OMOP4831536	RxNorm Extension	Drug
Antihypertensive agent	783707	Amlodipine 10 MG / Ramipril 10 MG Oral Capsule [Coramlo]	OMOP4831537	RxNorm Extension	Drug
Antihypertensive agent	783708	Amlodipine 10 MG / Ramipril 10 MG Oral Capsule [Coramlo] Box of 28	OMOP4831538	RxNorm Extension	Drug
Antihypertensive agent	783709	Amlodipine 10 MG / Ramipril 10 MG Oral Capsule [Coramlo] Box of 28 by Apotex	OMOP4831539	RxNorm Extension	Drug
Antihypertensive agent	783710	Amlodipine 10 MG / Ramipril 10 MG Oral Capsule [Coramlo] Box of 98	OMOP4831540	RxNorm Extension	Drug
Antihypertensive agent	783711	Amlodipine 10 MG / Ramipril 10 MG Oral Capsule [Coramlo] Box of 98 by Apotex	OMOP4831541	RxNorm Extension	Drug
Antihypertensive agent	783712	Amlodipine 10 MG / Ramipril 10 MG Oral Capsule	OMOP4831542	RxNorm Extension	Drug
Antihypertensive agent	783713	Amlodipine 10 MG / Ramipril 10 MG Oral Capsule Box of 28	OMOP4831543	RxNorm Extension	Drug
Antihypertensive agent	783714	Amlodipine 10 MG / Ramipril 10 MG Oral Capsule Box of 98	OMOP4831544	RxNorm Extension	Drug
Antihypertensive agent	783715	Amlodipine 5 MG / Ramipril 10 MG [Coramlo]	OMOP4831545	RxNorm Extension	Drug
Antihypertensive agent	783716	Amlodipine 5 MG / Ramipril 10 MG Oral Capsule [Coramlo]	OMOP4831546	RxNorm Extension	Drug
Antihypertensive agent	783717	Amlodipine 5 MG / Ramipril 10 MG Oral Capsule [Coramlo] Box of 28	OMOP4831547	RxNorm Extension	Drug
Antihypertensive agent	783718	Amlodipine 5 MG / Ramipril 10 MG Oral Capsule [Coramlo] Box of 28 by Apotex	OMOP4831548	RxNorm Extension	Drug
Antihypertensive agent	783719	Amlodipine 5 MG / Ramipril 10 MG Oral Capsule [Coramlo] Box of 98	OMOP4831549	RxNorm Extension	Drug
Antihypertensive agent	783720	Amlodipine 5 MG / Ramipril 10 MG Oral Capsule [Coramlo] Box of 98 by Apotex	OMOP4831550	RxNorm Extension	Drug
Antihypertensive agent	783721	Amlodipine 5 MG / Ramipril 10 MG Oral Capsule	OMOP4831551	RxNorm Extension	Drug
Antihypertensive agent	783722	Amlodipine 5 MG / Ramipril 10 MG Oral Capsule Box of 28	OMOP4831552	RxNorm Extension	Drug
Antihypertensive agent	783723	Amlodipine 5 MG / Ramipril 10 MG Oral Capsule Box of 98	OMOP4831553	RxNorm Extension	Drug
Antihypertensive agent	783724	Amlodipine 5 MG / Perindopril 8 MG Oral Tablet Box of 60	OMOP4831595	RxNorm Extension	Drug
Antihypertensive agent	783725	Hydrochlorothiazide 25 MG / valsartan 160 MG [Valsartan / Hydrochlorothiazide Krka]	OMOP4831554	RxNorm Extension	Drug
Antihypertensive agent	783726	Hydrochlorothiazide 25 MG / valsartan 160 MG Delayed Release Oral Tablet [Valsartan / Hydrochlorothiazide Krka]	OMOP4831555	RxNorm Extension	Drug
Antihypertensive agent	783727	Hydrochlorothiazide 25 MG / valsartan 160 MG Delayed Release Oral Tablet [Valsartan / Hydrochlorothiazide Krka] Box of 98	OMOP4831556	RxNorm Extension	Drug
Antihypertensive agent	783728	Hydrochlorothiazide 25 MG / valsartan 160 MG Delayed Release Oral Tablet [Valsartan / Hydrochlorothiazide Krka] Box of 98 by KRKA	OMOP4831557	RxNorm Extension	Drug
Antihypertensive agent	783729	Hydrochlorothiazide 25 MG / valsartan 160 MG Oral Tablet [Co-Diovan] Box of 98 by PI-Pharma	OMOP4831558	RxNorm Extension	Drug
Antihypertensive agent	783730	Hydrochlorothiazide 25 MG / valsartan 160 MG Oral Tablet [Valsartan / Hydrochlorothiazide Krka]	OMOP4831559	RxNorm Extension	Drug
Antihypertensive agent	783731	Hydrochlorothiazide 25 MG / valsartan 160 MG Oral Tablet [Valsartan / Hydrochlorothiazide Krka] Box of 98	OMOP4831560	RxNorm Extension	Drug
Antihypertensive agent	783732	Hydrochlorothiazide 25 MG / valsartan 160 MG Oral Tablet [Valsartan / Hydrochlorothiazide Krka] Box of 98 by KRKA	OMOP4831561	RxNorm Extension	Drug
Antihypertensive agent	783733	Hydrochlorothiazide 12.5 MG / valsartan 80 MG Oral Tablet [Co-Diovan] Box of 56 by PI-Pharma	OMOP4831562	RxNorm Extension	Drug
Antihypertensive agent	783734	Hydrochlorothiazide 12.5 MG / valsartan 80 MG Oral Tablet [Valsartan / Hydrochlorothiazide Krka]	OMOP4831563	RxNorm Extension	Drug
Antihypertensive agent	783736	Hydrochlorothiazide 12.5 MG / valsartan 80 MG Oral Tablet [Valsartan / Hydrochlorothiazide Krka] Box of 28	OMOP4831564	RxNorm Extension	Drug
Antihypertensive agent	783737	Hydrochlorothiazide 12.5 MG / valsartan 80 MG Oral Tablet [Valsartan / Hydrochlorothiazide Krka] Box of 28 by KRKA	OMOP4831565	RxNorm Extension	Drug
Antihypertensive agent	783738	Hydrochlorothiazide 12.5 MG / valsartan 80 MG Oral Tablet [Valsartan / Hydrochlorothiazide Krka] Box of 98	OMOP4831566	RxNorm Extension	Drug
Antihypertensive agent	783739	Hydrochlorothiazide 12.5 MG / valsartan 80 MG Oral Tablet [Valsartan / Hydrochlorothiazide Krka] Box of 98 by KRKA	OMOP4831567	RxNorm Extension	Drug
Antihypertensive agent	783740	Perindopril 2.5 MG Oral Tablet [PERINDOPRIL TEVA]	OMOP4831568	RxNorm Extension	Drug
Antihypertensive agent	783741	Perindopril 2.5 MG Oral Tablet [PERINDOPRIL TEVA] Box of 30	OMOP4831569	RxNorm Extension	Drug
Antihypertensive agent	783742	Perindopril 2.5 MG Oral Tablet [PERINDOPRIL TEVA] Box of 30 by TEVA	OMOP4831570	RxNorm Extension	Drug
Antihypertensive agent	783743	Amlodipine / Perindopril Oral Tablet [Perindopril / Amlodipine Krka]	OMOP4831571	RxNorm Extension	Drug
Antihypertensive agent	783744	Amlodipine 10 MG / Perindopril 4 MG [Perindopril / Amlodipine Krka]	OMOP4831572	RxNorm Extension	Drug
Antihypertensive agent	783745	Amlodipine 10 MG / Perindopril 4 MG Oral Tablet [Perindopril / Amlodipine Krka]	OMOP4831573	RxNorm Extension	Drug
Antihypertensive agent	783746	Amlodipine 10 MG / Perindopril 4 MG Oral Tablet [Perindopril / Amlodipine Krka] Box of 90	OMOP4831574	RxNorm Extension	Drug
Antihypertensive agent	783747	Amlodipine 10 MG / Perindopril 4 MG Oral Tablet [Perindopril / Amlodipine Krka] Box of 90 by KRKA	OMOP4831575	RxNorm Extension	Drug
Antihypertensive agent	783748	Amlodipine 10 MG / Perindopril 4 MG Oral Tablet Box of 90	OMOP4831576	RxNorm Extension	Drug
Antihypertensive agent	783749	Amlodipine 5 MG / Perindopril 4 MG [Perindopril / Amlodipine Krka]	OMOP4831577	RxNorm Extension	Drug
Antihypertensive agent	783750	Amlodipine 5 MG / Perindopril 4 MG Oral Tablet [Perindopril / Amlodipine Krka]	OMOP4831578	RxNorm Extension	Drug
Antihypertensive agent	783751	Amlodipine 5 MG / Perindopril 4 MG Oral Tablet [Perindopril / Amlodipine Krka] Box of 30	OMOP4831579	RxNorm Extension	Drug
Antihypertensive agent	783752	Amlodipine 5 MG / Perindopril 4 MG Oral Tablet [Perindopril / Amlodipine Krka] Box of 30 by KRKA	OMOP4831580	RxNorm Extension	Drug
Antihypertensive agent	783753	Amlodipine 5 MG / Perindopril 4 MG Oral Tablet [Perindopril / Amlodipine Krka] Box of 90	OMOP4831581	RxNorm Extension	Drug
Antihypertensive agent	783754	Amlodipine 5 MG / Perindopril 4 MG Oral Tablet [Perindopril / Amlodipine Krka] Box of 90 by KRKA	OMOP4831582	RxNorm Extension	Drug
Antihypertensive agent	783755	Amlodipine 5 MG / Perindopril 4 MG Oral Tablet Box of 90	OMOP4831583	RxNorm Extension	Drug
Antihypertensive agent	783756	Amlodipine 10 MG / Perindopril 8 MG [Perindopril / Amlodipine Krka]	OMOP4831584	RxNorm Extension	Drug
Antihypertensive agent	783757	Amlodipine 10 MG / Perindopril 8 MG Oral Tablet [Perindopril / Amlodipine Krka]	OMOP4831585	RxNorm Extension	Drug
Antihypertensive agent	783758	Amlodipine 10 MG / Perindopril 8 MG Oral Tablet [Perindopril / Amlodipine Krka] Box of 90	OMOP4831586	RxNorm Extension	Drug
Antihypertensive agent	783759	Amlodipine 10 MG / Perindopril 8 MG Oral Tablet [Perindopril / Amlodipine Krka] Box of 90 by KRKA	OMOP4831587	RxNorm Extension	Drug
Antihypertensive agent	783760	Amlodipine 10 MG / Perindopril 8 MG Oral Tablet Box of 90	OMOP4831588	RxNorm Extension	Drug
Antihypertensive agent	783761	Amlodipine 5 MG / Perindopril 8 MG [Perindopril / Amlodipine Krka]	OMOP4831589	RxNorm Extension	Drug
Antihypertensive agent	783762	Amlodipine 5 MG / Perindopril 8 MG Oral Tablet [Perindopril / Amlodipine Krka]	OMOP4831590	RxNorm Extension	Drug
Antihypertensive agent	783763	Amlodipine 5 MG / Perindopril 8 MG Oral Tablet [Perindopril / Amlodipine Krka] Box of 60	OMOP4831591	RxNorm Extension	Drug
Antihypertensive agent	783764	Amlodipine 5 MG / Perindopril 8 MG Oral Tablet [Perindopril / Amlodipine Krka] Box of 60 by KRKA	OMOP4831592	RxNorm Extension	Drug
Antihypertensive agent	783765	Amlodipine 5 MG / Perindopril 8 MG Oral Tablet [Perindopril / Amlodipine Krka] Box of 90	OMOP4831593	RxNorm Extension	Drug
Antihypertensive agent	783766	Amlodipine 5 MG / Perindopril 8 MG Oral Tablet [Perindopril / Amlodipine Krka] Box of 90 by KRKA	OMOP4831594	RxNorm Extension	Drug
Antihypertensive agent	783767	Amlodipine 5 MG / Perindopril 8 MG Oral Tablet Box of 90	OMOP4831596	RxNorm Extension	Drug
Antihypertensive agent	783883	Nifedipine 60 MG Extended Release Oral Capsule [Adalat] Box of 56 by PI-Pharma	OMOP4831712	RxNorm Extension	Drug
Antihypertensive agent	783884	Nifedipine 30 MG Extended Release Oral Capsule [Adalat] Box of 28 by PI-Pharma	OMOP4831713	RxNorm Extension	Drug
Antihypertensive agent	783950	esmolol 2500 MG Injectable Solution [ESMOCARD] Box of 1 by Cardiome	OMOP4831778	RxNorm Extension	Drug
Antihypertensive agent	784399	5 ML Nicardipine 1 MG/ML Injectable Solution Box of 10	OMOP4832220	RxNorm Extension	Drug
Antihypertensive agent	784400	5 ML Nicardipine 1 MG/ML Injectable Solution [Rydene]	OMOP4832221	RxNorm Extension	Drug
Antihypertensive agent	784401	5 ML Nicardipine 1 MG/ML Injectable Solution [Rydene] Box of 10	OMOP4832222	RxNorm Extension	Drug
Antihypertensive agent	784402	5 ML Nicardipine 1 MG/ML Injectable Solution [Rydene] Box of 10 by Astellas	OMOP4832223	RxNorm Extension	Drug
Antihypertensive agent	784411	10 ML Nicardipine 1 MG/ML Injectable Solution Box of 10	OMOP4832370	RxNorm Extension	Drug
Antihypertensive agent	784551	10 ML Nicardipine 1 MG/ML Injectable Solution [NICARDIPINE AGUETTANT]	OMOP4832371	RxNorm Extension	Drug
Antihypertensive agent	784552	10 ML Nicardipine 1 MG/ML Injectable Solution [NICARDIPINE AGUETTANT] Box of 10	OMOP4832372	RxNorm Extension	Drug
Antihypertensive agent	784553	10 ML Nicardipine 1 MG/ML Injectable Solution [NICARDIPINE AGUETTANT] Box of 10 by Aguettant	OMOP4832373	RxNorm Extension	Drug
Antihypertensive agent	789963	Veratrum viride whole extract	2168395	RxNorm	Drug
Antihypertensive agent	792874	diltiazem hydrochloride 120 MG [Tiadylt]	1988304	RxNorm	Drug
Antihypertensive agent	792875	diltiazem Extended Release Oral Capsule [Tiadylt]	1988305	RxNorm	Drug
Antihypertensive agent	792878	24 HR diltiazem hydrochloride 120 MG Extended Release Oral Capsule [Tiadylt]	1988308	RxNorm	Drug
Antihypertensive agent	792879	diltiazem hydrochloride 120 MG Extended Release Oral Capsule [Tiadylt]	1988309	RxNorm	Drug
Antihypertensive agent	792880	diltiazem hydrochloride 180 MG [Tiadylt]	1988310	RxNorm	Drug
Antihypertensive agent	792881	24 HR diltiazem hydrochloride 180 MG Extended Release Oral Capsule [Tiadylt]	1988311	RxNorm	Drug
Antihypertensive agent	792882	diltiazem hydrochloride 180 MG Extended Release Oral Capsule [Tiadylt]	1988312	RxNorm	Drug
Antihypertensive agent	792883	diltiazem hydrochloride 240 MG [Tiadylt]	1988315	RxNorm	Drug
Antihypertensive agent	792884	24 HR diltiazem hydrochloride 240 MG Extended Release Oral Capsule [Tiadylt]	1988316	RxNorm	Drug
Antihypertensive agent	792885	diltiazem hydrochloride 240 MG Extended Release Oral Capsule [Tiadylt]	1988317	RxNorm	Drug
Antihypertensive agent	792886	diltiazem hydrochloride 300 MG [Tiadylt]	1988318	RxNorm	Drug
Antihypertensive agent	792887	24 HR diltiazem hydrochloride 300 MG Extended Release Oral Capsule [Tiadylt]	1988319	RxNorm	Drug
Antihypertensive agent	792888	diltiazem hydrochloride 300 MG Extended Release Oral Capsule [Tiadylt]	1988320	RxNorm	Drug
Antihypertensive agent	792889	diltiazem hydrochloride 360 MG [Tiadylt]	1988323	RxNorm	Drug
Antihypertensive agent	792890	24 HR diltiazem hydrochloride 360 MG Extended Release Oral Capsule [Tiadylt]	1988324	RxNorm	Drug
Antihypertensive agent	792891	diltiazem hydrochloride 360 MG Extended Release Oral Capsule [Tiadylt]	1988325	RxNorm	Drug
Antihypertensive agent	792892	diltiazem hydrochloride 420 MG [Tiadylt]	1988329	RxNorm	Drug
Antihypertensive agent	792893	24 HR diltiazem hydrochloride 420 MG Extended Release Oral Capsule [Tiadylt]	1988330	RxNorm	Drug
Antihypertensive agent	792894	diltiazem hydrochloride 420 MG Extended Release Oral Capsule [Tiadylt]	1988331	RxNorm	Drug
Antihypertensive agent	793236	24 HR timolol 5 MG/ML Ophthalmic Solution	1992299	RxNorm	Drug
Antihypertensive agent	793237	24 HR timolol 5 MG/ML Ophthalmic Solution [Istalol]	1992300	RxNorm	Drug
Antihypertensive agent	793238	12 HR timolol 5 MG/ML Ophthalmic Solution	1992303	RxNorm	Drug
Antihypertensive agent	793239	12 HR timolol 5 MG/ML Ophthalmic Solution [Timoptic]	1992304	RxNorm	Drug
Antihypertensive agent	793240	12 HR timolol 5 MG/ML Ophthalmic Solution [Betimol]	1992305	RxNorm	Drug
Antihypertensive agent	793584	valsartan 4 MG/ML	1996251	RxNorm	Drug
Antihypertensive agent	793586	valsartan Oral Solution	1996253	RxNorm	Drug
Antihypertensive agent	793587	valsartan 4 MG/ML Oral Solution	1996254	RxNorm	Drug
Antihypertensive agent	794088	spironolactone 5 MG/ML [Carospir]	1943341	RxNorm	Drug
Antihypertensive agent	794089	spironolactone Oral Suspension [Carospir]	1943342	RxNorm	Drug
Antihypertensive agent	794092	spironolactone 5 MG/ML Oral Suspension [Carospir]	1943345	RxNorm	Drug
Antihypertensive agent	902427	timolol	10600	RxNorm	Drug
Antihypertensive agent	902430	timolol 10 MG Oral Tablet	198284	RxNorm	Drug
Antihypertensive agent	902431	timolol 20 MG Oral Tablet	198285	RxNorm	Drug
Antihypertensive agent	902452	timolol 5 MG Oral Tablet	198286	RxNorm	Drug
Antihypertensive agent	902459	pilocarpine 20 MG/ML / timolol 5 MG/ML Ophthalmic Solution	247355	RxNorm	Drug
Antihypertensive agent	902461	pilocarpine 25 MG/ML / timolol 5 MG/ML Ophthalmic Solution	249477	RxNorm	Drug
Antihypertensive agent	902490	timolol 5 MG/ML	328742	RxNorm	Drug
Antihypertensive agent	902491	timolol 5 MG	328745	RxNorm	Drug
Antihypertensive agent	902512	timolol 20 MG	328746	RxNorm	Drug
Antihypertensive agent	902515	timolol 1 MG/ML	335743	RxNorm	Drug
Antihypertensive agent	902518	hydrochlorothiazide 25 MG / timolol 10 MG Oral Tablet [Timolide]	491234	RxNorm	Drug
Antihypertensive agent	902519	timolol 5 MG/ML Ophthalmic Solution [Istalol]	542512	RxNorm	Drug
Antihypertensive agent	904542	triamterene	10763	RxNorm	Drug
Antihypertensive agent	904545	triamterene 100 MG Oral Capsule	198312	RxNorm	Drug
Antihypertensive agent	904546	triamterene 50 MG Oral Capsule	198313	RxNorm	Drug
Antihypertensive agent	904547	hydrochlorothiazide 25 MG / triamterene 50 MG Oral Capsule	198314	RxNorm	Drug
Antihypertensive agent	904548	hydrochlorothiazide 50 MG / triamterene 50 MG Oral Tablet	198315	RxNorm	Drug
Antihypertensive agent	904549	hydrochlorothiazide 25 MG / triamterene 37.5 MG Oral Capsule	198316	RxNorm	Drug
Antihypertensive agent	904583	triamterene 50 MG Oral Tablet	245283	RxNorm	Drug
Antihypertensive agent	904584	triamterene 100 MG Oral Tablet	245284	RxNorm	Drug
Antihypertensive agent	904590	triamterene 100 MG	316852	RxNorm	Drug
Antihypertensive agent	904591	triamterene 37.5 MG	316853	RxNorm	Drug
Antihypertensive agent	904592	triamterene 50 MG	316854	RxNorm	Drug
Antihypertensive agent	904594	triamterene 25 MG	452296	RxNorm	Drug
Antihypertensive agent	904597	hydrochlorothiazide 50 MG / triamterene 75 MG Oral Tablet [Maxzide]	93252	RxNorm	Drug
Antihypertensive agent	904598	hydrochlorothiazide 25 MG / triamterene 37.5 MG Oral Tablet [Maxzide]	93253	RxNorm	Drug
Antihypertensive agent	904639	trichlormethiazide	10772	RxNorm	Drug
Antihypertensive agent	904640	trichlormethiazide 4 MG Oral Tablet	198319	RxNorm	Drug
Antihypertensive agent	904662	reserpine 0.1 MG / trichlormethiazide 4 MG Oral Tablet	198321	RxNorm	Drug
Antihypertensive agent	904671	trichlormethiazide 2 MG	316858	RxNorm	Drug
Antihypertensive agent	904702	trichlormethiazide 4 MG	316859	RxNorm	Drug
Antihypertensive agent	905273	methyclothiazide	6860	RxNorm	Drug
Antihypertensive agent	905275	methyclothiazide 5 MG Oral Tablet	197951	RxNorm	Drug
Antihypertensive agent	905276	deserpidine 0.5 MG / methyclothiazide 5 MG Oral Tablet	197952	RxNorm	Drug
Antihypertensive agent	905277	deserpidine 0.25 MG / methyclothiazide 5 MG Oral Tablet	197953	RxNorm	Drug
Antihypertensive agent	905278	methyclothiazide 2.5 MG / reserpine 0.1 MG Oral Tablet	197954	RxNorm	Drug
Antihypertensive agent	905306	methyclothiazide 5 MG / pargyline 25 MG Oral Tablet	311632	RxNorm	Drug
Antihypertensive agent	905308	methyclothiazide 5 MG	316281	RxNorm	Drug
Antihypertensive agent	905531	metipranolol	10824	RxNorm	Drug
Antihypertensive agent	905553	buthiazide 2.5 MG / metipranolol 20 MG Oral Tablet	246644	RxNorm	Drug
Antihypertensive agent	905554	metipranolol 6 MG/ML Ophthalmic Solution	249797	RxNorm	Drug
Antihypertensive agent	905555	metipranolol 1 MG/ML Ophthalmic Solution	251173	RxNorm	Drug
Antihypertensive agent	905556	metipranolol 3 MG/ML Ophthalmic Solution	311665	RxNorm	Drug
Antihypertensive agent	905557	metipranolol 3 MG/ML	323974	RxNorm	Drug
Antihypertensive agent	905560	metipranolol 6 MG/ML	334426	RxNorm	Drug
Antihypertensive agent	907013	metolazone	6916	RxNorm	Drug
Antihypertensive agent	907014	metolazone 0.5 MG Oral Tablet	197977	RxNorm	Drug
Antihypertensive agent	907015	metolazone 10 MG Oral Tablet	197978	RxNorm	Drug
Antihypertensive agent	907016	metolazone 2.5 MG Oral Tablet	197979	RxNorm	Drug
Antihypertensive agent	907020	metolazone 5 MG Oral Tablet	311671	RxNorm	Drug
Antihypertensive agent	907021	metolazone 0.5 MG	316296	RxNorm	Drug
Antihypertensive agent	907042	metolazone 10 MG	316297	RxNorm	Drug
Antihypertensive agent	907043	metolazone 2.5 MG	316298	RxNorm	Drug
Antihypertensive agent	907044	metolazone 5 MG	316299	RxNorm	Drug
Antihypertensive agent	907045	metolazone 0.5 MG Oral Tablet [Mykrox]	93382	RxNorm	Drug
Antihypertensive agent	932745	bumetanide	1808	RxNorm	Drug
Antihypertensive agent	932748	bumetanide 0.5 MG Oral Tablet	197417	RxNorm	Drug
Antihypertensive agent	932749	bumetanide 1 MG Oral Tablet	197418	RxNorm	Drug
Antihypertensive agent	932750	bumetanide 2 MG Oral Tablet	197419	RxNorm	Drug
Antihypertensive agent	932777	bumetanide 0.25 MG/ML Injectable Solution	282486	RxNorm	Drug
Antihypertensive agent	932778	bumetanide 0.25 MG/ML	315499	RxNorm	Drug
Antihypertensive agent	932812	bumetanide 0.2 MG/ML	332695	RxNorm	Drug
Antihypertensive agent	932813	bumetanide 5 MG	332696	RxNorm	Drug
Antihypertensive agent	942350	torsemide	38413	RxNorm	Drug
Antihypertensive agent	942382	torsemide 10 MG Oral Tablet	198369	RxNorm	Drug
Antihypertensive agent	942384	torsemide 20 MG Oral Tablet	198371	RxNorm	Drug
Antihypertensive agent	942385	torsemide 5 MG Oral Tablet	198372	RxNorm	Drug
Antihypertensive agent	942422	torsemide 5 MG/ML Injectable Solution	251746	RxNorm	Drug
Antihypertensive agent	942423	torsemide 10 MG	316842	RxNorm	Drug
Antihypertensive agent	942424	torsemide 10 MG/ML	316843	RxNorm	Drug
Antihypertensive agent	942425	torsemide 100 MG	316844	RxNorm	Drug
Antihypertensive agent	942426	torsemide 5 MG	316845	RxNorm	Drug
Antihypertensive agent	942427	torsemide 20 MG	317521	RxNorm	Drug
Antihypertensive agent	942430	torsemide 200 MG Oral Tablet	427474	RxNorm	Drug
Antihypertensive agent	942431	torsemide 200 MG	452243	RxNorm	Drug
Antihypertensive agent	945502	pilocarpine 40 MG/ML / timolol 5 MG/ML Ophthalmic Solution	247356	RxNorm	Drug
Antihypertensive agent	948787	polythiazide	8565	RxNorm	Drug
Antihypertensive agent	948789	polythiazide 2 MG Oral Tablet	198111	RxNorm	Drug
Antihypertensive agent	948790	polythiazide 4 MG Oral Tablet	198112	RxNorm	Drug
Antihypertensive agent	948791	polythiazide 2 MG / reserpine 0.25 MG Oral Tablet	198198	RxNorm	Drug
Antihypertensive agent	948816	polythiazide 0.5 MG / prazosin 1 MG Oral Capsule	312481	RxNorm	Drug
Antihypertensive agent	948817	polythiazide 0.5 MG / prazosin 2 MG Oral Capsule	312482	RxNorm	Drug
Antihypertensive agent	948818	polythiazide 0.5 MG / prazosin 5 MG Oral Capsule	312483	RxNorm	Drug
Antihypertensive agent	948819	polythiazide 0.5 MG	316527	RxNorm	Drug
Antihypertensive agent	948820	polythiazide 1 MG	316528	RxNorm	Drug
Antihypertensive agent	948821	polythiazide 2 MG	316529	RxNorm	Drug
Antihypertensive agent	948855	polythiazide 0.5 MG / prazosin 1 MG Oral Capsule [Minizide]	754812	RxNorm	Drug
Antihypertensive agent	950370	carteolol	2116	RxNorm	Drug
Antihypertensive agent	956874	furosemide	4603	RxNorm	Drug
Antihypertensive agent	956876	furosemide 8 MG/ML Oral Solution	197731	RxNorm	Drug
Antihypertensive agent	956877	furosemide 80 MG Oral Tablet	197732	RxNorm	Drug
Antihypertensive agent	956917	furosemide 20 MG / spironolactone 50 MG Oral Capsule	246399	RxNorm	Drug
Antihypertensive agent	956918	amiloride 4 MG / furosemide 40 MG Oral Tablet	246528	RxNorm	Drug
Antihypertensive agent	956919	furosemide 25 MG Oral Tablet	248652	RxNorm	Drug
Antihypertensive agent	956920	furosemide 50 MG Oral Tablet	248657	RxNorm	Drug
Antihypertensive agent	956942	furosemide 40 MG Oral Capsule	249579	RxNorm	Drug
Antihypertensive agent	956943	furosemide 20 MG/ML Oral Solution	249815	RxNorm	Drug
Antihypertensive agent	956944	furosemide 60 MG Extended Release Oral Capsule	249885	RxNorm	Drug
Antihypertensive agent	956950	furosemide 20 MG / potassium chloride 750 MG Oral Tablet	251372	RxNorm	Drug
Antihypertensive agent	956951	furosemide 40 MG / potassium chloride 750 MG Oral Tablet	251373	RxNorm	Drug
Antihypertensive agent	957132	furosemide 20 MG / spironolactone 100 MG Oral Capsule	251564	RxNorm	Drug
Antihypertensive agent	957133	furosemide 20 MG/ML Injectable Solution	252484	RxNorm	Drug
Antihypertensive agent	957136	furosemide 40 MG Oral Tablet	313988	RxNorm	Drug
Antihypertensive agent	957138	furosemide 40 MG	315971	RxNorm	Drug
Antihypertensive agent	957139	furosemide 8 MG/ML	315972	RxNorm	Drug
Antihypertensive agent	957140	furosemide 10 MG/ML	317376	RxNorm	Drug
Antihypertensive agent	957141	furosemide 80 MG	317377	RxNorm	Drug
Antihypertensive agent	957202	furosemide 500 MG	331965	RxNorm	Drug
Antihypertensive agent	957203	furosemide 20 MG/ML	331966	RxNorm	Drug
Antihypertensive agent	957204	furosemide 60 MG	334833	RxNorm	Drug
Antihypertensive agent	957205	furosemide 25 MG	334834	RxNorm	Drug
Antihypertensive agent	957206	furosemide 50 MG	334835	RxNorm	Drug
Antihypertensive agent	957207	furosemide 1 MG/ML	336694	RxNorm	Drug
Antihypertensive agent	957208	furosemide 20 MG / potassium chloride 750 MG Extended Release Oral Tablet	431611	RxNorm	Drug
Antihypertensive agent	957209	furosemide 20 MG Oral Tablet [Delone]	542673	RxNorm	Drug
Antihypertensive agent	957235	10 ML furosemide 10 MG/ML Prefilled Syringe	727574	RxNorm	Drug
Antihypertensive agent	957236	4 ML furosemide 10 MG/ML Prefilled Syringe	727575	RxNorm	Drug
Antihypertensive agent	957237	8 ML furosemide 10 MG/ML Prefilled Syringe	727845	RxNorm	Drug
Antihypertensive agent	963906	metoprolol Extended Release Oral Capsule	1999027	RxNorm	Drug
Antihypertensive agent	963907	metoprolol succinate 100 MG Extended Release Oral Capsule	1999032	RxNorm	Drug
Antihypertensive agent	963908	metoprolol succinate 200 MG Extended Release Oral Capsule	1999034	RxNorm	Drug
Antihypertensive agent	963909	metoprolol succinate 25 MG Extended Release Oral Capsule	1999036	RxNorm	Drug
Antihypertensive agent	963910	metoprolol succinate 50 MG Extended Release Oral Capsule	1999038	RxNorm	Drug
Antihypertensive agent	964322	24 HR metoprolol succinate 100 MG Extended Release Oral Capsule	1999031	RxNorm	Drug
Antihypertensive agent	964323	24 HR metoprolol succinate 200 MG Extended Release Oral Capsule	1999033	RxNorm	Drug
Antihypertensive agent	964324	24 HR metoprolol succinate 25 MG Extended Release Oral Capsule	1999035	RxNorm	Drug
Antihypertensive agent	964325	24 HR metoprolol succinate 50 MG Extended Release Oral Capsule	1999037	RxNorm	Drug
Antihypertensive agent	970250	spironolactone	9997	RxNorm	Drug
Antihypertensive agent	970282	spironolactone 100 MG Oral Tablet	198222	RxNorm	Drug
Antihypertensive agent	970283	spironolactone 50 MG Oral Tablet	198223	RxNorm	Drug
Antihypertensive agent	970287	buthiazide 2.5 MG / spironolactone 25 MG Oral Tablet	249762	RxNorm	Drug
Antihypertensive agent	970291	spironolactone 50 MG/ML Topical Cream	252142	RxNorm	Drug
Antihypertensive agent	970313	spironolactone 100 MG	316727	RxNorm	Drug
Antihypertensive agent	970314	spironolactone 25 MG	316728	RxNorm	Drug
Antihypertensive agent	970316	spironolactone 50 MG/ML	343543	RxNorm	Drug
Antihypertensive agent	974166	hydrochlorothiazide	5487	RxNorm	Drug
Antihypertensive agent	974169	captopril 25 MG / hydrochlorothiazide 15 MG Oral Tablet	197436	RxNorm	Drug
Antihypertensive agent	974170	captopril 25 MG / hydrochlorothiazide 25 MG Oral Tablet	197437	RxNorm	Drug
Antihypertensive agent	974171	captopril 50 MG / hydrochlorothiazide 15 MG Oral Tablet	197438	RxNorm	Drug
Antihypertensive agent	974192	captopril 50 MG / hydrochlorothiazide 25 MG Oral Tablet	197439	RxNorm	Drug
Antihypertensive agent	974193	deserpidine 0.125 MG / hydrochlorothiazide 50 MG Oral Tablet	197562	RxNorm	Drug
Antihypertensive agent	974194	deserpidine 0.125 MG / hydrochlorothiazide 25 MG Oral Tablet	197563	RxNorm	Drug
Antihypertensive agent	974195	deserpidine 0.25 MG / hydrochlorothiazide 25 MG Oral Tablet	197564	RxNorm	Drug
Antihypertensive agent	974196	hydrochlorothiazide 100 MG Oral Tablet	197769	RxNorm	Drug
Antihypertensive agent	974198	hydrochlorothiazide 50 MG / reserpine 0.125 MG Oral Tablet	197771	RxNorm	Drug
Antihypertensive agent	974199	hydrochlorothiazide 12.5 MG / lisinopril 10 MG Oral Tablet	197885	RxNorm	Drug
Antihypertensive agent	974200	hydrochlorothiazide 12.5 MG / lisinopril 20 MG Oral Tablet	197886	RxNorm	Drug
Antihypertensive agent	974201	hydrochlorothiazide 25 MG / lisinopril 20 MG Oral Tablet	197887	RxNorm	Drug
Antihypertensive agent	974223	hydrochlorothiazide 50 MG / methyldopa 500 MG Oral Tablet	197961	RxNorm	Drug
Antihypertensive agent	974224	hydrochlorothiazide 30 MG / methyldopa 500 MG Oral Tablet	197962	RxNorm	Drug
Antihypertensive agent	974225	hydrochlorothiazide 15 MG / methyldopa 250 MG Oral Tablet	197963	RxNorm	Drug
Antihypertensive agent	974226	hydrochlorothiazide 25 MG / spironolactone 25 MG Oral Tablet	198224	RxNorm	Drug
Antihypertensive agent	974227	hydrochlorothiazide 50 MG / spironolactone 50 MG Oral Tablet	198225	RxNorm	Drug
Antihypertensive agent	974423	hydrochlorothiazide 12.5 MG Oral Capsule [Microzide]	211759	RxNorm	Drug
Antihypertensive agent	974427	hydralazine 100 MG / hydrochlorothiazide 50 MG Oral Tablet	242957	RxNorm	Drug
Antihypertensive agent	974428	hydrochlorothiazide 50 MG / reserpine 0.2 MG Oral Tablet	245282	RxNorm	Drug
Antihypertensive agent	974429	hydrochlorothiazide 25 MG / pindolol 10 MG Oral Tablet	245854	RxNorm	Drug
Antihypertensive agent	974430	hydrochlorothiazide 50 MG / pindolol 10 MG Oral Tablet	245855	RxNorm	Drug
Antihypertensive agent	974431	hydrochlorothiazide 12.5 MG / metoprolol 100 MG Oral Tablet	246267	RxNorm	Drug
Antihypertensive agent	974442	dihydralazine 10 MG / hydrochlorothiazide 10 MG / reserpine 0.1 MG Oral Tablet	249746	RxNorm	Drug
Antihypertensive agent	974443	cilazapril 5 MG / hydrochlorothiazide 12.5 MG Oral Tablet	249851	RxNorm	Drug
Antihypertensive agent	974447	hydrochlorothiazide 25 MG / ramipril 5 MG Oral Tablet	252371	RxNorm	Drug
Antihypertensive agent	974473	hydrochlorothiazide 12.5 MG / telmisartan 40 MG Oral Tablet	283316	RxNorm	Drug
Antihypertensive agent	974474	hydrochlorothiazide 12.5 MG / telmisartan 80 MG Oral Tablet	283317	RxNorm	Drug
Antihypertensive agent	974620	hydrochlorothiazide 25 MG / valsartan 160 MG Oral Tablet	349353	RxNorm	Drug
Antihypertensive agent	974642	eprosartan 600 MG / hydrochlorothiazide 12.5 MG Oral Tablet	351292	RxNorm	Drug
Antihypertensive agent	974643	eprosartan 600 MG / hydrochlorothiazide 25 MG Oral Tablet	351293	RxNorm	Drug
Antihypertensive agent	974645	hydrochlorothiazide 50 MG Oral Tablet [Aquazide H]	351451	RxNorm	Drug
Antihypertensive agent	974647	eprosartan 600 MG / hydrochlorothiazide 12.5 MG Oral Tablet [Teveten HCT]	352335	RxNorm	Drug
Antihypertensive agent	974648	eprosartan 600 MG / hydrochlorothiazide 25 MG Oral Tablet [Teveten HCT]	352336	RxNorm	Drug
Antihypertensive agent	974677	hydrochlorothiazide 25 MG / irbesartan 300 MG Oral Tablet	485471	RxNorm	Drug
Antihypertensive agent	974678	hydrochlorothiazide 50 MG Oral Tablet [Hydrokraft]	542854	RxNorm	Drug
Antihypertensive agent	974702	candesartan cilexetil 16 MG / hydrochlorothiazide 12.5 MG Oral Tablet	578325	RxNorm	Drug
Antihypertensive agent	974709	hydrochlorothiazide 15 MG / methyldopa 250 MG Oral Tablet [Aldoril]	688643	RxNorm	Drug
Antihypertensive agent	974710	hydrochlorothiazide 25 MG / methyldopa 250 MG Oral Tablet [Aldoril]	688645	RxNorm	Drug
Antihypertensive agent	974711	hydrochlorothiazide 30 MG / methyldopa 500 MG Oral Tablet [Aldoril]	688647	RxNorm	Drug
Antihypertensive agent	974732	hydrochlorothiazide 50 MG / methyldopa 500 MG Oral Tablet [Aldoril]	688649	RxNorm	Drug
Antihypertensive agent	974739	hydrochlorothiazide 12.5 MG / telmisartan 40 MG Oral Tablet [Micardis-HCT]	749833	RxNorm	Drug
Antihypertensive agent	974740	hydrochlorothiazide 12.5 MG / telmisartan 80 MG Oral Tablet [Micardis-HCT]	749837	RxNorm	Drug
Antihypertensive agent	974741	hydrochlorothiazide 25 MG / telmisartan 80 MG Oral Tablet [Micardis-HCT]	749841	RxNorm	Drug
Antihypertensive agent	974826	hydrochlorothiazide 12.5 MG / irbesartan 150 MG Oral Tablet [Avalide]	823934	RxNorm	Drug
Antihypertensive agent	974827	hydrochlorothiazide 12.5 MG / irbesartan 300 MG Oral Tablet [Avalide]	823938	RxNorm	Drug
Antihypertensive agent	974828	hydrochlorothiazide 25 MG / irbesartan 300 MG Oral Tablet [Avalide]	823942	RxNorm	Drug
Antihypertensive agent	974852	hydrochlorothiazide 25 MG / lisinopril 20 MG Oral Tablet [Zestoretic]	823971	RxNorm	Drug
Antihypertensive agent	974853	hydrochlorothiazide 12.5 MG / lisinopril 20 MG Oral Tablet [Zestoretic]	823982	RxNorm	Drug
Antihypertensive agent	974854	hydrochlorothiazide 12.5 MG / lisinopril 10 MG Oral Tablet [Zestoretic]	823986	RxNorm	Drug
Antihypertensive agent	974858	amlodipine 10 MG / hydrochlorothiazide 12.5 MG / valsartan 160 MG Oral Tablet	848131	RxNorm	Drug
Antihypertensive agent	974859	amlodipine 10 MG / hydrochlorothiazide 12.5 MG / valsartan 160 MG Oral Tablet [Exforge HCT]	848134	RxNorm	Drug
Antihypertensive agent	974860	amlodipine 10 MG / hydrochlorothiazide 25 MG / valsartan 320 MG Oral Tablet	848135	RxNorm	Drug
Antihypertensive agent	974861	amlodipine 10 MG / hydrochlorothiazide 25 MG / valsartan 320 MG Oral Tablet [Exforge HCT]	848139	RxNorm	Drug
Antihypertensive agent	974883	amlodipine 5 MG / hydrochlorothiazide 12.5 MG / valsartan 160 MG Oral Tablet [Exforge HCT]	848144	RxNorm	Drug
Antihypertensive agent	974884	amlodipine 5 MG / hydrochlorothiazide 25 MG / valsartan 160 MG Oral Tablet	848145	RxNorm	Drug
Antihypertensive agent	974885	amlodipine 5 MG / hydrochlorothiazide 25 MG / valsartan 160 MG Oral Tablet [Exforge HCT]	848149	RxNorm	Drug
Antihypertensive agent	974886	amlodipine 10 MG / hydrochlorothiazide 25 MG / valsartan 160 MG Oral Tablet	848151	RxNorm	Drug
Antihypertensive agent	974887	amlodipine 10 MG / hydrochlorothiazide 25 MG / valsartan 160 MG Oral Tablet [Exforge HCT]	848155	RxNorm	Drug
Antihypertensive agent	978555	indapamide	5764	RxNorm	Drug
Antihypertensive agent	978556	indapamide 1.25 MG Oral Tablet	197815	RxNorm	Drug
Antihypertensive agent	978557	indapamide 2.5 MG Oral Tablet	197816	RxNorm	Drug
Antihypertensive agent	978575	indapamide 0.625 MG / perindopril 2 MG Oral Tablet	429647	RxNorm	Drug
Antihypertensive agent	987406	ethacrynate	62349	RxNorm	Drug
Antihypertensive agent	987411	ethacrynate sodium 50 MG Injection	617325	RxNorm	Drug
Antihypertensive agent	991382	amiloride	644	RxNorm	Drug
Antihypertensive agent	991390	amiloride 1 MG/ML / hydrochlorothiazide 10 MG/ML Oral Solution	251268	RxNorm	Drug
Antihypertensive agent	991413	amiloride 5 MG	328926	RxNorm	Drug
Antihypertensive agent	991420	amiloride 2.5 MG / atenolol 50 MG / hydrochlorothiazide 25 MG Oral Tablet	432951	RxNorm	Drug
Antihypertensive agent	992590	chlorothiazide	2396	RxNorm	Drug
Antihypertensive agent	992591	chlorothiazide 250 MG Oral Tablet	197475	RxNorm	Drug
Antihypertensive agent	992612	chlorothiazide 500 MG Oral Tablet	197476	RxNorm	Drug
Antihypertensive agent	992613	chlorothiazide 500 MG / reserpine 0.125 MG Oral Tablet	197477	RxNorm	Drug
Antihypertensive agent	992614	chlorothiazide 250 MG / methyldopa 250 MG Oral Tablet	197959	RxNorm	Drug
Antihypertensive agent	992616	chlorothiazide 50 MG/ML Oral Suspension [Diuril]	213439	RxNorm	Drug
Antihypertensive agent	992617	chlorothiazide 250 MG Oral Tablet [Diuril]	213443	RxNorm	Drug
Antihypertensive agent	992618	chlorothiazide 500 MG Oral Tablet [Diuril]	213447	RxNorm	Drug
Antihypertensive agent	992620	chlorothiazide 150 MG / methyldopa 250 MG Oral Tablet [Aldoclor]	213488	RxNorm	Drug
Antihypertensive agent	992621	chlorothiazide 250 MG / methyldopa 250 MG Oral Tablet [Aldoclor]	213498	RxNorm	Drug
Antihypertensive agent	992644	chlorothiazide 250 MG / reserpine 0.125 MG Oral Tablet	237192	RxNorm	Drug
Antihypertensive agent	992646	chlorothiazide 150 MG	315637	RxNorm	Drug
Antihypertensive agent	992647	chlorothiazide 250 MG	315638	RxNorm	Drug
Antihypertensive agent	992648	chlorothiazide 50 MG/ML	315639	RxNorm	Drug
Antihypertensive agent	992649	chlorothiazide 500 MG	317325	RxNorm	Drug
Antihypertensive agent	992673	chlorothiazide 500 MG Injection	484152	RxNorm	Drug
Antihypertensive agent	992674	chlorothiazide 500 MG Oral Tablet [Chlotride]	541298	RxNorm	Drug
Antihypertensive agent	994811	Minoxidil 10 MG Oral Tablet [Loniten] by Fd	OMOP4821323	RxNorm Extension	Drug
Antihypertensive agent	994844	olmesartan 10 MG Oral Tablet [Olmetec] by Allomedic	OMOP4821356	RxNorm Extension	Drug
Antihypertensive agent	994845	olmesartan 20 MG Oral Tablet by Hecgmbh	OMOP4821357	RxNorm Extension	Drug
Antihypertensive agent	994846	Amlodipine 5 MG / olmesartan 20 MG Oral Tablet Box of 28 by AbZ-Pharma	OMOP4821358	RxNorm Extension	Drug
Antihypertensive agent	994847	Amlodipine 5 MG / olmesartan 20 MG Oral Tablet Box of 56 by 1 A	OMOP4821359	RxNorm Extension	Drug
Antihypertensive agent	994848	Amlodipine 5 MG / olmesartan 20 MG Oral Tablet Box of 56 by Betapharm	OMOP4821360	RxNorm Extension	Drug
Antihypertensive agent	994849	Amlodipine 5 MG / olmesartan 20 MG Oral Tablet Box of 98 by Accord	OMOP4821361	RxNorm Extension	Drug
Antihypertensive agent	994850	Amlodipine 5 MG / olmesartan 20 MG Oral Tablet Box of 98 by Mylan	OMOP4821362	RxNorm Extension	Drug
Antihypertensive agent	994851	Amlodipine 5 MG / olmesartan 20 MG Oral Tablet Box of 98 by Sanofi	OMOP4821363	RxNorm Extension	Drug
Antihypertensive agent	994852	Amlodipine 5 MG / olmesartan 20 MG Oral Tablet Box of 98 by Novartis	OMOP4821364	RxNorm Extension	Drug
Antihypertensive agent	994853	Amlodipine 5 MG / olmesartan 20 MG Oral Tablet Box of 98 by 1 A	OMOP4821365	RxNorm Extension	Drug
Antihypertensive agent	994854	Amlodipine 5 MG / olmesartan 20 MG Oral Tablet Box of 98 by Aliud	OMOP4821366	RxNorm Extension	Drug
Antihypertensive agent	994855	Amlodipine 5 MG / olmesartan 20 MG Oral Tablet Box of 98 by Betapharm	OMOP4821367	RxNorm Extension	Drug
Antihypertensive agent	994856	Amlodipine 5 MG / olmesartan 20 MG Oral Tablet [OLMEDIPIN] Box of 28	OMOP4821368	RxNorm Extension	Drug
Antihypertensive agent	994857	Amlodipine 5 MG / olmesartan 20 MG Oral Tablet [OLMEDIPIN] Box of 28 by Ratiopharm	OMOP4821369	RxNorm Extension	Drug
Antihypertensive agent	994858	Amlodipine 5 MG / olmesartan 20 MG Oral Tablet [OLMEDIPIN] Box of 56	OMOP4821370	RxNorm Extension	Drug
Antihypertensive agent	994859	Amlodipine 5 MG / olmesartan 20 MG Oral Tablet [OLMEDIPIN] Box of 56 by Ratiopharm	OMOP4821371	RxNorm Extension	Drug
Antihypertensive agent	994860	Amlodipine 10 MG / olmesartan 40 MG Oral Tablet Box of 28 by Betapharm	OMOP4821372	RxNorm Extension	Drug
Antihypertensive agent	994861	Amlodipine 10 MG / olmesartan 40 MG Oral Tablet Box of 98 by Accord	OMOP4821373	RxNorm Extension	Drug
Antihypertensive agent	994862	Amlodipine 10 MG / olmesartan 40 MG Oral Tablet Box of 98 by Mylan	OMOP4821374	RxNorm Extension	Drug
Antihypertensive agent	994863	Amlodipine 10 MG / olmesartan 40 MG Oral Tablet Box of 98 by 1 A	OMOP4821375	RxNorm Extension	Drug
Antihypertensive agent	994864	Amlodipine 10 MG / olmesartan 40 MG Oral Tablet Box of 98 by AbZ-Pharma	OMOP4821376	RxNorm Extension	Drug
Antihypertensive agent	994865	Amlodipine 5 MG / olmesartan 40 MG Oral Tablet Box of 28 by Betapharm	OMOP4821377	RxNorm Extension	Drug
Antihypertensive agent	994866	Amlodipine 5 MG / olmesartan 40 MG Oral Tablet Box of 56 by Sanofi	OMOP4821378	RxNorm Extension	Drug
Antihypertensive agent	994867	Amlodipine 5 MG / olmesartan 40 MG Oral Tablet Box of 98 by Sanofi	OMOP4821379	RxNorm Extension	Drug
Antihypertensive agent	994868	Amlodipine 5 MG / olmesartan 40 MG Oral Tablet Box of 98 by 1 A	OMOP4821380	RxNorm Extension	Drug
Antihypertensive agent	994869	Amlodipine 5 MG / olmesartan 40 MG Oral Tablet Box of 98 by Betapharm	OMOP4821381	RxNorm Extension	Drug
Antihypertensive agent	994870	Amlodipine 5 MG / olmesartan 40 MG Oral Tablet Box of 98 by AbZ-Pharma	OMOP4821382	RxNorm Extension	Drug
Antihypertensive agent	994876	Losartan 50 MG Oral Tablet by Medical Valley	OMOP4821388	RxNorm Extension	Drug
Antihypertensive agent	994877	Hydrochlorothiazide 12.5 MG / Losartan 50 MG Oral Tablet Box of 28 by Medical Valley	OMOP4821389	RxNorm Extension	Drug
Antihypertensive agent	994878	Hydrochlorothiazide 12.5 MG / Losartan 50 MG Oral Tablet [Lorzaar] Box of 28 by Bb Farma	OMOP4821390	RxNorm Extension	Drug
Antihypertensive agent	994892	Diltiazem 90 MG Extended Release Oral Capsule by Ethypharm	OMOP4821404	RxNorm Extension	Drug
Antihypertensive agent	994893	Diltiazem 120 MG Extended Release Oral Capsule [Diltiagamma] by AAA-Pharma	OMOP4821405	RxNorm Extension	Drug
Antihypertensive agent	994894	Atenolol 50 MG / Chlorthalidone 12.5 MG Oral Tablet Box of 100 by 1 A	OMOP4821406	RxNorm Extension	Drug
Antihypertensive agent	994901	Enalapril 20 MG / lercanidipine 20 MG Oral Tablet [Zanipress] Box of 100 by Fd	OMOP4821413	RxNorm Extension	Drug
Antihypertensive agent	994902	Enalapril 20 MG / lercanidipine 10 MG Oral Tablet Box of 28 by Recordati	OMOP4821414	RxNorm Extension	Drug
Antihypertensive agent	994903	Enalapril 20 MG / lercanidipine 10 MG Oral Tablet [Lercaprel] Box of 100 by Beragena	OMOP4821415	RxNorm Extension	Drug
Antihypertensive agent	994987	Bisoprolol Oral Tablet [Bisoprolol Puren]	OMOP4821499	RxNorm Extension	Drug
Antihypertensive agent	994988	Bisoprolol 5 MG [Bisoprolol Puren]	OMOP4821500	RxNorm Extension	Drug
Antihypertensive agent	994989	Bisoprolol 5 MG Oral Tablet [Bisoprolol Puren]	OMOP4821501	RxNorm Extension	Drug
Antihypertensive agent	994990	Bisoprolol 5 MG Oral Tablet [Bisoprolol Puren] by Puren	OMOP4821502	RxNorm Extension	Drug
Antihypertensive agent	994991	Bisoprolol 3.75 MG [Bisoprolol Puren]	OMOP4821503	RxNorm Extension	Drug
Antihypertensive agent	994992	Bisoprolol 3.75 MG Oral Tablet [Bisoprolol Puren]	OMOP4821504	RxNorm Extension	Drug
Antihypertensive agent	994993	Bisoprolol 3.75 MG Oral Tablet [Bisoprolol Puren] by Puren	OMOP4821505	RxNorm Extension	Drug
Antihypertensive agent	995005	Enalapril 20 MG / Hydrochlorothiazide 12.5 MG Oral Tablet [Enalagamma] Box of 50 by AAA-Pharma	OMOP4821517	RxNorm Extension	Drug
Antihypertensive agent	995018	Amlodipine / Indapamide / Perindopril Oral Tablet [Viacorind]	OMOP4821530	RxNorm Extension	Drug
Antihypertensive agent	995021	Hydrochlorothiazide 12.5 MG / telmisartan 80 MG Oral Tablet Box of 28 by Medical Valley	OMOP4821533	RxNorm Extension	Drug
Antihypertensive agent	995022	Hydrochlorothiazide 12.5 MG / telmisartan 80 MG Oral Tablet Box of 98 by Medical Valley	OMOP4821534	RxNorm Extension	Drug
Antihypertensive agent	995023	Hydrochlorothiazide 12.5 MG / telmisartan 40 MG [Telmisart Hct Acco]	OMOP4821535	RxNorm Extension	Drug
Antihypertensive agent	995024	Hydrochlorothiazide 12.5 MG / telmisartan 40 MG Oral Tablet [Telmisart Hct Acco]	OMOP4821536	RxNorm Extension	Drug
Antihypertensive agent	995025	Hydrochlorothiazide 12.5 MG / telmisartan 40 MG Oral Tablet [Telmisart Hct Acco] Box of 28	OMOP4821537	RxNorm Extension	Drug
Antihypertensive agent	995026	Hydrochlorothiazide 12.5 MG / telmisartan 40 MG Oral Tablet [Telmisart Hct Acco] Box of 28 by Accord	OMOP4821538	RxNorm Extension	Drug
Antihypertensive agent	995027	Hydrochlorothiazide 25 MG / telmisartan 80 MG [Telmisart Hct Acco]	OMOP4821539	RxNorm Extension	Drug
Antihypertensive agent	995028	Hydrochlorothiazide 25 MG / telmisartan 80 MG Oral Tablet [Telmisart Hct Acco]	OMOP4821540	RxNorm Extension	Drug
Antihypertensive agent	995029	Hydrochlorothiazide 25 MG / telmisartan 80 MG Oral Tablet [Telmisart Hct Acco] Box of 56	OMOP4821541	RxNorm Extension	Drug
Antihypertensive agent	995030	Hydrochlorothiazide 25 MG / telmisartan 80 MG Oral Tablet [Telmisart Hct Acco] Box of 56 by Accord	OMOP4821542	RxNorm Extension	Drug
Antihypertensive agent	995031	candesartan 32 MG / Hydrochlorothiazide 12.5 MG Oral Tablet [Blopress] Box of 98 by Axicorp	OMOP4821543	RxNorm Extension	Drug
Antihypertensive agent	995032	candesartan 16 MG / Hydrochlorothiazide 12.5 MG Oral Tablet [Candecor] Box of 56 by Bb Farma	OMOP4821544	RxNorm Extension	Drug
Antihypertensive agent	995163	irbesartan 150 MG Oral Tablet [Irbesartan Puren] by Puren	OMOP4821674	RxNorm Extension	Drug
Antihypertensive agent	995165	Lisinopril 5 MG [Lisinopril Puren]	OMOP4821676	RxNorm Extension	Drug
Antihypertensive agent	995166	Lisinopril 5 MG Oral Tablet [Lisinopril Puren]	OMOP4821677	RxNorm Extension	Drug
Antihypertensive agent	995167	Lisinopril 5 MG Oral Tablet [Lisinopril Puren] by Puren	OMOP4821678	RxNorm Extension	Drug
Antihypertensive agent	995168	Amlodipine 10 MG [Amlodipin Hec Pharm]	OMOP4821679	RxNorm Extension	Drug
Antihypertensive agent	995169	Amlodipine 10 MG Oral Tablet [Amlodipin Hec Pharm]	OMOP4821680	RxNorm Extension	Drug
Antihypertensive agent	995170	Amlodipine 10 MG Oral Tablet [Amlodipin Hec Pharm] by Hecgmbh	OMOP4821681	RxNorm Extension	Drug
Antihypertensive agent	995171	Amlodipine 10 MG / candesartan 16 MG [Camlostar]	OMOP4821682	RxNorm Extension	Drug
Antihypertensive agent	995172	Amlodipine 10 MG / candesartan 16 MG Oral Capsule	OMOP4821683	RxNorm Extension	Drug
Antihypertensive agent	995173	Amlodipine 10 MG / candesartan 16 MG Oral Capsule Box of 28	OMOP4821684	RxNorm Extension	Drug
Antihypertensive agent	995174	Amlodipine 10 MG / candesartan 16 MG Oral Capsule Box of 56	OMOP4821685	RxNorm Extension	Drug
Antihypertensive agent	995175	Amlodipine 10 MG / candesartan 16 MG Oral Capsule Box of 98	OMOP4821686	RxNorm Extension	Drug
Antihypertensive agent	995176	Amlodipine 10 MG / candesartan 16 MG Oral Capsule [Camlostar]	OMOP4821687	RxNorm Extension	Drug
Antihypertensive agent	995177	Amlodipine 10 MG / candesartan 16 MG Oral Capsule [Camlostar] Box of 28	OMOP4821688	RxNorm Extension	Drug
Antihypertensive agent	995178	Amlodipine 10 MG / candesartan 16 MG Oral Capsule [Camlostar] Box of 28 by Aristo	OMOP4821689	RxNorm Extension	Drug
Antihypertensive agent	995179	Amlodipine 10 MG / candesartan 16 MG Oral Capsule [Camlostar] Box of 56	OMOP4821690	RxNorm Extension	Drug
Antihypertensive agent	995180	Amlodipine 10 MG / candesartan 16 MG Oral Capsule [Camlostar] Box of 56 by Aristo	OMOP4821691	RxNorm Extension	Drug
Antihypertensive agent	995181	Amlodipine 10 MG / candesartan 16 MG Oral Capsule [Camlostar] Box of 98	OMOP4821692	RxNorm Extension	Drug
Antihypertensive agent	995182	Amlodipine 10 MG / candesartan 16 MG Oral Capsule [Camlostar] Box of 98 by Aristo	OMOP4821693	RxNorm Extension	Drug
Antihypertensive agent	995183	Amlodipine 10 MG / candesartan 16 MG Oral Tablet Box of 56	OMOP4821694	RxNorm Extension	Drug
Antihypertensive agent	995184	Amlodipine 10 MG / candesartan 16 MG Oral Tablet [Caramlo] Box of 56	OMOP4821695	RxNorm Extension	Drug
Antihypertensive agent	995185	Amlodipine 10 MG / candesartan 16 MG Oral Tablet [Caramlo] Box of 56 by Emra-Med	OMOP4821696	RxNorm Extension	Drug
Antihypertensive agent	995186	Amlodipine 5 MG / candesartan 8 MG [Camlostar]	OMOP4821697	RxNorm Extension	Drug
Antihypertensive agent	995187	Amlodipine 5 MG / candesartan 8 MG Oral Capsule	OMOP4821698	RxNorm Extension	Drug
Antihypertensive agent	995188	Amlodipine 5 MG / candesartan 8 MG Oral Capsule Box of 56	OMOP4821699	RxNorm Extension	Drug
Antihypertensive agent	995189	Amlodipine 5 MG / candesartan 8 MG Oral Capsule Box of 98	OMOP4821700	RxNorm Extension	Drug
Antihypertensive agent	995190	Amlodipine 5 MG / candesartan 8 MG Oral Capsule [Camlostar]	OMOP4821701	RxNorm Extension	Drug
Antihypertensive agent	995191	Amlodipine 5 MG / candesartan 8 MG Oral Capsule [Camlostar] Box of 56	OMOP4821702	RxNorm Extension	Drug
Antihypertensive agent	995192	Amlodipine 5 MG / candesartan 8 MG Oral Capsule [Camlostar] Box of 56 by Aristo	OMOP4821703	RxNorm Extension	Drug
Antihypertensive agent	995193	Amlodipine 5 MG / candesartan 8 MG Oral Capsule [Camlostar] Box of 98	OMOP4821704	RxNorm Extension	Drug
Antihypertensive agent	995194	Amlodipine 5 MG / candesartan 8 MG Oral Capsule [Camlostar] Box of 98 by Aristo	OMOP4821705	RxNorm Extension	Drug
Antihypertensive agent	995195	Amlodipine 5 MG / candesartan 16 MG [Camlostar]	OMOP4821706	RxNorm Extension	Drug
Antihypertensive agent	995196	Amlodipine 5 MG / candesartan 16 MG Oral Capsule	OMOP4821707	RxNorm Extension	Drug
Antihypertensive agent	995197	Amlodipine 5 MG / candesartan 16 MG Oral Capsule Box of 28	OMOP4821708	RxNorm Extension	Drug
Antihypertensive agent	995198	Amlodipine 5 MG / candesartan 16 MG Oral Capsule Box of 98	OMOP4821709	RxNorm Extension	Drug
Antihypertensive agent	995199	Amlodipine 5 MG / candesartan 16 MG Oral Capsule [Camlostar]	OMOP4821710	RxNorm Extension	Drug
Antihypertensive agent	995200	Amlodipine 5 MG / candesartan 16 MG Oral Capsule [Camlostar] Box of 28	OMOP4821711	RxNorm Extension	Drug
Antihypertensive agent	995201	Amlodipine 5 MG / candesartan 16 MG Oral Capsule [Camlostar] Box of 28 by Aristo	OMOP4821712	RxNorm Extension	Drug
Antihypertensive agent	995202	Amlodipine 5 MG / candesartan 16 MG Oral Capsule [Camlostar] Box of 98	OMOP4821713	RxNorm Extension	Drug
Antihypertensive agent	995203	Amlodipine 5 MG / candesartan 16 MG Oral Capsule [Camlostar] Box of 98 by Aristo	OMOP4821714	RxNorm Extension	Drug
Antihypertensive agent	995218	telmisartan 80 MG Oral Tablet by Eris	OMOP4821729	RxNorm Extension	Drug
Antihypertensive agent	995219	telmisartan 20 MG Oral Tablet by Micro-Labs	OMOP4821730	RxNorm Extension	Drug
Antihypertensive agent	995220	telmisartan 20 MG Oral Tablet by Fair-Med	OMOP4821731	RxNorm Extension	Drug
Antihypertensive agent	995227	candesartan 16 MG Oral Tablet [Blopress] by Axicorp	OMOP4821737	RxNorm Extension	Drug
Antihypertensive agent	1145596	nimodipine 6 MG/ML	2361310	RxNorm	Drug
Antihypertensive agent	1145597	nimodipine 6 MG/ML Oral Solution	2361311	RxNorm	Drug
Antihypertensive agent	1145598	nimodipine 6 MG/ML [Nymalize]	2361312	RxNorm	Drug
Antihypertensive agent	1145599	nimodipine 6 MG/ML Oral Solution [Nymalize]	2361313	RxNorm	Drug
Antihypertensive agent	1146278	levamlodipine	2376944	RxNorm	Drug
Antihypertensive agent	1146296	levamlodipine 1.25 MG	2377355	RxNorm	Drug
Antihypertensive agent	1146299	levamlodipine Oral Tablet	2377358	RxNorm	Drug
Antihypertensive agent	1146300	levamlodipine 1.25 MG Oral Tablet	2377359	RxNorm	Drug
Antihypertensive agent	1146302	levamlodipine 1.25 MG [Conjupri]	2377361	RxNorm	Drug
Antihypertensive agent	1146303	levamlodipine Oral Tablet [Conjupri]	2377362	RxNorm	Drug
Antihypertensive agent	1146306	levamlodipine 1.25 MG Oral Tablet [Conjupri]	2377365	RxNorm	Drug
Antihypertensive agent	1146307	levamlodipine 2.5 MG	2377366	RxNorm	Drug
Antihypertensive agent	1146308	levamlodipine 2.5 MG Oral Tablet	2377367	RxNorm	Drug
Antihypertensive agent	1146309	levamlodipine 2.5 MG [Conjupri]	2377368	RxNorm	Drug
Antihypertensive agent	1146310	levamlodipine 2.5 MG Oral Tablet [Conjupri]	2377369	RxNorm	Drug
Antihypertensive agent	1146311	levamlodipine 5 MG	2377370	RxNorm	Drug
Antihypertensive agent	1146312	levamlodipine 5 MG Oral Tablet	2377371	RxNorm	Drug
Antihypertensive agent	1146313	levamlodipine 5 MG [Conjupri]	2377372	RxNorm	Drug
Antihypertensive agent	1146314	levamlodipine 5 MG Oral Tablet [Conjupri]	2377373	RxNorm	Drug
Antihypertensive agent	1201335	minoxidil 20 MG/ML Topical Foam	2637880	RxNorm	Drug
Antihypertensive agent	1234279	triamterene 25 MG Oral Tablet	OMOP5214982	RxNorm Extension	Drug
Antihypertensive agent	1234280	Epithiazide / triamterene Oral Capsule [Dyta-urese]	OMOP5214983	RxNorm Extension	Drug
Antihypertensive agent	1234281	Epithiazide / triamterene Oral Capsule	OMOP5214984	RxNorm Extension	Drug
Antihypertensive agent	1234282	Epithiazide 4 MG / triamterene 50 MG [Dyta-urese]	OMOP5214985	RxNorm Extension	Drug
Antihypertensive agent	1234283	Epithiazide 4 MG / triamterene 50 MG Oral Capsule [Dyta-urese]	OMOP5214986	RxNorm Extension	Drug
Antihypertensive agent	1234284	Epithiazide 4 MG / triamterene 50 MG Oral Capsule	OMOP5214987	RxNorm Extension	Drug
Antihypertensive agent	1234295	metipranolol / pilocarpine Ophthalmic Solution	OMOP5214999	RxNorm Extension	Drug
Antihypertensive agent	1234296	metipranolol / pilocarpine Ophthalmic Solution [Normoglaucon]	OMOP5215000	RxNorm Extension	Drug
Antihypertensive agent	1234297	metipranolol 1 MG/ML / pilocarpine 20 MG/ML [Normoglaucon]	OMOP5215001	RxNorm Extension	Drug
Antihypertensive agent	1234298	metipranolol 1 MG/ML / pilocarpine 20 MG/ML Ophthalmic Solution	OMOP5215002	RxNorm Extension	Drug
Antihypertensive agent	1234299	metipranolol 1 MG/ML / pilocarpine 20 MG/ML Ophthalmic Solution [Normoglaucon]	OMOP5215003	RxNorm Extension	Drug
Antihypertensive agent	1234561	bumetanide 0.25 MG	OMOP5215265	RxNorm Extension	Drug
Antihypertensive agent	1234562	bumetanide 0.25 MG Oral Tablet	OMOP5215266	RxNorm Extension	Drug
Antihypertensive agent	1234563	bumetanide 2.5 MG	OMOP5215267	RxNorm Extension	Drug
Antihypertensive agent	1234564	bumetanide 2.5 MG Oral Tablet	OMOP5215268	RxNorm Extension	Drug
Antihypertensive agent	1234735	spironolactone 5 MG Oral Capsule	OMOP5215489	RxNorm Extension	Drug
Antihypertensive agent	1234786	spironolactone 2 MG	OMOP5215490	RxNorm Extension	Drug
Antihypertensive agent	1234787	spironolactone 2 MG Oral Capsule	OMOP5215491	RxNorm Extension	Drug
Antihypertensive agent	1234789	hydrochlorothiazide 0.5 MG/ML	OMOP5215493	RxNorm Extension	Drug
Antihypertensive agent	1234790	hydrochlorothiazide 0.5 MG/ML Oral Solution	OMOP5215494	RxNorm Extension	Drug
Antihypertensive agent	1235129	metoprolol Rectal Suppository	OMOP5215833	RxNorm Extension	Drug
Antihypertensive agent	1235130	metoprolol 12.5 MG Oral Tablet	OMOP5215834	RxNorm Extension	Drug
Antihypertensive agent	1235131	metoprolol 25 MG Rectal Suppository	OMOP5215835	RxNorm Extension	Drug
Antihypertensive agent	1235145	atenolol 1 MG/ML	OMOP5215848	RxNorm Extension	Drug
Antihypertensive agent	1235146	atenolol 1 MG/ML Oral Solution	OMOP5215849	RxNorm Extension	Drug
Antihypertensive agent	1235147	atenolol 1 MG/ML Oral Suspension	OMOP5215850	RxNorm Extension	Drug
Antihypertensive agent	1235157	amlodipine 1 MG	OMOP5215861	RxNorm Extension	Drug
Antihypertensive agent	1235158	amlodipine 1 MG Oral Capsule	OMOP5215862	RxNorm Extension	Drug
Antihypertensive agent	1235159	amlodipine 2 MG	OMOP5215863	RxNorm Extension	Drug
Antihypertensive agent	1235160	amlodipine 2 MG Oral Capsule	OMOP5215864	RxNorm Extension	Drug
Antihypertensive agent	1235172	propranolol Topical Cream	OMOP5215876	RxNorm Extension	Drug
Antihypertensive agent	1235173	propranolol 0.01 MG/MG	OMOP5215877	RxNorm Extension	Drug
Antihypertensive agent	1235174	propranolol 0.01 MG/MG Topical Cream	OMOP5215878	RxNorm Extension	Drug
Antihypertensive agent	1236122	0.5 ML metipranolol 1 MG/ML / pilocarpine 20 MG/ML Ophthalmic Solution	OMOP5216832	RxNorm Extension	Drug
Antihypertensive agent	1236123	0.5 ML metipranolol 1 MG/ML / pilocarpine 20 MG/ML Ophthalmic Solution [Normoglaucon]	OMOP5216833	RxNorm Extension	Drug
Antihypertensive agent	1236183	10 ML metipranolol 1 MG/ML / pilocarpine 20 MG/ML Ophthalmic Solution	OMOP5216895	RxNorm Extension	Drug
Antihypertensive agent	1236184	10 ML metipranolol 1 MG/ML / pilocarpine 20 MG/ML Ophthalmic Solution [Normoglaucon]	OMOP5216896	RxNorm Extension	Drug
Antihypertensive agent	1237117	mersalyl 100 MG/ML / theophylline 50 MG/ML Injectable Solution	242959	RxNorm	Drug
Antihypertensive agent	1301514	minoxidil 20 MG/ML [Head & Shoulders Scalp X]	2626916	RxNorm	Drug
Antihypertensive agent	1301515	minoxidil Topical Solution [Head & Shoulders Scalp X]	2626917	RxNorm	Drug
Antihypertensive agent	1301516	minoxidil 20 MG/ML Topical Solution [Head & Shoulders Scalp X]	2626918	RxNorm	Drug
Antihypertensive agent	1305447	methyldopa	6876	RxNorm	Drug
Antihypertensive agent	1305449	methyldopa 125 MG Oral Tablet	197955	RxNorm	Drug
Antihypertensive agent	1305450	methyldopa 250 MG Oral Tablet	197956	RxNorm	Drug
Antihypertensive agent	1305451	methyldopa 50 MG/ML Oral Suspension	197957	RxNorm	Drug
Antihypertensive agent	1305472	methyldopa 500 MG Oral Tablet	197958	RxNorm	Drug
Antihypertensive agent	1305477	methyldopa 250 MG Extended Release Oral Tablet	311645	RxNorm	Drug
Antihypertensive agent	1305478	methyldopa 250 MG	316283	RxNorm	Drug
Antihypertensive agent	1305479	methyldopa 50 MG/ML	316284	RxNorm	Drug
Antihypertensive agent	1305480	methyldopa 125 MG	317423	RxNorm	Drug
Antihypertensive agent	1305481	methyldopa 500 MG	317424	RxNorm	Drug
Antihypertensive agent	1307046	metoprolol	6918	RxNorm	Drug
Antihypertensive agent	1307122	metoprolol 200 MG	323895	RxNorm	Drug
Antihypertensive agent	1307123	metoprolol 50 MG	328469	RxNorm	Drug
Antihypertensive agent	1307125	metoprolol 25 MG	331561	RxNorm	Drug
Antihypertensive agent	1307863	verapamil	11170	RxNorm	Drug
Antihypertensive agent	1308033	verapamil 180 MG	328823	RxNorm	Drug
Antihypertensive agent	1308034	verapamil 240 MG	328824	RxNorm	Drug
Antihypertensive agent	1308036	verapamil 80 MG	328826	RxNorm	Drug
Antihypertensive agent	1308072	verapamil 160 MG	333429	RxNorm	Drug
Antihypertensive agent	1308216	lisinopril	29046	RxNorm	Drug
Antihypertensive agent	1308221	lisinopril 40 MG Oral Tablet	197884	RxNorm	Drug
Antihypertensive agent	1308249	lisinopril 30 MG Oral Tablet [Zestril]	213482	RxNorm	Drug
Antihypertensive agent	1308250	lisinopril 2.5 MG Oral Tablet	311353	RxNorm	Drug
Antihypertensive agent	1308251	lisinopril 5 MG Oral Tablet	311354	RxNorm	Drug
Antihypertensive agent	1308304	lisinopril 10 MG	316151	RxNorm	Drug
Antihypertensive agent	1308305	lisinopril 2.5 MG	316152	RxNorm	Drug
Antihypertensive agent	1308306	lisinopril 20 MG	316153	RxNorm	Drug
Antihypertensive agent	1308307	lisinopril 30 MG	316154	RxNorm	Drug
Antihypertensive agent	1308308	lisinopril 40 MG	316155	RxNorm	Drug
Antihypertensive agent	1308309	lisinopril 5 MG	316156	RxNorm	Drug
Antihypertensive agent	1308842	valsartan	69749	RxNorm	Drug
Antihypertensive agent	1308847	valsartan 160 MG Oral Capsule	199919	RxNorm	Drug
Antihypertensive agent	1308848	valsartan 160 MG	316881	RxNorm	Drug
Antihypertensive agent	1308849	valsartan 80 MG	316882	RxNorm	Drug
Antihypertensive agent	1308850	valsartan 40 MG	335831	RxNorm	Drug
Antihypertensive agent	1308851	valsartan 80 MG Oral Tablet	349199	RxNorm	Drug
Antihypertensive agent	1308874	valsartan 40 MG Oral Tablet	349483	RxNorm	Drug
Antihypertensive agent	1308876	valsartan 80 MG Oral Tablet [Diovan]	351761	RxNorm	Drug
Antihypertensive agent	1308877	valsartan 160 MG Oral Tablet [Diovan]	351762	RxNorm	Drug
Antihypertensive agent	1308879	valsartan 40 MG Oral Tablet [Diovan]	352274	RxNorm	Drug
Antihypertensive agent	1309068	minoxidil	6984	RxNorm	Drug
Antihypertensive agent	1309069	minoxidil 10 MG Oral Tablet	197986	RxNorm	Drug
Antihypertensive agent	1309070	minoxidil 2.5 MG Oral Tablet	197987	RxNorm	Drug
Antihypertensive agent	1309071	minoxidil 5 MG Oral Tablet	199776	RxNorm	Drug
Antihypertensive agent	1309097	minoxidil 20 MG/ML Topical Lotion	252395	RxNorm	Drug
Antihypertensive agent	1309098	minoxidil 20 MG/ML Topical Solution	311723	RxNorm	Drug
Antihypertensive agent	1309099	minoxidil 50 MG/ML Topical Solution	311724	RxNorm	Drug
Antihypertensive agent	1309122	minoxidil 20 MG/ML	328492	RxNorm	Drug
Antihypertensive agent	1309124	minoxidil 5 MG	332239	RxNorm	Drug
Antihypertensive agent	1309125	minoxidil 0.02 MG/MG	336756	RxNorm	Drug
Antihypertensive agent	1309126	minoxidil 50 MG/ML Topical Foam	645146	RxNorm	Drug
Antihypertensive agent	1309799	eplerenone	298869	RxNorm	Drug
Antihypertensive agent	1309800	eplerenone 25 MG Oral Tablet	351256	RxNorm	Drug
Antihypertensive agent	1309801	eplerenone 50 MG Oral Tablet	351257	RxNorm	Drug
Antihypertensive agent	1309832	eplerenone 100 MG Oral Tablet	351258	RxNorm	Drug
Antihypertensive agent	1309833	eplerenone 25 MG	353386	RxNorm	Drug
Antihypertensive agent	1309834	eplerenone 50 MG	353387	RxNorm	Drug
Antihypertensive agent	1309835	eplerenone 100 MG	353388	RxNorm	Drug
Antihypertensive agent	1310756	moexipril	30131	RxNorm	Drug
Antihypertensive agent	1312743	olmesartan medoxomil 5 MG Oral Tablet	349373	RxNorm	Drug
Antihypertensive agent	1312746	olmesartan medoxomil 5 MG Oral Tablet [Benicar]	352199	RxNorm	Drug
Antihypertensive agent	1312749	olmesartan medoxomil 20 MG	358775	RxNorm	Drug
Antihypertensive agent	1312750	olmesartan medoxomil 40 MG	359114	RxNorm	Drug
Antihypertensive agent	1312751	olmesartan medoxomil 5 MG	359115	RxNorm	Drug
Antihypertensive agent	1312776	amlodipine 10 MG / olmesartan medoxomil 20 MG Oral Tablet [Azor]	744624	RxNorm	Drug
Antihypertensive agent	1312777	amlodipine 10 MG / olmesartan medoxomil 40 MG Oral Tablet [Azor]	744628	RxNorm	Drug
Antihypertensive agent	1312778	amlodipine 5 MG / olmesartan medoxomil 20 MG Oral Tablet [Azor]	744632	RxNorm	Drug
Antihypertensive agent	1312779	amlodipine 5 MG / olmesartan medoxomil 40 MG Oral Tablet [Azor]	744636	RxNorm	Drug
Antihypertensive agent	1313200	nadolol	7226	RxNorm	Drug
Antihypertensive agent	1313295	nadolol 60 MG Oral Tablet	248494	RxNorm	Drug
Antihypertensive agent	1313296	nadolol 120 MG	316318	RxNorm	Drug
Antihypertensive agent	1313297	nadolol 20 MG	316319	RxNorm	Drug
Antihypertensive agent	1313299	nadolol 80 MG	316321	RxNorm	Drug
Antihypertensive agent	1313300	nadolol 160 MG	317434	RxNorm	Drug
Antihypertensive agent	1313301	nadolol 60 MG	335256	RxNorm	Drug
Antihypertensive agent	1314002	atenolol	1202	RxNorm	Drug
Antihypertensive agent	1314005	atenolol 50 MG Oral Tablet [Tenormin]	152414	RxNorm	Drug
Antihypertensive agent	1314006	atenolol 100 MG Oral Tablet	197379	RxNorm	Drug
Antihypertensive agent	1314008	atenolol 50 MG Oral Tablet	197381	RxNorm	Drug
Antihypertensive agent	1314009	atenolol 100 MG / chlorthalidone 25 MG Oral Tablet	197382	RxNorm	Drug
Antihypertensive agent	1314042	atenolol 50 MG Oral Tablet [Senormin]	211773	RxNorm	Drug
Antihypertensive agent	1314043	atenolol 50 MG Oral Capsule	249384	RxNorm	Drug
Antihypertensive agent	1314044	atenolol 100 MG Oral Capsule	249385	RxNorm	Drug
Antihypertensive agent	1314046	atenolol 0.5 MG/ML	315435	RxNorm	Drug
Antihypertensive agent	1314047	atenolol 100 MG	315436	RxNorm	Drug
Antihypertensive agent	1314048	atenolol 25 MG	315437	RxNorm	Drug
Antihypertensive agent	1314049	atenolol 50 MG	315438	RxNorm	Drug
Antihypertensive agent	1314050	atenolol 5 MG/ML	331133	RxNorm	Drug
Antihypertensive agent	1314162	atenolol 5 MG/ML Oral Solution	755528	RxNorm	Drug
Antihypertensive agent	1314577	nebivolol	31555	RxNorm	Drug
Antihypertensive agent	1314580	nebivolol 10 MG	751611	RxNorm	Drug
Antihypertensive agent	1314581	nebivolol 10 MG Oral Tablet	751612	RxNorm	Drug
Antihypertensive agent	1314612	nebivolol 10 MG Oral Tablet [Bystolic]	751616	RxNorm	Drug
Antihypertensive agent	1314613	nebivolol 2.5 MG	751617	RxNorm	Drug
Antihypertensive agent	1314614	nebivolol 2.5 MG Oral Tablet	751618	RxNorm	Drug
Antihypertensive agent	1314616	nebivolol 5 MG Oral Tablet [Bystolic]	751623	RxNorm	Drug
Antihypertensive agent	1316354	bendroflumethiazide	1369	RxNorm	Drug
Antihypertensive agent	1316355	bendroflumethiazide 10 MG Oral Tablet	197393	RxNorm	Drug
Antihypertensive agent	1316356	bendroflumethiazide 5 MG Oral Tablet	197394	RxNorm	Drug
Antihypertensive agent	1316359	bendroflumethiazide 2.5 MG / potassium chloride 500 MG Oral Tablet	242961	RxNorm	Drug
Antihypertensive agent	1316360	bendroflumethiazide 5 MG / potassium chloride 500 MG Oral Tablet	245285	RxNorm	Drug
Antihypertensive agent	1316400	bendroflumethiazide 10 MG	315465	RxNorm	Drug
Antihypertensive agent	1316401	bendroflumethiazide 4 MG	315466	RxNorm	Drug
Antihypertensive agent	1316422	bendroflumethiazide 5 MG	315467	RxNorm	Drug
Antihypertensive agent	1317640	telmisartan	73494	RxNorm	Drug
Antihypertensive agent	1317673	telmisartan 40 MG Oral Tablet [Micardis]	213431	RxNorm	Drug
Antihypertensive agent	1317674	telmisartan 80 MG Oral Tablet [Micardis]	213432	RxNorm	Drug
Antihypertensive agent	1317675	telmisartan 20 MG Oral Tablet	282755	RxNorm	Drug
Antihypertensive agent	1317676	telmisartan 20 MG Oral Tablet [Micardis]	284531	RxNorm	Drug
Antihypertensive agent	1317677	telmisartan 40 MG	316764	RxNorm	Drug
Antihypertensive agent	1317678	telmisartan 80 MG	316765	RxNorm	Drug
Antihypertensive agent	1317679	telmisartan 20 MG	331555	RxNorm	Drug
Antihypertensive agent	1317967	aliskiren	325646	RxNorm	Drug
Antihypertensive agent	1318137	nicardipine	7396	RxNorm	Drug
Antihypertensive agent	1318164	nicardipine 20 MG / pyrithioxin 200 MG Oral Tablet	251274	RxNorm	Drug
Antihypertensive agent	1318167	nicardipine 20 MG	328557	RxNorm	Drug
Antihypertensive agent	1318853	nifedipine	7417	RxNorm	Drug
Antihypertensive agent	1318859	nifedipine 5 MG Oral Capsule	199329	RxNorm	Drug
Antihypertensive agent	1318860	nifedipine 20 MG Oral Tablet	199782	RxNorm	Drug
Antihypertensive agent	1318887	nifedipine 20 MG Extended Release Oral Tablet	246262	RxNorm	Drug
Antihypertensive agent	1318888	nifedipine 33 MG Oral Tablet	248631	RxNorm	Drug
Antihypertensive agent	1318912	atenolol 50 MG / nifedipine 20 MG Oral Capsule	251254	RxNorm	Drug
Antihypertensive agent	1318913	nifedipine 40 MG Extended Release Oral Capsule	252192	RxNorm	Drug
Antihypertensive agent	1318914	nifedipine 10 MG Oral Tablet	314132	RxNorm	Drug
Antihypertensive agent	1318915	nifedipine 10 MG	316352	RxNorm	Drug
Antihypertensive agent	1318916	nifedipine 20 MG	316353	RxNorm	Drug
Antihypertensive agent	1318917	nifedipine 60 MG	317438	RxNorm	Drug
Antihypertensive agent	1318918	nifedipine 30 MG	317655	RxNorm	Drug
Antihypertensive agent	1318919	nifedipine 5 MG	332549	RxNorm	Drug
Antihypertensive agent	1318921	nifedipine 40 MG	337331	RxNorm	Drug
Antihypertensive agent	1318952	nifedipine 90 MG	345858	RxNorm	Drug
Antihypertensive agent	1318953	Osmotic 24 HR nifedipine 60 MG Extended Release Oral Tablet [Nifedical]	351438	RxNorm	Drug
Antihypertensive agent	1318956	24 HR nifedipine 20 MG Extended Release Oral Tablet	433843	RxNorm	Drug
Antihypertensive agent	1318957	12 HR nifedipine 20 MG Extended Release Oral Tablet	434135	RxNorm	Drug
Antihypertensive agent	1318983	24 HR nifedipine 30 MG Extended Release Oral Tablet [Adalat]	672916	RxNorm	Drug
Antihypertensive agent	1318984	24 HR nifedipine 60 MG Extended Release Oral Tablet [Adalat]	672917	RxNorm	Drug
Antihypertensive agent	1318985	24 HR nifedipine 90 MG Extended Release Oral Tablet [Adalat]	672918	RxNorm	Drug
Antihypertensive agent	1318987	24 HR nifedipine 60 MG Extended Release Oral Tablet [Afeditab CR]	672921	RxNorm	Drug
Antihypertensive agent	1318988	nifedipine 10 MG Oral Capsule [Adalat]	91691	RxNorm	Drug
Antihypertensive agent	1318989	nifedipine 20 MG Oral Capsule [Adalat]	91692	RxNorm	Drug
Antihypertensive agent	1319133	nimodipine	7426	RxNorm	Drug
Antihypertensive agent	1319135	nimodipine 0.2 MG/ML Injectable Solution	199491	RxNorm	Drug
Antihypertensive agent	1319136	nimodipine 30 MG Oral Tablet	199783	RxNorm	Drug
Antihypertensive agent	1319138	nimodipine 10 MG Oral Tablet	246397	RxNorm	Drug
Antihypertensive agent	1319139	citicoline 100 MG / nimodipine 30 MG Oral Tablet	249672	RxNorm	Drug
Antihypertensive agent	1319140	nimodipine 60 MG Oral Tablet	249726	RxNorm	Drug
Antihypertensive agent	1319141	nimodipine 40 MG/ML Oral Solution	251246	RxNorm	Drug
Antihypertensive agent	1319162	nimodipine 30 MG	316355	RxNorm	Drug
Antihypertensive agent	1319163	nimodipine 0.2 MG/ML	332258	RxNorm	Drug
Antihypertensive agent	1319164	nimodipine 40 MG/ML	337342	RxNorm	Drug
Antihypertensive agent	1319165	nimodipine 10 MG	337343	RxNorm	Drug
Antihypertensive agent	1319166	nimodipine 60 MG	337344	RxNorm	Drug
Antihypertensive agent	1319751	bepridil	1436	RxNorm	Drug
Antihypertensive agent	1319783	bepridil 300 MG Oral Tablet [Vascor]	213433	RxNorm	Drug
Antihypertensive agent	1319784	bepridil 400 MG Oral Tablet [Vascor]	213435	RxNorm	Drug
Antihypertensive agent	1319787	bepridil 400 MG Oral Tablet	313859	RxNorm	Drug
Antihypertensive agent	1319788	bepridil 300 MG	329581	RxNorm	Drug
Antihypertensive agent	1319880	nisoldipine	7435	RxNorm	Drug
Antihypertensive agent	1319881	nisoldipine 5 MG Oral Tablet	249717	RxNorm	Drug
Antihypertensive agent	1319902	24 HR nisoldipine 10 MG Extended Release Oral Tablet	311983	RxNorm	Drug
Antihypertensive agent	1319903	24 HR nisoldipine 20 MG Extended Release Oral Tablet	311984	RxNorm	Drug
Antihypertensive agent	1319904	24 HR nisoldipine 30 MG Extended Release Oral Tablet	311985	RxNorm	Drug
Antihypertensive agent	1319905	nisoldipine 40 MG Extended Release Oral Tablet	311986	RxNorm	Drug
Antihypertensive agent	1319906	nisoldipine 20 MG	316356	RxNorm	Drug
Antihypertensive agent	1319907	nisoldipine 30 MG	316357	RxNorm	Drug
Antihypertensive agent	1319908	nisoldipine 40 MG	316358	RxNorm	Drug
Antihypertensive agent	1319909	nisoldipine 10 MG	317439	RxNorm	Drug
Antihypertensive agent	1319910	nisoldipine 5 MG	337345	RxNorm	Drug
Antihypertensive agent	1319942	nisoldipine 10 MG Extended Release Oral Tablet	562154	RxNorm	Drug
Antihypertensive agent	1319943	nisoldipine 20 MG Extended Release Oral Tablet	562514	RxNorm	Drug
Antihypertensive agent	1319944	nisoldipine 30 MG Extended Release Oral Tablet	562515	RxNorm	Drug
Antihypertensive agent	1319945	24 HR nisoldipine 20 MG Extended Release Oral Tablet [Sular]	597921	RxNorm	Drug
Antihypertensive agent	1319946	24 HR nisoldipine 30 MG Extended Release Oral Tablet [Sular]	597922	RxNorm	Drug
Antihypertensive agent	1319947	24 HR nisoldipine 40 MG Extended Release Oral Tablet [Sular]	597923	RxNorm	Drug
Antihypertensive agent	1319948	24 HR nisoldipine 10 MG Extended Release Oral Tablet [Sular]	672922	RxNorm	Drug
Antihypertensive agent	1319949	nisoldipine 8.5 MG	763496	RxNorm	Drug
Antihypertensive agent	1319950	nisoldipine 8.5 MG Extended Release Oral Tablet	763497	RxNorm	Drug
Antihypertensive agent	1319951	nisoldipine 17 MG	763518	RxNorm	Drug
Antihypertensive agent	1319972	24 HR nisoldipine 17 MG Extended Release Oral Tablet	763519	RxNorm	Drug
Antihypertensive agent	1319973	24 HR nisoldipine 17 MG Extended Release Oral Tablet [Sular]	763521	RxNorm	Drug
Antihypertensive agent	1319974	nisoldipine 25.5 MG	763573	RxNorm	Drug
Antihypertensive agent	1319975	24 HR nisoldipine 25.5 MG Extended Release Oral Tablet	763574	RxNorm	Drug
Antihypertensive agent	1319976	24 HR nisoldipine 25.5 MG Extended Release Oral Tablet [Sular]	763576	RxNorm	Drug
Antihypertensive agent	1319977	nisoldipine 34 MG	763588	RxNorm	Drug
Antihypertensive agent	1319978	24 HR nisoldipine 34 MG Extended Release Oral Tablet	763589	RxNorm	Drug
Antihypertensive agent	1319979	24 HR nisoldipine 34 MG Extended Release Oral Tablet [Sular]	763591	RxNorm	Drug
Antihypertensive agent	1319998	acebutolol	149	RxNorm	Drug
Antihypertensive agent	1320035	acebutolol 100 MG Oral Tablet	245279	RxNorm	Drug
Antihypertensive agent	1320036	acebutolol 200 MG Oral Tablet	245718	RxNorm	Drug
Antihypertensive agent	1320037	acebutolol 5 MG/ML Injectable Solution	251762	RxNorm	Drug
Antihypertensive agent	1320038	acebutolol 200 MG	328656	RxNorm	Drug
Antihypertensive agent	1322081	betaxolol	1520	RxNorm	Drug
Antihypertensive agent	1322104	betaxolol 2.5 MG/ML Ophthalmic Suspension [Betoptic S]	213729	RxNorm	Drug
Antihypertensive agent	1322110	betaxolol 2.5 MG/ML	329586	RxNorm	Drug
Antihypertensive agent	1322111	betaxolol 5 MG/ML	329587	RxNorm	Drug
Antihypertensive agent	1326012	isradipine	33910	RxNorm	Drug
Antihypertensive agent	1326013	isradipine 2.5 MG Oral Capsule	197848	RxNorm	Drug
Antihypertensive agent	1326014	isradipine 5 MG Oral Capsule	197849	RxNorm	Drug
Antihypertensive agent	1326015	isradipine 2.5 MG Oral Tablet	199757	RxNorm	Drug
Antihypertensive agent	1326020	isradipine 5 MG Extended Release Oral Capsule	249887	RxNorm	Drug
Antihypertensive agent	1326021	isradipine 2.5 MG Extended Release Oral Capsule	252211	RxNorm	Drug
Antihypertensive agent	1326082	isradipine 2.5 MG	316111	RxNorm	Drug
Antihypertensive agent	1326083	isradipine 5 MG	316112	RxNorm	Drug
Antihypertensive agent	1326084	isradipine 10 MG	317393	RxNorm	Drug
Antihypertensive agent	1326085	24 HR isradipine 10 MG Extended Release Oral Tablet	562518	RxNorm	Drug
Antihypertensive agent	1326378	Rauwolfia preparation	78678	RxNorm	Drug
Antihypertensive agent	1326379	Rauwolfia serpentina (USP) 100 MG Oral Tablet	198194	RxNorm	Drug
Antihypertensive agent	1326380	Rauwolfia serpentina (USP) 50 MG Oral Tablet	198195	RxNorm	Drug
Antihypertensive agent	1326415	Rauwolfia serpentina (USP) 100 MG Delayed Release Oral Tablet	312775	RxNorm	Drug
Antihypertensive agent	1326416	Rauwolfia serpentina (USP) 50 MG Delayed Release Oral Tablet	312776	RxNorm	Drug
Antihypertensive agent	1326417	Rauwolfia serpentina (USP) 50 MG	316629	RxNorm	Drug
Antihypertensive agent	1326418	Rauwolfia serpentina (USP) 100 MG	317483	RxNorm	Drug
Antihypertensive agent	1326420	Rauwolfia preparation 50 MG Oral Tablet [Rauwolfemms]	351582	RxNorm	Drug
Antihypertensive agent	1326421	Rauwolfia preparation 100 MG Oral Tablet [Rauwolfemms]	351583	RxNorm	Drug
Antihypertensive agent	1326443	bendroflumethiazide 4 MG / Rauwolfia serpentina (USP) 50 MG Oral Tablet	562344	RxNorm	Drug
Antihypertensive agent	1326444	Rauwolfia preparation 50 MG Oral Tablet	562773	RxNorm	Drug
Antihypertensive agent	1326445	Rauwolfia preparation 100 MG Oral Tablet	562774	RxNorm	Drug
Antihypertensive agent	1327978	penbutolol	7973	RxNorm	Drug
Antihypertensive agent	1328165	diltiazem	3443	RxNorm	Drug
Antihypertensive agent	1328167	12 HR diltiazem 300 MG Extended Release Oral Capsule	245227	RxNorm	Drug
Antihypertensive agent	1328169	12 HR diltiazem 180 MG Extended Release Oral Tablet	246261	RxNorm	Drug
Antihypertensive agent	1328170	12 HR diltiazem 120 MG Extended Release Oral Tablet	246395	RxNorm	Drug
Antihypertensive agent	1328214	diltiazem 240 MG	323914	RxNorm	Drug
Antihypertensive agent	1328216	diltiazem 120 MG	328682	RxNorm	Drug
Antihypertensive agent	1328217	diltiazem 180 MG	328683	RxNorm	Drug
Antihypertensive agent	1328218	diltiazem 300 MG	328684	RxNorm	Drug
Antihypertensive agent	1328555	diltiazem hydrochloride 120 MG Extended Release Oral Tablet	831117	RxNorm	Drug
Antihypertensive agent	1328556	diltiazem hydrochloride 90 MG Oral Tablet [Cardizem]	831137	RxNorm	Drug
Antihypertensive agent	1328558	24 HR diltiazem hydrochloride 120 MG Extended Release Oral Capsule [Tiazac]	831193	RxNorm	Drug
Antihypertensive agent	1328559	24 HR diltiazem hydrochloride 120 MG Extended Release Oral Capsule [Taztia]	831196	RxNorm	Drug
Antihypertensive agent	1328561	24 HR diltiazem hydrochloride 120 MG Extended Release Oral Capsule [Dilt]	831215	RxNorm	Drug
Antihypertensive agent	1328582	24 HR diltiazem hydrochloride 120 MG Extended Release Oral Capsule [Dilacor]	831224	RxNorm	Drug
Antihypertensive agent	1328583	24 HR diltiazem hydrochloride 120 MG Extended Release Oral Capsule [Cartia]	831226	RxNorm	Drug
Antihypertensive agent	1328585	diltiazem hydrochloride 180 MG Extended Release Oral Capsule	831233	RxNorm	Drug
Antihypertensive agent	1328586	24 HR diltiazem hydrochloride 180 MG Extended Release Oral Capsule [Tiazac]	831244	RxNorm	Drug
Antihypertensive agent	1328587	24 HR diltiazem hydrochloride 180 MG Extended Release Oral Capsule [Taztia]	831248	RxNorm	Drug
Antihypertensive agent	1328589	24 HR diltiazem hydrochloride 180 MG Extended Release Oral Capsule [Dilt]	831252	RxNorm	Drug
Antihypertensive agent	1328590	24 HR diltiazem hydrochloride 180 MG Extended Release Oral Capsule [Dilacor]	831254	RxNorm	Drug
Antihypertensive agent	1328591	24 HR diltiazem hydrochloride 180 MG Extended Release Oral Capsule [Cartia]	831255	RxNorm	Drug
Antihypertensive agent	1328612	diltiazem hydrochloride 240 MG Extended Release Oral Tablet	831271	RxNorm	Drug
Antihypertensive agent	1328613	diltiazem hydrochloride 240 MG Extended Release Oral Capsule	831274	RxNorm	Drug
Antihypertensive agent	1328614	24 HR diltiazem hydrochloride 240 MG Extended Release Oral Capsule [Dilt]	831285	RxNorm	Drug
Antihypertensive agent	1328615	24 HR diltiazem hydrochloride 240 MG Extended Release Oral Capsule [Tiazac]	831296	RxNorm	Drug
Antihypertensive agent	1328620	diltiazem hydrochloride 300 MG Extended Release Oral Capsule	831313	RxNorm	Drug
Antihypertensive agent	1328621	24 HR diltiazem hydrochloride 300 MG Extended Release Oral Capsule [Tiazac]	831323	RxNorm	Drug
Antihypertensive agent	1328652	24 HR diltiazem hydrochloride 300 MG Extended Release Oral Capsule [Taztia]	831325	RxNorm	Drug
Antihypertensive agent	1328653	24 HR diltiazem hydrochloride 300 MG Extended Release Oral Capsule [Dilt]	831337	RxNorm	Drug
Antihypertensive agent	1328654	24 HR diltiazem hydrochloride 300 MG Extended Release Oral Capsule [Cartia]	831338	RxNorm	Drug
Antihypertensive agent	1328655	diltiazem hydrochloride 360 MG Extended Release Oral Capsule	831339	RxNorm	Drug
Antihypertensive agent	1328656	24 HR diltiazem hydrochloride 360 MG Extended Release Oral Capsule [Tiazac]	831347	RxNorm	Drug
Antihypertensive agent	1328657	24 HR diltiazem hydrochloride 360 MG Extended Release Oral Capsule [Taztia]	831349	RxNorm	Drug
Antihypertensive agent	1328659	diltiazem hydrochloride 420 MG Extended Release Oral Capsule	831351	RxNorm	Drug
Antihypertensive agent	1328660	24 HR diltiazem hydrochloride 420 MG Extended Release Oral Capsule	831359	RxNorm	Drug
Antihypertensive agent	1328682	diltiazem hydrochloride 5 MG/ML	833194	RxNorm	Drug
Antihypertensive agent	1328683	5 ML diltiazem hydrochloride 5 MG/ML Prefilled Syringe	833195	RxNorm	Drug
Antihypertensive agent	1328684	5 ML diltiazem hydrochloride 5 MG/ML Prefilled Syringe [Cardizem]	833197	RxNorm	Drug
Antihypertensive agent	1328688	diltiazem hydrochloride 30 MG	833216	RxNorm	Drug
Antihypertensive agent	1328689	diltiazem hydrochloride 30 MG Oral Tablet	833217	RxNorm	Drug
Antihypertensive agent	1328690	diltiazem hydrochloride 30 MG Oral Tablet [Cardizem]	833219	RxNorm	Drug
Antihypertensive agent	1328713	diltiazem hydrochloride 180 MG / enalapril maleate 5 MG Extended Release Oral Tablet	833237	RxNorm	Drug
Antihypertensive agent	1328714	24 HR diltiazem hydrochloride 120 MG Extended Release Oral Tablet [Tiamate]	833694	RxNorm	Drug
Antihypertensive agent	1328715	24 HR diltiazem hydrochloride 180 MG Extended Release Oral Tablet [Tiamate]	833695	RxNorm	Drug
Antihypertensive agent	1328716	24 HR diltiazem hydrochloride 240 MG Extended Release Oral Tablet [Tiamate]	833696	RxNorm	Drug
Antihypertensive agent	1328721	diltiazem hydrochloride 60 MG Oral Tablet [Cardizem]	834393	RxNorm	Drug
Antihypertensive agent	1328742	diltiazem hydrochloride 180 MG / enalapril maleate 5 MG Extended Release Oral Tablet [Teczem]	846148	RxNorm	Drug
Antihypertensive agent	1328743	24 HR diltiazem hydrochloride 120 MG Extended Release Oral Capsule [Diltzac]	848524	RxNorm	Drug
Antihypertensive agent	1331235	quinapril	35208	RxNorm	Drug
Antihypertensive agent	1331240	quinapril 10 MG Oral Tablet	312748	RxNorm	Drug
Antihypertensive agent	1331241	quinapril 20 MG Oral Tablet	312749	RxNorm	Drug
Antihypertensive agent	1331264	quinapril 10 MG	316616	RxNorm	Drug
Antihypertensive agent	1331265	quinapril 20 MG	316617	RxNorm	Drug
Antihypertensive agent	1331266	quinapril 40 MG	316618	RxNorm	Drug
Antihypertensive agent	1331267	quinapril 5 MG	316619	RxNorm	Drug
Antihypertensive agent	1332418	amlodipine	17767	RxNorm	Drug
Antihypertensive agent	1332419	amlodipine 5 MG Oral Tablet	197361	RxNorm	Drug
Antihypertensive agent	1332420	amlodipine 2.5 MG Oral Tablet [Norvasc]	212542	RxNorm	Drug
Antihypertensive agent	1332421	amlodipine 5 MG Oral Tablet [Norvasc]	212549	RxNorm	Drug
Antihypertensive agent	1332442	amlodipine 10 MG Oral Tablet [Norvasc]	212575	RxNorm	Drug
Antihypertensive agent	1332448	amlodipine 10 MG	329526	RxNorm	Drug
Antihypertensive agent	1332449	amlodipine 2.5 MG	329527	RxNorm	Drug
Antihypertensive agent	1332450	amlodipine 5 MG	329528	RxNorm	Drug
Antihypertensive agent	1332494	amlodipine 10 MG / atorvastatin 20 MG Oral Tablet	597967	RxNorm	Drug
Antihypertensive agent	1332495	amlodipine 2.5 MG / atorvastatin 10 MG Oral Tablet	597971	RxNorm	Drug
Antihypertensive agent	1332496	amlodipine 2.5 MG / atorvastatin 20 MG Oral Tablet	597974	RxNorm	Drug
Antihypertensive agent	1332497	amlodipine 5 MG / atorvastatin 10 MG Oral Tablet	597977	RxNorm	Drug
Antihypertensive agent	1332499	amlodipine 5 MG / atorvastatin 40 MG Oral Tablet	597984	RxNorm	Drug
Antihypertensive agent	1332500	amlodipine 10 MG / atorvastatin 10 MG Oral Tablet	597987	RxNorm	Drug
Antihypertensive agent	1332522	amlodipine 2.5 MG / atorvastatin 40 MG Oral Tablet	597993	RxNorm	Drug
Antihypertensive agent	1332525	amlodipine 10 MG / valsartan 160 MG Oral Tablet	722126	RxNorm	Drug
Antihypertensive agent	1332526	amlodipine 10 MG / valsartan 320 MG Oral Tablet	722131	RxNorm	Drug
Antihypertensive agent	1332527	amlodipine 5 MG / valsartan 160 MG Oral Tablet	722134	RxNorm	Drug
Antihypertensive agent	1332528	amlodipine 5 MG / valsartan 320 MG Oral Tablet	722137	RxNorm	Drug
Antihypertensive agent	1332529	amlodipine 10 MG / valsartan 160 MG Oral Tablet [Exforge]	724879	RxNorm	Drug
Antihypertensive agent	1332530	amlodipine 10 MG / valsartan 320 MG Oral Tablet [Exforge]	724887	RxNorm	Drug
Antihypertensive agent	1332531	amlodipine 5 MG / valsartan 160 MG Oral Tablet [Exforge]	724891	RxNorm	Drug
Antihypertensive agent	1332532	amlodipine 5 MG / valsartan 320 MG Oral Tablet [Exforge]	724895	RxNorm	Drug
Antihypertensive agent	1334456	ramipril	35296	RxNorm	Drug
Antihypertensive agent	1334459	ramipril 2.5 MG Oral Capsule	198188	RxNorm	Drug
Antihypertensive agent	1334460	ramipril 5 MG Oral Capsule	198189	RxNorm	Drug
Antihypertensive agent	1334461	ramipril 2.5 MG Oral Tablet	251856	RxNorm	Drug
Antihypertensive agent	1334492	ramipril 5 MG Oral Tablet	251857	RxNorm	Drug
Antihypertensive agent	1334494	ramipril 10 MG Oral Capsule	261962	RxNorm	Drug
Antihypertensive agent	1334495	ramipril 1.25 MG	316626	RxNorm	Drug
Antihypertensive agent	1334496	ramipril 10 MG	316627	RxNorm	Drug
Antihypertensive agent	1334497	ramipril 2.5 MG	316628	RxNorm	Drug
Antihypertensive agent	1334498	ramipril 5 MG	317482	RxNorm	Drug
Antihypertensive agent	1334535	ramipril 1.25 MG Oral Capsule	845488	RxNorm	Drug
Antihypertensive agent	1334536	ramipril 1.25 MG Oral Capsule [Altace]	845489	RxNorm	Drug
Antihypertensive agent	1335471	benazepril	18867	RxNorm	Drug
Antihypertensive agent	1338005	bisoprolol	19484	RxNorm	Drug
Antihypertensive agent	1338010	bisoprolol 10 MG	329596	RxNorm	Drug
Antihypertensive agent	1338042	bisoprolol 5 MG	329598	RxNorm	Drug
Antihypertensive agent	1340128	captopril	1998	RxNorm	Drug
Antihypertensive agent	1340153	captopril 6.25 MG Oral Tablet	247516	RxNorm	Drug
Antihypertensive agent	1340157	captopril 100 MG	315559	RxNorm	Drug
Antihypertensive agent	1340159	captopril 25 MG	315561	RxNorm	Drug
Antihypertensive agent	1340160	captopril 50 MG	315562	RxNorm	Drug
Antihypertensive agent	1340161	captopril 25 MG Oral Tablet	317173	RxNorm	Drug
Antihypertensive agent	1340182	captopril 6.25 MG	331279	RxNorm	Drug
Antihypertensive agent	1341927	enalapril	3827	RxNorm	Drug
Antihypertensive agent	1341968	enalapril 5 MG	328292	RxNorm	Drug
Antihypertensive agent	1341969	enalapril 20 MG	328293	RxNorm	Drug
Antihypertensive agent	1341998	enalapril maleate 5 MG	833236	RxNorm	Drug
Antihypertensive agent	1342001	enalaprilat	3829	RxNorm	Drug
Antihypertensive agent	1342023	enalaprilat 1 MG/ML Injectable Solution	246264	RxNorm	Drug
Antihypertensive agent	1342025	enalaprilat 1.25 MG/ML	315855	RxNorm	Drug
Antihypertensive agent	1342026	enalaprilat 0.625 MG/ML	334648	RxNorm	Drug
Antihypertensive agent	1342027	enalaprilat 1 MG/ML	334649	RxNorm	Drug
Antihypertensive agent	1342439	trandolapril	38454	RxNorm	Drug
Antihypertensive agent	1342441	trandolapril 2 MG Oral Tablet	199351	RxNorm	Drug
Antihypertensive agent	1342472	trandolapril 4 MG Oral Tablet	199352	RxNorm	Drug
Antihypertensive agent	1342473	trandolapril 1 MG Oral Tablet	199353	RxNorm	Drug
Antihypertensive agent	1342474	trandolapril 0.5 MG Oral Capsule	199622	RxNorm	Drug
Antihypertensive agent	1342475	trandolapril 1 MG Oral Capsule	199816	RxNorm	Drug
Antihypertensive agent	1342476	trandolapril 2 MG Oral Capsule	199817	RxNorm	Drug
Antihypertensive agent	1342503	trandolapril 2 MG	316847	RxNorm	Drug
Antihypertensive agent	1342504	trandolapril 4 MG	316848	RxNorm	Drug
Antihypertensive agent	1342505	trandolapril 1 MG	317522	RxNorm	Drug
Antihypertensive agent	1342506	trandolapril 0.5 MG	333397	RxNorm	Drug
Antihypertensive agent	1342507	trandolapril 4 MG Oral Capsule	411434	RxNorm	Drug
Antihypertensive agent	1344965	guanfacine	40114	RxNorm	Drug
Antihypertensive agent	1344966	guanfacine 1 MG Oral Tablet	197745	RxNorm	Drug
Antihypertensive agent	1344967	guanfacine 2 MG Oral Tablet	197746	RxNorm	Drug
Antihypertensive agent	1344970	guanfacine 2 MG	329796	RxNorm	Drug
Antihypertensive agent	1345141	mibefradil	83213	RxNorm	Drug
Antihypertensive agent	1345162	mibefradil 50 MG Oral Tablet [Posicor]	153746	RxNorm	Drug
Antihypertensive agent	1345163	mibefradil 100 MG Oral Tablet [Posicor]	153747	RxNorm	Drug
Antihypertensive agent	1345164	mibefradil 50 MG Oral Tablet	242324	RxNorm	Drug
Antihypertensive agent	1345165	mibefradil 100 MG Oral Tablet	242325	RxNorm	Drug
Antihypertensive agent	1345166	mibefradil 50 MG	331372	RxNorm	Drug
Antihypertensive agent	1345167	mibefradil 100 MG	331373	RxNorm	Drug
Antihypertensive agent	1345858	pindolol	8332	RxNorm	Drug
Antihypertensive agent	1345861	pindolol 15 MG Oral Tablet	199277	RxNorm	Drug
Antihypertensive agent	1345882	clopamide 5 MG / pindolol 10 MG Oral Tablet	199717	RxNorm	Drug
Antihypertensive agent	1345885	pindolol 10 MG	316521	RxNorm	Drug
Antihypertensive agent	1345886	pindolol 5 MG	316522	RxNorm	Drug
Antihypertensive agent	1345887	pindolol 15 MG	332331	RxNorm	Drug
Antihypertensive agent	1346686	eprosartan	83515	RxNorm	Drug
Antihypertensive agent	1346713	eprosartan 300 MG Oral Tablet	389185	RxNorm	Drug
Antihypertensive agent	1346714	eprosartan 300 MG	393447	RxNorm	Drug
Antihypertensive agent	1346823	carvedilol	20352	RxNorm	Drug
Antihypertensive agent	1346827	carvedilol 6.25 MG Oral Tablet [Coreg]	212388	RxNorm	Drug
Antihypertensive agent	1346828	carvedilol 12.5 MG Oral Tablet [Coreg]	212389	RxNorm	Drug
Antihypertensive agent	1346830	carvedilol 12.5 MG	315575	RxNorm	Drug
Antihypertensive agent	1346831	carvedilol 25 MG	315576	RxNorm	Drug
Antihypertensive agent	1346862	carvedilol 6.25 MG	315577	RxNorm	Drug
Antihypertensive agent	1346989	carvedilol 3.125 MG	686923	RxNorm	Drug
Antihypertensive agent	1346990	carvedilol 3.125 MG Oral Tablet	686924	RxNorm	Drug
Antihypertensive agent	1346991	carvedilol 3.125 MG Oral Tablet [Coreg]	686926	RxNorm	Drug
Antihypertensive agent	1347384	irbesartan	83818	RxNorm	Drug
Antihypertensive agent	1347385	irbesartan 75 MG Oral Tablet [Avapro]	153665	RxNorm	Drug
Antihypertensive agent	1347386	irbesartan 150 MG Oral Tablet [Avapro]	153666	RxNorm	Drug
Antihypertensive agent	1347387	irbesartan 300 MG Oral Tablet [Avapro]	153667	RxNorm	Drug
Antihypertensive agent	1350489	prazosin	8629	RxNorm	Drug
Antihypertensive agent	1350490	prazosin 5 MG Oral Capsule	198141	RxNorm	Drug
Antihypertensive agent	1350491	prazosin 0.5 MG Oral Tablet	199796	RxNorm	Drug
Antihypertensive agent	1350512	prazosin 1 MG Oral Tablet	199797	RxNorm	Drug
Antihypertensive agent	1350513	prazosin 2 MG Oral Tablet	199798	RxNorm	Drug
Antihypertensive agent	1350514	prazosin 5 MG Oral Tablet	199799	RxNorm	Drug
Antihypertensive agent	1350518	prazosin 1 MG Extended Release Oral Capsule	249389	RxNorm	Drug
Antihypertensive agent	1350520	prazosin 5 MG Extended Release Oral Capsule	252198	RxNorm	Drug
Antihypertensive agent	1350521	prazosin 1 MG Oral Capsule	312593	RxNorm	Drug
Antihypertensive agent	1350552	prazosin 2 MG Oral Capsule	312594	RxNorm	Drug
Antihypertensive agent	1350553	prazosin 2 MG	328786	RxNorm	Drug
Antihypertensive agent	1350554	prazosin 5 MG	328787	RxNorm	Drug
Antihypertensive agent	1351557	candesartan	214354	RxNorm	Drug
Antihypertensive agent	1351558	candesartan cilexetil 4 MG Oral Tablet	153822	RxNorm	Drug
Antihypertensive agent	1351559	candesartan cilexetil 8 MG Oral Tablet	153823	RxNorm	Drug
Antihypertensive agent	1351582	candesartan cilexetil 16 MG	577775	RxNorm	Drug
Antihypertensive agent	1351583	candesartan cilexetil 16 MG Oral Tablet	577776	RxNorm	Drug
Antihypertensive agent	1351585	candesartan cilexetil 4 MG Oral Tablet [Atacand]	577785	RxNorm	Drug
Antihypertensive agent	1351586	candesartan cilexetil 8 MG Oral Tablet [Atacand]	577787	RxNorm	Drug
Antihypertensive agent	1351587	candesartan cilexetil 32 MG Oral Tablet	639537	RxNorm	Drug
Antihypertensive agent	1351588	candesartan cilexetil 16 MG Oral Tablet [Atacand]	639539	RxNorm	Drug
Antihypertensive agent	1351589	candesartan cilexetil 32 MG Oral Tablet [Atacand]	639543	RxNorm	Drug
Antihypertensive agent	1353766	propranolol	8787	RxNorm	Drug
Antihypertensive agent	1353776	felodipine	4316	RxNorm	Drug
Antihypertensive agent	1353779	24 HR felodipine 2.5 MG Extended Release Oral Tablet [Plendil]	152933	RxNorm	Drug
Antihypertensive agent	1353780	felodipine 2.5 MG Extended Release Oral Tablet	197692	RxNorm	Drug
Antihypertensive agent	1353815	felodipine 10 MG	315925	RxNorm	Drug
Antihypertensive agent	1353816	felodipine 2.5 MG	315926	RxNorm	Drug
Antihypertensive agent	1353817	felodipine 5 MG	317371	RxNorm	Drug
Antihypertensive agent	1353818	felodipine 5 MG Extended Release Oral Tablet	358334	RxNorm	Drug
Antihypertensive agent	1353820	felodipine 5 MG / ramipril 5 MG Oral Tablet	389181	RxNorm	Drug
Antihypertensive agent	1353883	propranolol 120 MG Oral Tablet	245278	RxNorm	Drug
Antihypertensive agent	1353884	propranolol 40 MG Extended Release Oral Capsule	252276	RxNorm	Drug
Antihypertensive agent	1353916	propranolol 80 MG	328598	RxNorm	Drug
Antihypertensive agent	1353917	propranolol 120 MG	328599	RxNorm	Drug
Antihypertensive agent	1361516	amlodipine 1 MG/ML	2184117	RxNorm	Drug
Antihypertensive agent	1361518	amlodipine Oral Suspension	2184119	RxNorm	Drug
Antihypertensive agent	1361519	amlodipine 1 MG/ML Oral Suspension	2184120	RxNorm	Drug
Antihypertensive agent	1361521	amlodipine 1 MG/ML [Katerzia]	2184122	RxNorm	Drug
Antihypertensive agent	1361522	amlodipine Oral Suspension [Katerzia]	2184123	RxNorm	Drug
Antihypertensive agent	1361525	amlodipine 1 MG/ML Oral Suspension [Katerzia]	2184126	RxNorm	Drug
Antihypertensive agent	1361563	acebutolol 200 MG [Sectral]	2184182	RxNorm	Drug
Antihypertensive agent	1361564	acebutolol 400 MG [Sectral]	2184185	RxNorm	Drug
Antihypertensive agent	1362225	reserpine	9260	RxNorm	Drug
Antihypertensive agent	1362227	reserpine 0.1 MG Oral Tablet	198196	RxNorm	Drug
Antihypertensive agent	1362228	reserpine 0.25 MG Oral Tablet	198197	RxNorm	Drug
Antihypertensive agent	1362264	reserpine 2.5 MG/ML Injectable Solution	245281	RxNorm	Drug
Antihypertensive agent	1362265	clopamide 5 MG / dihydroergocristine 0.5 MG / reserpine 0.1 MG Oral Tablet	249698	RxNorm	Drug
Antihypertensive agent	1362266	quinethazone 50 MG / reserpine 0.125 MG Oral Tablet	315193	RxNorm	Drug
Antihypertensive agent	1362267	reserpine 1 MG Oral Tablet	315197	RxNorm	Drug
Antihypertensive agent	1362268	reserpine 0.2 MG	316634	RxNorm	Drug
Antihypertensive agent	1362269	reserpine 0.25 MG	316635	RxNorm	Drug
Antihypertensive agent	1362270	reserpine 1 MG	316636	RxNorm	Drug
Antihypertensive agent	1362271	reserpine 0.1 MG	317484	RxNorm	Drug
Antihypertensive agent	1362302	reserpine 0.125 MG	317664	RxNorm	Drug
Antihypertensive agent	1362303	reserpine 2.5 MG/ML	334451	RxNorm	Drug
Antihypertensive agent	1363053	doxazosin	49276	RxNorm	Drug
Antihypertensive agent	1363057	doxazosin 1 MG Oral Tablet	197625	RxNorm	Drug
Antihypertensive agent	1363058	doxazosin 2 MG Oral Tablet	197626	RxNorm	Drug
Antihypertensive agent	1363059	doxazosin 4 MG Oral Tablet	197627	RxNorm	Drug
Antihypertensive agent	1363060	doxazosin 8 MG Oral Tablet	197628	RxNorm	Drug
Antihypertensive agent	1363082	doxazosin 1 MG	328235	RxNorm	Drug
Antihypertensive agent	1363083	doxazosin 2 MG	328236	RxNorm	Drug
Antihypertensive agent	1363084	doxazosin 4 MG	328238	RxNorm	Drug
Antihypertensive agent	1363085	doxazosin 8 MG	328239	RxNorm	Drug
Antihypertensive agent	1363086	doxazosin 4 MG Extended Release Oral Tablet	389131	RxNorm	Drug
Antihypertensive agent	1363087	doxazosin 8 MG Extended Release Oral Tablet	389166	RxNorm	Drug
Antihypertensive agent	1363089	doxazosin 8 MG Extended Release Oral Tablet [Cardura]	631243	RxNorm	Drug
Antihypertensive agent	1363091	24 HR doxazosin 8 MG Extended Release Oral Tablet	636361	RxNorm	Drug
Antihypertensive agent	1363749	fosinopril	50166	RxNorm	Drug
Antihypertensive agent	1366237	guanabenz	5033	RxNorm	Drug
Antihypertensive agent	1366238	guanabenz 4 MG Oral Tablet	197743	RxNorm	Drug
Antihypertensive agent	1366239	guanabenz 8 MG Oral Tablet	197744	RxNorm	Drug
Antihypertensive agent	1366273	guanabenz 16 MG	329788	RxNorm	Drug
Antihypertensive agent	1366274	guanabenz 4 MG	329789	RxNorm	Drug
Antihypertensive agent	1366279	guanethidine	5036	RxNorm	Drug
Antihypertensive agent	1366280	guanethidine 10 MG/ML Injectable Solution	199753	RxNorm	Drug
Antihypertensive agent	1366306	guanethidine 10 MG	329793	RxNorm	Drug
Antihypertensive agent	1366307	guanethidine 25 MG	329794	RxNorm	Drug
Antihypertensive agent	1366308	guanethidine 50 MG	329795	RxNorm	Drug
Antihypertensive agent	1367500	losartan	52175	RxNorm	Drug
Antihypertensive agent	1367533	losartan 12.5 MG Oral Tablet	252576	RxNorm	Drug
Antihypertensive agent	1367541	losartan 12.5 MG	335174	RxNorm	Drug
Antihypertensive agent	1370109	sotalol	9947	RxNorm	Drug
Antihypertensive agent	1370151	sotalol 80 MG	328613	RxNorm	Drug
Antihypertensive agent	1370182	sotalol 160 MG	328614	RxNorm	Drug
Antihypertensive agent	1373225	perindopril	54552	RxNorm	Drug
Antihypertensive agent	1373928	hydralazine	5470	RxNorm	Drug
Antihypertensive agent	1373983	hydralazine 100 MG	328628	RxNorm	Drug
Antihypertensive agent	1373984	hydralazine 25 MG	328629	RxNorm	Drug
Antihypertensive agent	1376289	hydroflumethiazide	5495	RxNorm	Drug
Antihypertensive agent	1376290	hydroflumethiazide 50 MG Oral Tablet	197788	RxNorm	Drug
Antihypertensive agent	1376291	hydroflumethiazide 25 MG / reserpine 0.125 MG Oral Tablet	197789	RxNorm	Drug
Antihypertensive agent	1386957	labetalol	6185	RxNorm	Drug
Antihypertensive agent	1387219	deserpidine	62174	RxNorm	Drug
Antihypertensive agent	1387220	deserpidine 0.25 MG Oral Tablet	197561	RxNorm	Drug
Antihypertensive agent	1387242	deserpidine 0.125 MG	315767	RxNorm	Drug
Antihypertensive agent	1387243	deserpidine 0.5 MG	315768	RxNorm	Drug
Antihypertensive agent	1387244	deserpidine 0.25 MG	317345	RxNorm	Drug
Antihypertensive agent	1394333	mecamylamine	6673	RxNorm	Drug
Antihypertensive agent	1395058	chlorthalidone	2409	RxNorm	Drug
Antihypertensive agent	1395059	atenolol 50 MG / chlorthalidone 12.5 MG Oral Tablet	152916	RxNorm	Drug
Antihypertensive agent	1395060	atenolol 50 MG / chlorthalidone 25 MG Oral Tablet	197383	RxNorm	Drug
Antihypertensive agent	1395061	chlorthalidone 100 MG Oral Tablet	197497	RxNorm	Drug
Antihypertensive agent	1395072	chlorthalidone 15 MG Oral Tablet	197498	RxNorm	Drug
Antihypertensive agent	1395073	chlorthalidone 25 MG Oral Tablet	197499	RxNorm	Drug
Antihypertensive agent	1395080	chlorthalidone 10 MG / oxprenolol 80 MG Oral Tablet	246525	RxNorm	Drug
Antihypertensive agent	1395081	chlorthalidone 20 MG / oxprenolol 160 MG Extended Release Oral Tablet	246526	RxNorm	Drug
Antihypertensive agent	1395092	atenolol 50 MG / chlorthalidone 12.5 MG Oral Capsule	249567	RxNorm	Drug
Antihypertensive agent	1395093	chlorthalidone 100 MG	315653	RxNorm	Drug
Antihypertensive agent	1395094	chlorthalidone 15 MG	315654	RxNorm	Drug
Antihypertensive agent	1395095	chlorthalidone 25 MG	315655	RxNorm	Drug
Antihypertensive agent	1395096	chlorthalidone 50 MG	317328	RxNorm	Drug
Antihypertensive agent	1395097	chlorthalidone 12.5 MG	331132	RxNorm	Drug
Antihypertensive agent	1395098	chlorthalidone 10 MG	337395	RxNorm	Drug
Antihypertensive agent	1395099	chlorthalidone 20 MG	337396	RxNorm	Drug
Antihypertensive agent	1398937	clonidine	2599	RxNorm	Drug
Antihypertensive agent	1401581	metyrosine	266604	RxNorm	Drug
Antihypertensive agent	1510261	tolvaptan 15 MG [Jynarque]	2044351	RxNorm	Drug
Antihypertensive agent	1510262	tolvaptan Oral Tablet [Jynarque]	2044352	RxNorm	Drug
Antihypertensive agent	1510265	tolvaptan 15 MG Oral Tablet [Jynarque]	2044355	RxNorm	Drug
Antihypertensive agent	1510266	tolvaptan 30 MG [Jynarque]	2044356	RxNorm	Drug
Antihypertensive agent	1510267	tolvaptan 30 MG Oral Tablet [Jynarque]	2044357	RxNorm	Drug
Antihypertensive agent	1510268	tolvaptan 45 MG	2044358	RxNorm	Drug
Antihypertensive agent	1510269	tolvaptan 45 MG Oral Tablet	2044359	RxNorm	Drug
Antihypertensive agent	1510270	tolvaptan 45 MG [Jynarque]	2044360	RxNorm	Drug
Antihypertensive agent	1510271	tolvaptan 45 MG Oral Tablet [Jynarque]	2044361	RxNorm	Drug
Antihypertensive agent	1510272	tolvaptan 60 MG	2044362	RxNorm	Drug
Antihypertensive agent	1510273	tolvaptan 60 MG Oral Tablet	2044363	RxNorm	Drug
Antihypertensive agent	1510274	tolvaptan 60 MG [Jynarque]	2044364	RxNorm	Drug
Antihypertensive agent	1510275	tolvaptan 60 MG Oral Tablet [Jynarque]	2044365	RxNorm	Drug
Antihypertensive agent	1510276	tolvaptan 90 MG	2044366	RxNorm	Drug
Antihypertensive agent	1510277	tolvaptan 90 MG Oral Tablet	2044367	RxNorm	Drug
Antihypertensive agent	1510278	tolvaptan 90 MG [Jynarque]	2044368	RxNorm	Drug
Antihypertensive agent	1510279	tolvaptan 90 MG Oral Tablet [Jynarque]	2044369	RxNorm	Drug
Antihypertensive agent	1510706	amlodipine / celecoxib Oral Tablet	2047713	RxNorm	Drug
Antihypertensive agent	1510707	amlodipine 2.5 MG / celecoxib 200 MG Oral Tablet	2047715	RxNorm	Drug
Antihypertensive agent	1510708	amlodipine 5 MG / celecoxib 200 MG Oral Tablet	2047716	RxNorm	Drug
Antihypertensive agent	1510709	amlodipine 10 MG / celecoxib 200 MG Oral Tablet	2047717	RxNorm	Drug
Antihypertensive agent	1510719	metoprolol succinate 100 MG [Kapspargo]	2047762	RxNorm	Drug
Antihypertensive agent	1510720	metoprolol Extended Release Oral Capsule [Kapspargo]	2047763	RxNorm	Drug
Antihypertensive agent	1510723	metoprolol succinate 100 MG Extended Release Oral Capsule [Kapspargo]	2047767	RxNorm	Drug
Antihypertensive agent	1510724	metoprolol succinate 200 MG [Kapspargo]	2047768	RxNorm	Drug
Antihypertensive agent	1510725	metoprolol succinate 200 MG Extended Release Oral Capsule [Kapspargo]	2047770	RxNorm	Drug
Antihypertensive agent	1510726	metoprolol succinate 25 MG [Kapspargo]	2047771	RxNorm	Drug
Antihypertensive agent	1510727	metoprolol succinate 25 MG Extended Release Oral Capsule [Kapspargo]	2047773	RxNorm	Drug
Antihypertensive agent	1510728	metoprolol succinate 50 MG [Kapspargo]	2047774	RxNorm	Drug
Antihypertensive agent	1510729	metoprolol succinate 50 MG Extended Release Oral Capsule [Kapspargo]	2047776	RxNorm	Drug
Antihypertensive agent	1510808	24 HR metoprolol succinate 100 MG Extended Release Oral Capsule [Kapspargo]	2047766	RxNorm	Drug
Antihypertensive agent	1510809	24 HR metoprolol succinate 200 MG Extended Release Oral Capsule [Kapspargo]	2047769	RxNorm	Drug
Antihypertensive agent	1510810	24 HR metoprolol succinate 25 MG Extended Release Oral Capsule [Kapspargo]	2047772	RxNorm	Drug
Antihypertensive agent	1510811	24 HR metoprolol succinate 50 MG Extended Release Oral Capsule [Kapspargo]	2047775	RxNorm	Drug
Antihypertensive agent	1510905	minoxidil 50 MG/ML [Minoxigaine]	2121077	RxNorm	Drug
Antihypertensive agent	1510906	minoxidil Topical Solution [Minoxigaine]	2121078	RxNorm	Drug
Antihypertensive agent	1510908	minoxidil 50 MG/ML Topical Solution [Minoxigaine]	2121080	RxNorm	Drug
Antihypertensive agent	1536908	minoxidil 50 MG/ML Topical Solution [Regoxidine]	2548832	RxNorm	Drug
Antihypertensive agent	1560058	amlodipine 2.5 MG / celecoxib 200 MG [Consensi]	2049589	RxNorm	Drug
Antihypertensive agent	1560059	amlodipine / celecoxib Oral Tablet [Consensi]	2049590	RxNorm	Drug
Antihypertensive agent	1560062	amlodipine 2.5 MG / celecoxib 200 MG Oral Tablet [Consensi]	2049593	RxNorm	Drug
Antihypertensive agent	1592857	hydralazine Injection	1863334	RxNorm	Drug
Antihypertensive agent	1592858	hydralazine hydrochloride 20 MG/ML Injection	1863336	RxNorm	Drug
Antihypertensive agent	1594701	sotalol hydrochloride 120 MG Oral Tablet	1923422	RxNorm	Drug
Antihypertensive agent	1594702	sotalol hydrochloride 120 MG Oral Tablet [Betapace]	1923423	RxNorm	Drug
Antihypertensive agent	1594703	sotalol hydrochloride 160 MG Oral Tablet	1923424	RxNorm	Drug
Antihypertensive agent	1594704	sotalol hydrochloride 160 MG Oral Tablet [Betapace]	1923425	RxNorm	Drug
Antihypertensive agent	1594705	sotalol hydrochloride 80 MG Oral Tablet	1923426	RxNorm	Drug
Antihypertensive agent	1594706	sotalol hydrochloride 80 MG Oral Tablet [Betapace]	1923427	RxNorm	Drug
Antihypertensive agent	1594707	timolol 2.5 MG/ML Ophthalmic Solution	1923428	RxNorm	Drug
Antihypertensive agent	1594708	timolol 2.5 MG/ML Ophthalmic Solution [Timoptic]	1923429	RxNorm	Drug
Antihypertensive agent	1594709	timolol 5 MG/ML Ophthalmic Solution	1923430	RxNorm	Drug
Antihypertensive agent	1594710	timolol 5 MG/ML Ophthalmic Solution [Timoptic]	1923431	RxNorm	Drug
Antihypertensive agent	1594711	dorzolamide 20 MG/ML / timolol 5 MG/ML Ophthalmic Solution	1923432	RxNorm	Drug
Antihypertensive agent	1594712	dorzolamide 20 MG/ML / timolol 5 MG/ML Ophthalmic Solution [Cosopt]	1923433	RxNorm	Drug
Antihypertensive agent	1719007	Osmotic 24 HR nifedipine 30 MG Extended Release Oral Tablet	1812011	RxNorm	Drug
Antihypertensive agent	1719008	Osmotic 24 HR nifedipine 60 MG Extended Release Oral Tablet	1812013	RxNorm	Drug
Antihypertensive agent	1719009	Osmotic 24 HR nifedipine 90 MG Extended Release Oral Tablet	1812015	RxNorm	Drug
Antihypertensive agent	1758742	torsemide 20 MG [Soaanz]	2589873	RxNorm	Drug
Antihypertensive agent	1758745	torsemide Oral Tablet [Soaanz]	2589876	RxNorm	Drug
Antihypertensive agent	1758746	torsemide 20 MG Oral Tablet [Soaanz]	2589877	RxNorm	Drug
Antihypertensive agent	1758749	torsemide 40 MG	2589880	RxNorm	Drug
Antihypertensive agent	1758750	torsemide 40 MG Oral Tablet	2589881	RxNorm	Drug
Antihypertensive agent	1758751	torsemide 40 MG [Soaanz]	2589882	RxNorm	Drug
Antihypertensive agent	1758752	torsemide 40 MG Oral Tablet [Soaanz]	2589883	RxNorm	Drug
Antihypertensive agent	1758753	torsemide 60 MG	2589884	RxNorm	Drug
Antihypertensive agent	1758754	torsemide 60 MG Oral Tablet	2589885	RxNorm	Drug
Antihypertensive agent	1758755	torsemide 60 MG [Soaanz]	2589886	RxNorm	Drug
Antihypertensive agent	1758756	torsemide 60 MG Oral Tablet [Soaanz]	2589887	RxNorm	Drug
Antihypertensive agent	1829880	spironolactone 25 MG Oral Tablet [Aldactone] Box of 50 by Pfizer	OMOP5155135	RxNorm Extension	Drug
Antihypertensive agent	1829881	spironolactone 100 MG Oral Tablet [Aldactone] Box of 30 by Pfizer	OMOP5155136	RxNorm Extension	Drug
Antihypertensive agent	1829882	spironolactone 100 MG Oral Tablet [Aldactone] Box of 50 by Pfizer	OMOP5155137	RxNorm Extension	Drug
Antihypertensive agent	1829883	hydrochlorothiazide 25 MG / valsartan 160 MG Oral Tablet Box of 28 by KRKA	OMOP5155138	RxNorm Extension	Drug
Antihypertensive agent	1829884	amlodipine 10 MG / hydrochlorothiazide 12.5 MG / valsartan 160 MG Oral Tablet Box of 98 by KRKA	OMOP5155139	RxNorm Extension	Drug
Antihypertensive agent	1829885	acebutolol 400 MG / hydrochlorothiazide 25 MG Oral Tablet [Sectrazide] Box of 70 by Eurocept	OMOP5155140	RxNorm Extension	Drug
Antihypertensive agent	1829886	amlodipine / hydrochlorothiazide / olmesartan Oral Tablet [Olmesartan / Amlodipine / HCTZ Krka]	OMOP5155141	RxNorm Extension	Drug
Antihypertensive agent	1829887	amlodipine / hydrochlorothiazide / olmesartan Oral Tablet [Olmesartan / Amlodipin / HCT Mylan]	OMOP5155142	RxNorm Extension	Drug
Antihypertensive agent	1829888	amlodipine / hydrochlorothiazide / olmesartan Oral Tablet [Olmesartan / Amlodipine / HCT EG]	OMOP5155143	RxNorm Extension	Drug
Antihypertensive agent	1829889	amlodipine 5 MG / hydrochlorothiazide 12.5 MG / olmesartan 20 MG [Olmesartan / Amlodipine / HCTZ Krka]	OMOP5155144	RxNorm Extension	Drug
Antihypertensive agent	1829890	amlodipine 5 MG / hydrochlorothiazide 12.5 MG / olmesartan 20 MG [Olmesartan / Amlodipin / HCT Mylan]	OMOP5155145	RxNorm Extension	Drug
Antihypertensive agent	1829891	amlodipine 5 MG / hydrochlorothiazide 12.5 MG / olmesartan 20 MG [Olmesartan / Amlodipine / HCT EG]	OMOP5155146	RxNorm Extension	Drug
Antihypertensive agent	1829892	amlodipine 5 MG / hydrochlorothiazide 12.5 MG / olmesartan 20 MG Oral Tablet [Olmesartan / Amlodipine / HCTZ Krka]	OMOP5155147	RxNorm Extension	Drug
Antihypertensive agent	1829893	amlodipine 5 MG / hydrochlorothiazide 12.5 MG / olmesartan 20 MG Oral Tablet [Olmesartan / Amlodipine / HCTZ Krka] Box of 98	OMOP5155148	RxNorm Extension	Drug
Antihypertensive agent	1829894	amlodipine 5 MG / hydrochlorothiazide 12.5 MG / olmesartan 20 MG Oral Tablet [Olmesartan / Amlodipine / HCTZ Krka] Box of 98 by KRKA	OMOP5155149	RxNorm Extension	Drug
Antihypertensive agent	1829895	amlodipine 5 MG / hydrochlorothiazide 12.5 MG / olmesartan 20 MG Oral Tablet [Olmesartan / Amlodipin / HCT Mylan]	OMOP5155150	RxNorm Extension	Drug
Antihypertensive agent	1829896	amlodipine 5 MG / hydrochlorothiazide 12.5 MG / olmesartan 20 MG Oral Tablet [Olmesartan / Amlodipin / HCT Mylan] Box of 28	OMOP5155151	RxNorm Extension	Drug
Antihypertensive agent	1829897	amlodipine 5 MG / hydrochlorothiazide 12.5 MG / olmesartan 20 MG Oral Tablet [Olmesartan / Amlodipin / HCT Mylan] Box of 28 by Mylan	OMOP5155152	RxNorm Extension	Drug
Antihypertensive agent	1829898	amlodipine 5 MG / hydrochlorothiazide 12.5 MG / olmesartan 20 MG Oral Tablet [Olmesartan / Amlodipin / HCT Mylan] Box of 98	OMOP5155153	RxNorm Extension	Drug
Antihypertensive agent	1829899	amlodipine 5 MG / hydrochlorothiazide 12.5 MG / olmesartan 20 MG Oral Tablet [Olmesartan / Amlodipin / HCT Mylan] Box of 98 by Mylan	OMOP5155154	RxNorm Extension	Drug
Antihypertensive agent	1829900	amlodipine 5 MG / hydrochlorothiazide 12.5 MG / olmesartan 20 MG Oral Tablet [Olmesartan / Amlodipine / HCT EG]	OMOP5155155	RxNorm Extension	Drug
Antihypertensive agent	1829901	amlodipine 5 MG / hydrochlorothiazide 12.5 MG / olmesartan 20 MG Oral Tablet [Olmesartan / Amlodipine / HCT EG] Box of 100	OMOP5155156	RxNorm Extension	Drug
Antihypertensive agent	1829902	amlodipine 5 MG / hydrochlorothiazide 12.5 MG / olmesartan 20 MG Oral Tablet [Olmesartan / Amlodipine / HCT EG] Box of 100 by Eurogenerics	OMOP5155157	RxNorm Extension	Drug
Antihypertensive agent	1829903	amlodipine 5 MG / hydrochlorothiazide 12.5 MG / olmesartan 20 MG Oral Tablet Box of 100	OMOP5155158	RxNorm Extension	Drug
Antihypertensive agent	1829904	amlodipine 5 MG / hydrochlorothiazide 12.5 MG / olmesartan 40 MG [Olmesartan / Amlodipine / HCTZ Krka]	OMOP5155159	RxNorm Extension	Drug
Antihypertensive agent	1829905	amlodipine 5 MG / hydrochlorothiazide 12.5 MG / olmesartan 40 MG [Olmesartan / Amlodipin / HCT Mylan]	OMOP5155160	RxNorm Extension	Drug
Antihypertensive agent	1829906	amlodipine 5 MG / hydrochlorothiazide 12.5 MG / olmesartan 40 MG [Olmesartan / Amlodipine / HCT EG]	OMOP5155161	RxNorm Extension	Drug
Antihypertensive agent	1829907	amlodipine 5 MG / hydrochlorothiazide 12.5 MG / olmesartan 40 MG Oral Tablet [Olmesartan / Amlodipine / HCTZ Krka]	OMOP5155162	RxNorm Extension	Drug
Antihypertensive agent	1829908	amlodipine 5 MG / hydrochlorothiazide 12.5 MG / olmesartan 40 MG Oral Tablet [Olmesartan / Amlodipine / HCTZ Krka] Box of 98	OMOP5155163	RxNorm Extension	Drug
Antihypertensive agent	1829909	amlodipine 5 MG / hydrochlorothiazide 12.5 MG / olmesartan 40 MG Oral Tablet [Olmesartan / Amlodipine / HCTZ Krka] Box of 98 by KRKA	OMOP5155164	RxNorm Extension	Drug
Antihypertensive agent	1829910	amlodipine 5 MG / hydrochlorothiazide 12.5 MG / olmesartan 40 MG Oral Tablet [Olmesartan / Amlodipin / HCT Mylan]	OMOP5155165	RxNorm Extension	Drug
Antihypertensive agent	1829911	amlodipine 5 MG / hydrochlorothiazide 12.5 MG / olmesartan 40 MG Oral Tablet [Olmesartan / Amlodipin / HCT Mylan] Box of 98	OMOP5155166	RxNorm Extension	Drug
Antihypertensive agent	1829912	amlodipine 5 MG / hydrochlorothiazide 12.5 MG / olmesartan 40 MG Oral Tablet [Olmesartan / Amlodipin / HCT Mylan] Box of 98 by Mylan	OMOP5155167	RxNorm Extension	Drug
Antihypertensive agent	1829913	amlodipine 5 MG / hydrochlorothiazide 12.5 MG / olmesartan 40 MG Oral Tablet [Olmesartan / Amlodipine / HCT EG]	OMOP5155168	RxNorm Extension	Drug
Antihypertensive agent	1829914	amlodipine 5 MG / hydrochlorothiazide 12.5 MG / olmesartan 40 MG Oral Tablet [Olmesartan / Amlodipine / HCT EG] Box of 100	OMOP5155169	RxNorm Extension	Drug
Antihypertensive agent	1829915	amlodipine 5 MG / hydrochlorothiazide 12.5 MG / olmesartan 40 MG Oral Tablet [Olmesartan / Amlodipine / HCT EG] Box of 100 by Eurogenerics	OMOP5155170	RxNorm Extension	Drug
Antihypertensive agent	1829916	amlodipine 5 MG / hydrochlorothiazide 12.5 MG / olmesartan 40 MG Oral Tablet Box of 100	OMOP5155171	RxNorm Extension	Drug
Antihypertensive agent	1829917	amlodipine 10 MG / hydrochlorothiazide 12.5 MG / olmesartan 40 MG [Olmesartan / Amlodipine / HCTZ Krka]	OMOP5155172	RxNorm Extension	Drug
Antihypertensive agent	1829918	amlodipine 10 MG / hydrochlorothiazide 12.5 MG / olmesartan 40 MG [Olmesartan / Amlodipin / HCT Mylan]	OMOP5155173	RxNorm Extension	Drug
Antihypertensive agent	1829919	amlodipine 10 MG / hydrochlorothiazide 12.5 MG / olmesartan 40 MG [Olmesartan / Amlodipine / HCT EG]	OMOP5155174	RxNorm Extension	Drug
Antihypertensive agent	1829920	amlodipine 10 MG / hydrochlorothiazide 12.5 MG / olmesartan 40 MG Oral Tablet [Olmesartan / Amlodipine / HCTZ Krka]	OMOP5155175	RxNorm Extension	Drug
Antihypertensive agent	1829921	amlodipine 10 MG / hydrochlorothiazide 12.5 MG / olmesartan 40 MG Oral Tablet [Olmesartan / Amlodipine / HCTZ Krka] Box of 98	OMOP5155176	RxNorm Extension	Drug
Antihypertensive agent	1829922	amlodipine 10 MG / hydrochlorothiazide 12.5 MG / olmesartan 40 MG Oral Tablet [Olmesartan / Amlodipine / HCTZ Krka] Box of 98 by KRKA	OMOP5155177	RxNorm Extension	Drug
Antihypertensive agent	1829923	amlodipine 10 MG / hydrochlorothiazide 12.5 MG / olmesartan 40 MG Oral Tablet [Olmesartan / Amlodipin / HCT Mylan]	OMOP5155178	RxNorm Extension	Drug
Antihypertensive agent	1829924	amlodipine 10 MG / hydrochlorothiazide 12.5 MG / olmesartan 40 MG Oral Tablet [Olmesartan / Amlodipin / HCT Mylan] Box of 98	OMOP5155179	RxNorm Extension	Drug
Antihypertensive agent	1829925	amlodipine 10 MG / hydrochlorothiazide 12.5 MG / olmesartan 40 MG Oral Tablet [Olmesartan / Amlodipin / HCT Mylan] Box of 98 by Mylan	OMOP5155180	RxNorm Extension	Drug
Antihypertensive agent	1829926	amlodipine 10 MG / hydrochlorothiazide 12.5 MG / olmesartan 40 MG Oral Tablet [Olmesartan / Amlodipine / HCT EG]	OMOP5155181	RxNorm Extension	Drug
Antihypertensive agent	1829927	amlodipine 10 MG / hydrochlorothiazide 12.5 MG / olmesartan 40 MG Oral Tablet [Olmesartan / Amlodipine / HCT EG] Box of 100	OMOP5155182	RxNorm Extension	Drug
Antihypertensive agent	1829928	amlodipine 10 MG / hydrochlorothiazide 12.5 MG / olmesartan 40 MG Oral Tablet [Olmesartan / Amlodipine / HCT EG] Box of 100 by Eurogenerics	OMOP5155183	RxNorm Extension	Drug
Antihypertensive agent	1829929	amlodipine 10 MG / hydrochlorothiazide 12.5 MG / olmesartan 40 MG Oral Tablet Box of 100	OMOP5155184	RxNorm Extension	Drug
Antihypertensive agent	1829930	amlodipine 5 MG / hydrochlorothiazide 25 MG / olmesartan 40 MG [Olmesartan / Amlodipine / HCTZ Krka]	OMOP5155185	RxNorm Extension	Drug
Antihypertensive agent	1829931	amlodipine 5 MG / hydrochlorothiazide 25 MG / olmesartan 40 MG [Olmesartan / Amlodipin / HCT Mylan]	OMOP5155186	RxNorm Extension	Drug
Antihypertensive agent	1829932	amlodipine 5 MG / hydrochlorothiazide 25 MG / olmesartan 40 MG [Olmesartan / Amlodipine / HCT EG]	OMOP5155187	RxNorm Extension	Drug
Antihypertensive agent	1829933	amlodipine 5 MG / hydrochlorothiazide 25 MG / olmesartan 40 MG Oral Tablet [Olmesartan / Amlodipine / HCTZ Krka]	OMOP5155188	RxNorm Extension	Drug
Antihypertensive agent	1829934	amlodipine 5 MG / hydrochlorothiazide 25 MG / olmesartan 40 MG Oral Tablet [Olmesartan / Amlodipine / HCTZ Krka] Box of 98	OMOP5155189	RxNorm Extension	Drug
Antihypertensive agent	1829935	amlodipine 5 MG / hydrochlorothiazide 25 MG / olmesartan 40 MG Oral Tablet [Olmesartan / Amlodipine / HCTZ Krka] Box of 98 by KRKA	OMOP5155190	RxNorm Extension	Drug
Antihypertensive agent	1829936	amlodipine 5 MG / hydrochlorothiazide 25 MG / olmesartan 40 MG Oral Tablet [Olmesartan / Amlodipin / HCT Mylan]	OMOP5155191	RxNorm Extension	Drug
Antihypertensive agent	1829937	amlodipine 5 MG / hydrochlorothiazide 25 MG / olmesartan 40 MG Oral Tablet [Olmesartan / Amlodipin / HCT Mylan] Box of 98	OMOP5155192	RxNorm Extension	Drug
Antihypertensive agent	1829938	amlodipine 5 MG / hydrochlorothiazide 25 MG / olmesartan 40 MG Oral Tablet [Olmesartan / Amlodipin / HCT Mylan] Box of 98 by Mylan	OMOP5155193	RxNorm Extension	Drug
Antihypertensive agent	1829939	amlodipine 5 MG / hydrochlorothiazide 25 MG / olmesartan 40 MG Oral Tablet [Olmesartan / Amlodipine / HCT EG]	OMOP5155194	RxNorm Extension	Drug
Antihypertensive agent	1829940	amlodipine 5 MG / hydrochlorothiazide 25 MG / olmesartan 40 MG Oral Tablet [Olmesartan / Amlodipine / HCT EG] Box of 100	OMOP5155195	RxNorm Extension	Drug
Antihypertensive agent	1829941	amlodipine 5 MG / hydrochlorothiazide 25 MG / olmesartan 40 MG Oral Tablet [Olmesartan / Amlodipine / HCT EG] Box of 100 by Eurogenerics	OMOP5155196	RxNorm Extension	Drug
Antihypertensive agent	1829942	amlodipine 5 MG / hydrochlorothiazide 25 MG / olmesartan 40 MG Oral Tablet Box of 100	OMOP5155197	RxNorm Extension	Drug
Antihypertensive agent	1829943	amlodipine 10 MG / hydrochlorothiazide 25 MG / olmesartan 40 MG [Olmesartan / Amlodipine / HCTZ Krka]	OMOP5155198	RxNorm Extension	Drug
Antihypertensive agent	1829944	amlodipine 10 MG / hydrochlorothiazide 25 MG / olmesartan 40 MG [Olmesartan / Amlodipin / HCT Mylan]	OMOP5155199	RxNorm Extension	Drug
Antihypertensive agent	1829945	amlodipine 10 MG / hydrochlorothiazide 25 MG / olmesartan 40 MG [Olmesartan / Amlodipine / HCT EG]	OMOP5155200	RxNorm Extension	Drug
Antihypertensive agent	1829946	amlodipine 10 MG / hydrochlorothiazide 25 MG / olmesartan 40 MG Oral Tablet [Olmesartan / Amlodipine / HCTZ Krka]	OMOP5155201	RxNorm Extension	Drug
Antihypertensive agent	1829947	amlodipine 10 MG / hydrochlorothiazide 25 MG / olmesartan 40 MG Oral Tablet [Olmesartan / Amlodipine / HCTZ Krka] Box of 98	OMOP5155202	RxNorm Extension	Drug
Antihypertensive agent	1829948	amlodipine 10 MG / hydrochlorothiazide 25 MG / olmesartan 40 MG Oral Tablet [Olmesartan / Amlodipine / HCTZ Krka] Box of 98 by KRKA	OMOP5155203	RxNorm Extension	Drug
Antihypertensive agent	1829950	amlodipine 10 MG / hydrochlorothiazide 25 MG / olmesartan 40 MG Oral Tablet [Olmesartan / Amlodipin / HCT Mylan]	OMOP5155204	RxNorm Extension	Drug
Antihypertensive agent	1829951	amlodipine 10 MG / hydrochlorothiazide 25 MG / olmesartan 40 MG Oral Tablet [Olmesartan / Amlodipin / HCT Mylan] Box of 98	OMOP5155205	RxNorm Extension	Drug
Antihypertensive agent	1829952	amlodipine 10 MG / hydrochlorothiazide 25 MG / olmesartan 40 MG Oral Tablet [Olmesartan / Amlodipin / HCT Mylan] Box of 98 by Mylan	OMOP5155206	RxNorm Extension	Drug
Antihypertensive agent	1829953	amlodipine 10 MG / hydrochlorothiazide 25 MG / olmesartan 40 MG Oral Tablet [Olmesartan / Amlodipine / HCT EG]	OMOP5155207	RxNorm Extension	Drug
Antihypertensive agent	1829954	amlodipine 10 MG / hydrochlorothiazide 25 MG / olmesartan 40 MG Oral Tablet [Olmesartan / Amlodipine / HCT EG] Box of 100	OMOP5155208	RxNorm Extension	Drug
Antihypertensive agent	1829955	amlodipine 10 MG / hydrochlorothiazide 25 MG / olmesartan 40 MG Oral Tablet [Olmesartan / Amlodipine / HCT EG] Box of 100 by Eurogenerics	OMOP5155209	RxNorm Extension	Drug
Antihypertensive agent	1829956	amlodipine 10 MG / hydrochlorothiazide 25 MG / olmesartan 40 MG Oral Tablet Box of 100	OMOP5155210	RxNorm Extension	Drug
Antihypertensive agent	1829957	enalapril 20 MG / hydrochlorothiazide 12.5 MG Oral Tablet [CO RENITEC] Box of 98 by Organon	OMOP5155211	RxNorm Extension	Drug
Antihypertensive agent	1829958	candesartan 16 MG / hydrochlorothiazide 12.5 MG Oral Tablet [Atacand Plus] Box of 28 by Eurocept	OMOP5155212	RxNorm Extension	Drug
Antihypertensive agent	1829959	candesartan 16 MG / hydrochlorothiazide 12.5 MG Oral Tablet [Atacand Plus] Box of 98 by Eurocept	OMOP5155213	RxNorm Extension	Drug
Antihypertensive agent	1829960	hydrochlorothiazide 12.5 MG / losartan 50 MG Oral Tablet [Loortan Plus] Box of 98 by Organon	OMOP5155214	RxNorm Extension	Drug
Antihypertensive agent	1829961	hydrochlorothiazide 12.5 MG / losartan 50 MG Oral Tablet [COZAAR PLUS] Box of 98 by Organon	OMOP5155215	RxNorm Extension	Drug
Antihypertensive agent	1829962	hydrochlorothiazide 12.5 MG / losartan 100 MG Oral Tablet [Loortan Plus] Box of 98 by Organon	OMOP5155216	RxNorm Extension	Drug
Antihypertensive agent	1829963	hydrochlorothiazide 25 MG / losartan 100 MG Oral Capsule [Loortan Plus] Box of 98 by Organon	OMOP5155217	RxNorm Extension	Drug
Antihypertensive agent	1829964	hydrochlorothiazide 25 MG / losartan 100 MG Oral Capsule [COZAAR PLUS] Box of 98 by Organon	OMOP5155218	RxNorm Extension	Drug
Antihypertensive agent	1829965	hydrochlorothiazide 12.5 MG / olmesartan 40 MG Oral Tablet Box of 98 by Sandoz	OMOP5155219	RxNorm Extension	Drug
Antihypertensive agent	1830481	metoprolol 95 MG Extended Release Oral Capsule	OMOP5155734	RxNorm Extension	Drug
Antihypertensive agent	1830482	metoprolol 95 MG Extended Release Oral Capsule Box of 28	OMOP5155735	RxNorm Extension	Drug
Antihypertensive agent	1830483	metoprolol 95 MG Extended Release Oral Capsule Box of 100	OMOP5155736	RxNorm Extension	Drug
Antihypertensive agent	1830484	metoprolol 95 MG Extended Release Oral Capsule Box of 100 by Mylan	OMOP5155737	RxNorm Extension	Drug
Antihypertensive agent	1830485	metoprolol 95 MG Extended Release Oral Capsule Box of 100 by TEVA	OMOP5155738	RxNorm Extension	Drug
Antihypertensive agent	1830486	metoprolol 95 MG Extended Release Oral Capsule Box of 100 by Eurogenerics	OMOP5155739	RxNorm Extension	Drug
Antihypertensive agent	1830487	metoprolol 95 MG Extended Release Oral Capsule [Selozok]	OMOP5155740	RxNorm Extension	Drug
Antihypertensive agent	1830488	metoprolol 95 MG Extended Release Oral Capsule [Selozok] Box of 28	OMOP5155741	RxNorm Extension	Drug
Antihypertensive agent	1830489	metoprolol 95 MG Extended Release Oral Capsule [Selozok] Box of 28 by Recordati	OMOP5155742	RxNorm Extension	Drug
Antihypertensive agent	1830490	metoprolol 190 MG Extended Release Oral Capsule	OMOP5155743	RxNorm Extension	Drug
Antihypertensive agent	1830491	metoprolol 190 MG Extended Release Oral Capsule Box of 28	OMOP5155744	RxNorm Extension	Drug
Antihypertensive agent	1830492	metoprolol 190 MG Extended Release Oral Capsule Box of 60	OMOP5155745	RxNorm Extension	Drug
Antihypertensive agent	1830493	metoprolol 190 MG Extended Release Oral Capsule Box of 60 by Mylan	OMOP5155746	RxNorm Extension	Drug
Antihypertensive agent	1830494	metoprolol 190 MG Extended Release Oral Capsule Box of 100	OMOP5155747	RxNorm Extension	Drug
Antihypertensive agent	1830495	metoprolol 190 MG Extended Release Oral Capsule Box of 100 by Mylan	OMOP5155748	RxNorm Extension	Drug
Antihypertensive agent	1830496	metoprolol 190 MG Extended Release Oral Capsule Box of 100 by TEVA	OMOP5155749	RxNorm Extension	Drug
Antihypertensive agent	1830497	metoprolol 190 MG Extended Release Oral Capsule Box of 100 by Eurogenerics	OMOP5155750	RxNorm Extension	Drug
Antihypertensive agent	1830498	metoprolol 190 MG Extended Release Oral Capsule Box of 100 by Sandoz	OMOP5155751	RxNorm Extension	Drug
Antihypertensive agent	1830499	metoprolol 190 MG Extended Release Oral Capsule [Selozok]	OMOP5155752	RxNorm Extension	Drug
Antihypertensive agent	1830500	metoprolol 190 MG Extended Release Oral Capsule [Selozok] Box of 28	OMOP5155753	RxNorm Extension	Drug
Antihypertensive agent	1830501	metoprolol 190 MG Extended Release Oral Capsule [Selozok] Box of 28 by Recordati	OMOP5155754	RxNorm Extension	Drug
Antihypertensive agent	1830502	felodipine 10 MG / metoprolol 95 MG [Logimat]	OMOP5155755	RxNorm Extension	Drug
Antihypertensive agent	1830503	felodipine 10 MG / metoprolol 95 MG Extended Release Oral Capsule	OMOP5155756	RxNorm Extension	Drug
Antihypertensive agent	1830504	felodipine 10 MG / metoprolol 95 MG Extended Release Oral Capsule Box of 28	OMOP5155757	RxNorm Extension	Drug
Antihypertensive agent	1830505	felodipine 10 MG / metoprolol 95 MG Extended Release Oral Capsule [Logimat]	OMOP5155758	RxNorm Extension	Drug
Antihypertensive agent	1830506	felodipine 10 MG / metoprolol 95 MG Extended Release Oral Capsule [Logimat] Box of 28	OMOP5155759	RxNorm Extension	Drug
Antihypertensive agent	1830507	felodipine 10 MG / metoprolol 95 MG Extended Release Oral Capsule [Logimat] Box of 28 by Recordati	OMOP5155760	RxNorm Extension	Drug
Antihypertensive agent	1830510	verapamil 120 MG Oral Tablet [Isoptin] Box of 60	OMOP5155763	RxNorm Extension	Drug
Antihypertensive agent	1830511	verapamil 120 MG Oral Tablet [Isoptin] Box of 60 by Mylan	OMOP5155764	RxNorm Extension	Drug
Antihypertensive agent	1830517	amlodipine / valsartan Oral Tablet [Amlodipine / Valsartan EG]	OMOP5155770	RxNorm Extension	Drug
Antihypertensive agent	1830518	amlodipine / valsartan Oral Tablet [Amlodipine / Valsartan Sandoz]	OMOP5155771	RxNorm Extension	Drug
Antihypertensive agent	1830519	amlodipine 5 MG / valsartan 80 MG [Amlodipine / Valsartan EG]	OMOP5155772	RxNorm Extension	Drug
Antihypertensive agent	1830520	amlodipine 5 MG / valsartan 80 MG [Amlodipine / Valsartan Sandoz]	OMOP5155773	RxNorm Extension	Drug
Antihypertensive agent	1830521	amlodipine 5 MG / valsartan 80 MG Oral Tablet [Amlodipine / Valsartan EG]	OMOP5155774	RxNorm Extension	Drug
Antihypertensive agent	1830522	amlodipine 5 MG / valsartan 80 MG Oral Tablet [Amlodipine / Valsartan EG] Box of 98	OMOP5155775	RxNorm Extension	Drug
Antihypertensive agent	1830523	amlodipine 5 MG / valsartan 80 MG Oral Tablet [Amlodipine / Valsartan EG] Box of 98 by Eurogenerics	OMOP5155776	RxNorm Extension	Drug
Antihypertensive agent	1830524	amlodipine 5 MG / valsartan 80 MG Oral Tablet [Amlodipine / Valsartan Sandoz]	OMOP5155777	RxNorm Extension	Drug
Antihypertensive agent	1830525	amlodipine 5 MG / valsartan 80 MG Oral Tablet [Amlodipine / Valsartan Sandoz] Box of 98	OMOP5155778	RxNorm Extension	Drug
Antihypertensive agent	1830526	amlodipine 5 MG / valsartan 80 MG Oral Tablet [Amlodipine / Valsartan Sandoz] Box of 98 by Sandoz	OMOP5155779	RxNorm Extension	Drug
Antihypertensive agent	1830527	amlodipine 5 MG / valsartan 160 MG [Amlodipine / Valsartan EG]	OMOP5155780	RxNorm Extension	Drug
Antihypertensive agent	1830528	amlodipine 5 MG / valsartan 160 MG [Amlodipine / Valsartan Sandoz]	OMOP5155781	RxNorm Extension	Drug
Antihypertensive agent	1830529	amlodipine 5 MG / valsartan 160 MG Oral Tablet [Amlodipine / Valsartan EG]	OMOP5155782	RxNorm Extension	Drug
Antihypertensive agent	1830530	amlodipine 5 MG / valsartan 160 MG Oral Tablet [Amlodipine / Valsartan EG] Box of 98	OMOP5155783	RxNorm Extension	Drug
Antihypertensive agent	1830531	amlodipine 5 MG / valsartan 160 MG Oral Tablet [Amlodipine / Valsartan EG] Box of 98 by Eurogenerics	OMOP5155784	RxNorm Extension	Drug
Antihypertensive agent	1830532	amlodipine 5 MG / valsartan 160 MG Oral Tablet [Amlodipine / Valsartan Sandoz]	OMOP5155785	RxNorm Extension	Drug
Antihypertensive agent	1830533	amlodipine 5 MG / valsartan 160 MG Oral Tablet [Amlodipine / Valsartan Sandoz] Box of 98	OMOP5155786	RxNorm Extension	Drug
Antihypertensive agent	1830534	amlodipine 5 MG / valsartan 160 MG Oral Tablet [Amlodipine / Valsartan Sandoz] Box of 98 by Sandoz	OMOP5155787	RxNorm Extension	Drug
Antihypertensive agent	1830535	amlodipine 5 MG / valsartan 160 MG Oral Tablet [Exforge] Box of 98 by Abacus Medicine	OMOP5155788	RxNorm Extension	Drug
Antihypertensive agent	1830536	amlodipine 10 MG / valsartan 160 MG [Amlodipine / Valsartan EG]	OMOP5155789	RxNorm Extension	Drug
Antihypertensive agent	1830537	amlodipine 10 MG / valsartan 160 MG [Amlodipine / Valsartan Sandoz]	OMOP5155790	RxNorm Extension	Drug
Antihypertensive agent	1830538	amlodipine 10 MG / valsartan 160 MG Oral Tablet [Amlodipine / Valsartan EG]	OMOP5155791	RxNorm Extension	Drug
Antihypertensive agent	1830539	amlodipine 10 MG / valsartan 160 MG Oral Tablet [Amlodipine / Valsartan EG] Box of 98	OMOP5155792	RxNorm Extension	Drug
Antihypertensive agent	1830540	amlodipine 10 MG / valsartan 160 MG Oral Tablet [Amlodipine / Valsartan EG] Box of 98 by Eurogenerics	OMOP5155793	RxNorm Extension	Drug
Antihypertensive agent	1830541	amlodipine 10 MG / valsartan 160 MG Oral Tablet [Amlodipine / Valsartan Sandoz]	OMOP5155794	RxNorm Extension	Drug
Antihypertensive agent	1830542	amlodipine 10 MG / valsartan 160 MG Oral Tablet [Amlodipine / Valsartan Sandoz] Box of 98	OMOP5155795	RxNorm Extension	Drug
Antihypertensive agent	1830543	amlodipine 10 MG / valsartan 160 MG Oral Tablet [Amlodipine / Valsartan Sandoz] Box of 98 by Sandoz	OMOP5155796	RxNorm Extension	Drug
Antihypertensive agent	1830544	amlodipine 10 MG / valsartan 160 MG Oral Tablet [Exforge] Box of 98 by Abacus Medicine	OMOP5155797	RxNorm Extension	Drug
Antihypertensive agent	1830545	sacubitril 49 MG / valsartan 51 MG Oral Tablet Box of 168	OMOP5155798	RxNorm Extension	Drug
Antihypertensive agent	1830546	sacubitril 49 MG / valsartan 51 MG Oral Tablet [Entresto] Box of 168	OMOP5155799	RxNorm Extension	Drug
Antihypertensive agent	1830547	sacubitril 49 MG / valsartan 51 MG Oral Tablet [Entresto] Box of 168 by Novartis	OMOP5155800	RxNorm Extension	Drug
Antihypertensive agent	1830548	sacubitril 97 MG / valsartan 103 MG Oral Tablet Box of 168	OMOP5155801	RxNorm Extension	Drug
Antihypertensive agent	1830549	sacubitril 97 MG / valsartan 103 MG Oral Tablet [Entresto] Box of 56 by Abacus Medicine	OMOP5155802	RxNorm Extension	Drug
Antihypertensive agent	1830550	sacubitril 97 MG / valsartan 103 MG Oral Tablet [Entresto] Box of 168	OMOP5155803	RxNorm Extension	Drug
Antihypertensive agent	1830551	sacubitril 97 MG / valsartan 103 MG Oral Tablet [Entresto] Box of 168 by Novartis	OMOP5155804	RxNorm Extension	Drug
Antihypertensive agent	1830556	eplerenone 25 MG Oral Tablet [Inspra] Box of 30 by Upjohn Products	OMOP5155809	RxNorm Extension	Drug
Antihypertensive agent	1830557	eplerenone 25 MG Oral Tablet [Inspra] Box of 90 by Upjohn Products	OMOP5155810	RxNorm Extension	Drug
Antihypertensive agent	1830558	eplerenone 50 MG Oral Tablet [Inspra] Box of 90	OMOP5155811	RxNorm Extension	Drug
Antihypertensive agent	1830559	eplerenone 50 MG Oral Tablet [Inspra] Box of 90 by Upjohn Products	OMOP5155812	RxNorm Extension	Drug
Antihypertensive agent	1830566	nebivolol Oral Tablet [Nebivolol Krka]	OMOP5155819	RxNorm Extension	Drug
Antihypertensive agent	1830567	nebivolol 5 MG [Nebivolol Krka]	OMOP5155820	RxNorm Extension	Drug
Antihypertensive agent	1830568	nebivolol 5 MG Oral Tablet [Nebivolol Krka]	OMOP5155821	RxNorm Extension	Drug
Antihypertensive agent	1830569	nebivolol 5 MG Oral Tablet [Nebivolol Krka] Box of 100	OMOP5155822	RxNorm Extension	Drug
Antihypertensive agent	1830570	nebivolol 5 MG Oral Tablet [Nebivolol Krka] Box of 100 by KRKA	OMOP5155823	RxNorm Extension	Drug
Antihypertensive agent	1830612	acebutolol 200 MG Oral Capsule [Sectral] Box of 56 by Eurocept	OMOP5155865	RxNorm Extension	Drug
Antihypertensive agent	1830613	acebutolol 400 MG Oral Tablet [Sectral] Box of 70 by Eurocept	OMOP5155866	RxNorm Extension	Drug
Antihypertensive agent	1830650	amlodipine Oral Tablet [Amlodipin AB]	OMOP5155902	RxNorm Extension	Drug
Antihypertensive agent	1830651	amlodipine 5 MG [Amlodipin AB]	OMOP5155903	RxNorm Extension	Drug
Antihypertensive agent	1830652	amlodipine 5 MG Oral Capsule [AMLOR] Box of 28 by Upjohn Products	OMOP5155904	RxNorm Extension	Drug
Antihypertensive agent	1830653	amlodipine 5 MG Oral Capsule [AMLOR] Box of 56 by Upjohn Products	OMOP5155905	RxNorm Extension	Drug
Antihypertensive agent	1830654	amlodipine 5 MG Oral Capsule [AMLOR] Box of 98 by Upjohn Products	OMOP5155906	RxNorm Extension	Drug
Antihypertensive agent	1830655	amlodipine 5 MG Oral Tablet [Amlodipin AB]	OMOP5155907	RxNorm Extension	Drug
Antihypertensive agent	1830656	amlodipine 5 MG Oral Tablet [Amlodipin AB] Box of 28	OMOP5155908	RxNorm Extension	Drug
Antihypertensive agent	1830657	amlodipine 5 MG Oral Tablet [Amlodipin AB] Box of 28 by Aurobindo	OMOP5155909	RxNorm Extension	Drug
Antihypertensive agent	1830658	amlodipine 5 MG Oral Tablet [Amlodipin AB] Box of 98	OMOP5155910	RxNorm Extension	Drug
Antihypertensive agent	1830659	amlodipine 5 MG Oral Tablet [Amlodipin AB] Box of 98 by Aurobindo	OMOP5155911	RxNorm Extension	Drug
Antihypertensive agent	1830660	amlodipine 10 MG [Amlodipin AB]	OMOP5155912	RxNorm Extension	Drug
Antihypertensive agent	1830661	amlodipine 10 MG Oral Capsule [AMLOR] Box of 30 by Upjohn Products	OMOP5155913	RxNorm Extension	Drug
Antihypertensive agent	1830662	amlodipine 10 MG Oral Capsule [AMLOR] Box of 100 by Upjohn Products	OMOP5155914	RxNorm Extension	Drug
Antihypertensive agent	1830663	amlodipine 10 MG Oral Tablet [Amlodipin AB]	OMOP5155915	RxNorm Extension	Drug
Antihypertensive agent	1830664	amlodipine 10 MG Oral Tablet [Amlodipin AB] Box of 30	OMOP5155916	RxNorm Extension	Drug
Antihypertensive agent	1830665	amlodipine 10 MG Oral Tablet [Amlodipin AB] Box of 30 by Aurobindo	OMOP5155917	RxNorm Extension	Drug
Antihypertensive agent	1830666	amlodipine 10 MG Oral Tablet [Amlodipin AB] Box of 100	OMOP5155918	RxNorm Extension	Drug
Antihypertensive agent	1830667	amlodipine 10 MG Oral Tablet [Amlodipin AB] Box of 100 by Aurobindo	OMOP5155919	RxNorm Extension	Drug
Antihypertensive agent	1830668	amlodipine 5 MG / ramipril 5 MG Oral Capsule Box of 28 by Apotex	OMOP5155920	RxNorm Extension	Drug
Antihypertensive agent	1830669	amlodipine 5 MG / ramipril 5 MG Oral Capsule Box of 98 by Apotex	OMOP5155921	RxNorm Extension	Drug
Antihypertensive agent	1830670	amlodipine 5 MG / ramipril 10 MG Oral Capsule Box of 98 by Apotex	OMOP5155922	RxNorm Extension	Drug
Antihypertensive agent	1830671	amlodipine 10 MG / ramipril 5 MG Oral Capsule Box of 98 by Apotex	OMOP5155923	RxNorm Extension	Drug
Antihypertensive agent	1830672	amlodipine 10 MG / ramipril 10 MG Oral Capsule Box of 98 by Apotex	OMOP5155924	RxNorm Extension	Drug
Antihypertensive agent	1830673	amlodipine 5 MG / perindopril 5 MG Oral Tablet [Peramteva] Box of 90	OMOP5155925	RxNorm Extension	Drug
Antihypertensive agent	1830674	amlodipine 5 MG / perindopril 5 MG Oral Tablet [Peramteva] Box of 90 by TEVA	OMOP5155926	RxNorm Extension	Drug
Antihypertensive agent	1830675	amlodipine 5 MG / perindopril 10 MG Oral Tablet [Peramteva] Box of 90	OMOP5155927	RxNorm Extension	Drug
Antihypertensive agent	1830676	amlodipine 5 MG / perindopril 10 MG Oral Tablet [Peramteva] Box of 90 by TEVA	OMOP5155928	RxNorm Extension	Drug
Antihypertensive agent	1830677	amlodipine 10 MG / perindopril 5 MG Oral Tablet [Peramteva] Box of 90	OMOP5155929	RxNorm Extension	Drug
Antihypertensive agent	1830678	amlodipine 10 MG / perindopril 5 MG Oral Tablet [Peramteva] Box of 90 by TEVA	OMOP5155930	RxNorm Extension	Drug
Antihypertensive agent	1830679	amlodipine 10 MG / perindopril 10 MG Oral Tablet [Peramteva] Box of 90	OMOP5155931	RxNorm Extension	Drug
Antihypertensive agent	1830680	amlodipine 10 MG / perindopril 10 MG Oral Tablet [Peramteva] Box of 90 by TEVA	OMOP5155932	RxNorm Extension	Drug
Antihypertensive agent	1830685	ramipril 2.5 MG Oral Tablet Box of 28 by Aurobindo	OMOP5155937	RxNorm Extension	Drug
Antihypertensive agent	1830686	ramipril 10 MG Oral Tablet Box of 98 by Aurobindo	OMOP5155938	RxNorm Extension	Drug
Antihypertensive agent	1830687	ramipril 10 MG Oral Tablet [Tritace] Box of 100 by PI-Pharma	OMOP5155939	RxNorm Extension	Drug
Antihypertensive agent	1830749	enalapril 20 MG Oral Tablet [Renitec] Box of 98 by Organon	OMOP5156001	RxNorm Extension	Drug
Antihypertensive agent	1830750	enalapril 10 MG / lercanidipine 10 MG Oral Tablet [Zanicombo] Box of 28 by Recordati	OMOP5156002	RxNorm Extension	Drug
Antihypertensive agent	1830751	enalapril 10 MG / lercanidipine 10 MG Oral Tablet [Zanicombo] Box of 56 by Recordati	OMOP5156003	RxNorm Extension	Drug
Antihypertensive agent	1830752	enalapril 10 MG / lercanidipine 10 MG Oral Tablet [Zanicombo] Box of 98 by Recordati	OMOP5156004	RxNorm Extension	Drug
Antihypertensive agent	1830753	enalapril 20 MG / lercanidipine 10 MG Oral Tablet [Zanicombo] Box of 28 by Recordati	OMOP5156005	RxNorm Extension	Drug
Antihypertensive agent	1830754	enalapril 20 MG / lercanidipine 10 MG Oral Tablet [Zanicombo] Box of 56 by Recordati	OMOP5156006	RxNorm Extension	Drug
Antihypertensive agent	1830755	enalapril 20 MG / lercanidipine 10 MG Oral Tablet [Zanicombo] Box of 98 by Recordati	OMOP5156007	RxNorm Extension	Drug
Antihypertensive agent	1830761	guanfacine 1 MG Extended Release Oral Capsule [Intuniv] Box of 28 by Takeda	OMOP5156013	RxNorm Extension	Drug
Antihypertensive agent	1830762	guanfacine 2 MG Extended Release Oral Capsule [Intuniv] Box of 28 by Takeda	OMOP5156014	RxNorm Extension	Drug
Antihypertensive agent	1830763	guanfacine 3 MG Extended Release Oral Capsule [Intuniv] Box of 28 by Takeda	OMOP5156015	RxNorm Extension	Drug
Antihypertensive agent	1830764	guanfacine 4 MG Extended Release Oral Capsule [Intuniv] Box of 28 by Takeda	OMOP5156016	RxNorm Extension	Drug
Antihypertensive agent	1830828	candesartan 8 MG Oral Tablet [Atacand] Box of 28 by Eurocept	OMOP5156078	RxNorm Extension	Drug
Antihypertensive agent	1830829	candesartan 8 MG Oral Tablet [Atacand] Box of 98 by Eurocept	OMOP5156079	RxNorm Extension	Drug
Antihypertensive agent	1830830	candesartan 16 MG Oral Tablet [Atacand] Box of 28 by Eurocept	OMOP5156080	RxNorm Extension	Drug
Antihypertensive agent	1830831	candesartan 16 MG Oral Tablet [Atacand] Box of 98 by Eurocept	OMOP5156081	RxNorm Extension	Drug
Antihypertensive agent	1830832	candesartan 32 MG Oral Tablet [Atacand] Box of 98 by Eurocept	OMOP5156082	RxNorm Extension	Drug
Antihypertensive agent	1830844	propranolol 160 MG Extended Release Oral Capsule Box of 60	OMOP5156094	RxNorm Extension	Drug
Antihypertensive agent	1830845	propranolol 160 MG Extended Release Oral Capsule Box of 60 by Eurogenerics	OMOP5156095	RxNorm Extension	Drug
Antihypertensive agent	1830846	felodipine 5 MG Extended Release Oral Capsule Box of 100 by Eurogenerics	OMOP5156096	RxNorm Extension	Drug
Antihypertensive agent	1830897	losartan 50 MG Oral Tablet Box of 100 by Mylan	OMOP5156147	RxNorm Extension	Drug
Antihypertensive agent	1830898	losartan 50 MG Oral Tablet [Cozaar] Box of 98 by Organon	OMOP5156148	RxNorm Extension	Drug
Antihypertensive agent	1830899	losartan 50 MG Oral Tablet [Loortan] Box of 98 by Organon	OMOP5156149	RxNorm Extension	Drug
Antihypertensive agent	1830900	losartan 100 MG Oral Tablet Box of 100 by Mylan	OMOP5156150	RxNorm Extension	Drug
Antihypertensive agent	1830901	losartan 100 MG Oral Tablet [Cozaar] Box of 98 by Organon	OMOP5156151	RxNorm Extension	Drug
Antihypertensive agent	1830902	losartan 100 MG Oral Tablet [Loortan] Box of 98 by Organon	OMOP5156152	RxNorm Extension	Drug
Antihypertensive agent	1830920	clonidine 0.15 MG Oral Tablet [Catapresan] Box of 100 by Bepharbel	OMOP5156170	RxNorm Extension	Drug
Antihypertensive agent	1831388	moxonidine 0.2 MG Oral Tablet Box of 98 by Mylan	OMOP5156635	RxNorm Extension	Drug
Antihypertensive agent	1831389	moxonidine 0.4 MG Oral Tablet Box of 98 by Mylan	OMOP5156636	RxNorm Extension	Drug
Antihypertensive agent	1831776	timolol Topical Gel	OMOP5157021	RxNorm Extension	Drug
Antihypertensive agent	1831777	timolol Topical Gel [GELTIM LP]	OMOP5157022	RxNorm Extension	Drug
Antihypertensive agent	1831778	timolol 0.001 MG/MG Topical Gel	OMOP5157023	RxNorm Extension	Drug
Antihypertensive agent	1831779	timolol 0.001 MG/MG Topical Gel Box of 90	OMOP5157024	RxNorm Extension	Drug
Antihypertensive agent	1831780	timolol 0.001 MG/MG Topical Gel [GELTIM LP]	OMOP5157025	RxNorm Extension	Drug
Antihypertensive agent	1831781	timolol 0.001 MG/MG Topical Gel [GELTIM LP] Box of 90	OMOP5157026	RxNorm Extension	Drug
Antihypertensive agent	1831893	bumetanide 5 MG Oral Tablet [Burinex] Box of 20 by Karo	OMOP5157141	RxNorm Extension	Drug
Antihypertensive agent	1831924	torsemide 2.5 MG Oral Tablet [Torrem] Box of 50	OMOP5157172	RxNorm Extension	Drug
Antihypertensive agent	1831925	torsemide 2.5 MG Oral Tablet [Torrem] Box of 50 by Meda	OMOP5157173	RxNorm Extension	Drug
Antihypertensive agent	1832142	1 ML clonidine 0.15 MG/ML Injectable Solution [Catapresan] Box of 5 by Bepharbel	OMOP5157385	RxNorm Extension	Drug
Antihypertensive agent	1832276	2.5 ML latanoprost 0.05 MG/ML / timolol 5 MG/ML Ophthalmic Solution [Xalacom] Box of 3 by Upjohn Products	OMOP5157518	RxNorm Extension	Drug
Antihypertensive agent	1832277	2.5 ML latanoprost 0.05 MG/ML / timolol 5 MG/ML Ophthalmic Solution [Timolatears] Box of 3 by Mylan	OMOP5157519	RxNorm Extension	Drug
Antihypertensive agent	1832486	10 ML urapidil 5 MG/ML Injectable Solution [Ebrantil] Box of 5 by Eurocept	OMOP5157722	RxNorm Extension	Drug
Antihypertensive agent	1832583	60 ML minoxidil 20 MG/ML Topical Solution by Bailleul	OMOP5157901	RxNorm Extension	Drug
Antihypertensive agent	1832669	60 ML minoxidil 50 MG/ML Topical Solution by Bailleul	OMOP5157902	RxNorm Extension	Drug
Antihypertensive agent	1832715	120 ML propranolol 3.75 MG/ML Oral Solution [Hemangiol] by Pierre Fabre	OMOP5157949	RxNorm Extension	Drug
Antihypertensive agent	1832793	400 MG timolol 0.001 MG/MG Topical Gel	OMOP5158027	RxNorm Extension	Drug
Antihypertensive agent	1832794	400 MG timolol 0.001 MG/MG Topical Gel Box of 90	OMOP5158028	RxNorm Extension	Drug
Antihypertensive agent	1832795	400 MG timolol 0.001 MG/MG Topical Gel [GELTIM LP]	OMOP5158029	RxNorm Extension	Drug
Antihypertensive agent	1832796	400 MG timolol 0.001 MG/MG Topical Gel [GELTIM LP] Box of 90	OMOP5158030	RxNorm Extension	Drug
Antihypertensive agent	1832797	400 MG timolol 0.001 MG/MG Topical Gel [GELTIM LP] Box of 90 by Thea	OMOP5158031	RxNorm Extension	Drug
Antihypertensive agent	1970227	hydrochlorothiazide 12.5 MG Oral Tablet Box of 50 by Puren	OMOP5162816	RxNorm Extension	Drug
Antihypertensive agent	1970228	hydrochlorothiazide 12.5 MG Oral Tablet Box of 100 by Puren	OMOP5162817	RxNorm Extension	Drug
Antihypertensive agent	1970229	hydrochlorothiazide 25 MG Oral Tablet Box of 100 by Puren	OMOP5162818	RxNorm Extension	Drug
Antihypertensive agent	1970230	hydrochlorothiazide 25 MG / telmisartan 80 MG Oral Tablet Box of 56 by Medical Valley	OMOP5162819	RxNorm Extension	Drug
Antihypertensive agent	1970231	amlodipine / hydrochlorothiazide / olmesartan Delayed Release Oral Tablet [Olmeamlo Hct]	OMOP5162820	RxNorm Extension	Drug
Antihypertensive agent	1970233	amlodipine / hydrochlorothiazide / olmesartan Delayed Release Oral Tablet [Sevikar]	OMOP5162821	RxNorm Extension	Drug
Antihypertensive agent	1970234	amlodipine / hydrochlorothiazide / olmesartan Oral Tablet [Olmeamlo Hct]	OMOP5162822	RxNorm Extension	Drug
Antihypertensive agent	1970235	candesartan 16 MG / hydrochlorothiazide 12.5 MG Oral Tablet [Atacand] Box of 56 by Cheplapharm	OMOP5162823	RxNorm Extension	Drug
Antihypertensive agent	1970236	candesartan 16 MG / hydrochlorothiazide 12.5 MG Oral Tablet [Atacand] Box of 98 by Cheplapharm	OMOP5162824	RxNorm Extension	Drug
Antihypertensive agent	1970237	candesartan 32 MG / hydrochlorothiazide 12.5 MG Oral Tablet [Atacand] Box of 98 by Cheplapharm	OMOP5162825	RxNorm Extension	Drug
Antihypertensive agent	1970238	candesartan 32 MG / hydrochlorothiazide 25 MG Oral Tablet Box of 28 by Alfred E.Tiefenbacher	OMOP5162826	RxNorm Extension	Drug
Antihypertensive agent	1970239	candesartan 32 MG / hydrochlorothiazide 25 MG Oral Tablet [Atacand] Box of 98 by Cheplapharm	OMOP5162827	RxNorm Extension	Drug
Antihypertensive agent	1970240	hydrochlorothiazide 25 MG / olmesartan 20 MG Oral Tablet [Olmetec] Box of 98 by Allomedic	OMOP5162828	RxNorm Extension	Drug
Antihypertensive agent	1970244	indapamide 1.5 MG Extended Release Oral Tablet Box of 30 by Heunet	OMOP5162832	RxNorm Extension	Drug
Antihypertensive agent	1970245	indapamide 1.5 MG Extended Release Oral Tablet Box of 30 by Puren	OMOP5162833	RxNorm Extension	Drug
Antihypertensive agent	1970246	indapamide 1.5 MG Extended Release Oral Tablet Box of 50 by Heunet	OMOP5162834	RxNorm Extension	Drug
Antihypertensive agent	1970247	indapamide 1.5 MG Extended Release Oral Tablet Box of 50 by Puren	OMOP5162835	RxNorm Extension	Drug
Antihypertensive agent	1970248	indapamide 1.5 MG Extended Release Oral Tablet Box of 100 by Heunet	OMOP5162836	RxNorm Extension	Drug
Antihypertensive agent	1970249	indapamide 2.5 MG Oral Tablet Box of 30 by Heunet	OMOP5162837	RxNorm Extension	Drug
Antihypertensive agent	1970250	indapamide 2.5 MG Oral Tablet Box of 50 by Heunet	OMOP5162838	RxNorm Extension	Drug
Antihypertensive agent	1970251	indapamide 2.5 MG Oral Tablet Box of 100 by Heunet	OMOP5162839	RxNorm Extension	Drug
Antihypertensive agent	1970772	metoprolol 25 MG Extended Release Oral Tablet Box of 30 by 1 A	OMOP5163353	RxNorm Extension	Drug
Antihypertensive agent	1970773	metoprolol 25 MG Extended Release Oral Tablet Box of 50 by 1 A	OMOP5163354	RxNorm Extension	Drug
Antihypertensive agent	1970774	metoprolol 25 MG Extended Release Oral Tablet Box of 90	OMOP5163355	RxNorm Extension	Drug
Antihypertensive agent	1970775	metoprolol 25 MG Extended Release Oral Tablet Box of 100 by 1 A	OMOP5163356	RxNorm Extension	Drug
Antihypertensive agent	1970776	metoprolol 25 MG Extended Release Oral Tablet [Beloc] Box of 90	OMOP5163357	RxNorm Extension	Drug
Antihypertensive agent	1970777	metoprolol 25 MG Extended Release Oral Tablet [Beloc] Box of 90 by Recordati	OMOP5163358	RxNorm Extension	Drug
Antihypertensive agent	1970778	metoprolol 47.5 MG Extended Release Oral Tablet Box of 30 by 1 A	OMOP5163359	RxNorm Extension	Drug
Antihypertensive agent	1970779	metoprolol 47.5 MG Extended Release Oral Tablet Box of 50	OMOP5163360	RxNorm Extension	Drug
Antihypertensive agent	1970780	metoprolol 47.5 MG Extended Release Oral Tablet Box of 50 by 1 A	OMOP5163361	RxNorm Extension	Drug
Antihypertensive agent	1970781	metoprolol 47.5 MG Extended Release Oral Tablet Box of 90	OMOP5163362	RxNorm Extension	Drug
Antihypertensive agent	1970782	metoprolol 47.5 MG Extended Release Oral Tablet Box of 100	OMOP5163363	RxNorm Extension	Drug
Antihypertensive agent	1970783	metoprolol 47.5 MG Extended Release Oral Tablet Box of 100 by 1 A	OMOP5163364	RxNorm Extension	Drug
Antihypertensive agent	1970784	metoprolol 47.5 MG Extended Release Oral Tablet [Beloc] Box of 90	OMOP5163365	RxNorm Extension	Drug
Antihypertensive agent	1970785	metoprolol 47.5 MG Extended Release Oral Tablet [Beloc] Box of 90 by Recordati	OMOP5163366	RxNorm Extension	Drug
Antihypertensive agent	1970786	metoprolol 95 MG Extended Release Oral Tablet Box of 90	OMOP5163367	RxNorm Extension	Drug
Antihypertensive agent	1970787	metoprolol 95 MG Extended Release Oral Tablet [Beloc] Box of 90	OMOP5163368	RxNorm Extension	Drug
Antihypertensive agent	1970788	metoprolol 95 MG Extended Release Oral Tablet [Beloc] Box of 90 by Recordati	OMOP5163369	RxNorm Extension	Drug
Antihypertensive agent	1970789	metoprolol 100 MG Extended Release Oral Tablet Box of 30 by Aliud	OMOP5163370	RxNorm Extension	Drug
Antihypertensive agent	1970790	metoprolol 190 MG Extended Release Oral Tablet Box of 90	OMOP5163371	RxNorm Extension	Drug
Antihypertensive agent	1970791	metoprolol 190 MG Extended Release Oral Tablet [Beloc]	OMOP5163372	RxNorm Extension	Drug
Antihypertensive agent	1970792	metoprolol 190 MG Extended Release Oral Tablet [Beloc] Box of 90	OMOP5163373	RxNorm Extension	Drug
Antihypertensive agent	1970794	metoprolol 190 MG Extended Release Oral Tablet [Beloc] Box of 90 by Recordati	OMOP5163374	RxNorm Extension	Drug
Antihypertensive agent	1970795	ivabradine 5 MG / metoprolol 25 MG Oral Tablet [Implicor] Box of 98 by Kohlpharma	OMOP5163375	RxNorm Extension	Drug
Antihypertensive agent	1970805	lisinopril 5 MG Oral Tablet Box of 50 by Holsten	OMOP5163384	RxNorm Extension	Drug
Antihypertensive agent	1970821	valsartan Oral Tablet [Lumbagil]	OMOP5163400	RxNorm Extension	Drug
Antihypertensive agent	1970822	valsartan 40 MG [Lumbagil]	OMOP5163401	RxNorm Extension	Drug
Antihypertensive agent	1970823	valsartan 40 MG Oral Tablet [Lumbagil]	OMOP5163402	RxNorm Extension	Drug
Antihypertensive agent	1970824	valsartan 40 MG Oral Tablet [Lumbagil] Box of 28	OMOP5163403	RxNorm Extension	Drug
Antihypertensive agent	1970825	valsartan 40 MG Oral Tablet [Lumbagil] Box of 28 by Medical Valley	OMOP5163404	RxNorm Extension	Drug
Antihypertensive agent	1970826	valsartan 80 MG [Lumbagil]	OMOP5163405	RxNorm Extension	Drug
Antihypertensive agent	1970827	valsartan 80 MG Oral Tablet [Lumbagil]	OMOP5163406	RxNorm Extension	Drug
Antihypertensive agent	1970828	valsartan 80 MG Oral Tablet [Lumbagil] Box of 28	OMOP5163407	RxNorm Extension	Drug
Antihypertensive agent	1970829	valsartan 80 MG Oral Tablet [Lumbagil] Box of 28 by Medical Valley	OMOP5163408	RxNorm Extension	Drug
Antihypertensive agent	1970830	valsartan 80 MG Oral Tablet [Lumbagil] Box of 56	OMOP5163409	RxNorm Extension	Drug
Antihypertensive agent	1970831	valsartan 80 MG Oral Tablet [Lumbagil] Box of 56 by Medical Valley	OMOP5163410	RxNorm Extension	Drug
Antihypertensive agent	1970832	valsartan 80 MG Oral Tablet [Lumbagil] Box of 98	OMOP5163411	RxNorm Extension	Drug
Antihypertensive agent	1970834	valsartan 80 MG Oral Tablet [Lumbagil] Box of 98 by Medical Valley	OMOP5163412	RxNorm Extension	Drug
Antihypertensive agent	1970835	valsartan 160 MG [Lumbagil]	OMOP5163413	RxNorm Extension	Drug
Antihypertensive agent	1970836	valsartan 160 MG Oral Tablet [Lumbagil]	OMOP5163414	RxNorm Extension	Drug
Antihypertensive agent	1970837	valsartan 160 MG Oral Tablet [Lumbagil] Box of 98	OMOP5163415	RxNorm Extension	Drug
Antihypertensive agent	1970838	valsartan 160 MG Oral Tablet [Lumbagil] Box of 98 by Medical Valley	OMOP5163416	RxNorm Extension	Drug
Antihypertensive agent	1970839	valsartan 320 MG [Lumbagil]	OMOP5163417	RxNorm Extension	Drug
Antihypertensive agent	1970840	valsartan 320 MG Oral Tablet [Lumbagil]	OMOP5163418	RxNorm Extension	Drug
Antihypertensive agent	1970841	valsartan 320 MG Oral Tablet [Lumbagil] Box of 56	OMOP5163419	RxNorm Extension	Drug
Antihypertensive agent	1970842	valsartan 320 MG Oral Tablet [Lumbagil] Box of 56 by Medical Valley	OMOP5163420	RxNorm Extension	Drug
Antihypertensive agent	1970843	valsartan 320 MG Oral Tablet [Lumbagil] Box of 98	OMOP5163421	RxNorm Extension	Drug
Antihypertensive agent	1970844	valsartan 320 MG Oral Tablet [Lumbagil] Box of 98 by Medical Valley	OMOP5163422	RxNorm Extension	Drug
Antihypertensive agent	1970847	amlodipine 5 MG / valsartan 80 MG Oral Tablet Box of 28 by Sanofi	OMOP5163426	RxNorm Extension	Drug
Antihypertensive agent	1970848	amlodipine 5 MG / valsartan 80 MG Oral Tablet Box of 28 by Heumann	OMOP5163427	RxNorm Extension	Drug
Antihypertensive agent	1970849	amlodipine 5 MG / valsartan 160 MG Oral Tablet Box of 28 by Sanofi	OMOP5163428	RxNorm Extension	Drug
Antihypertensive agent	1970850	amlodipine 5 MG / valsartan 160 MG Oral Tablet Box of 98 by Puren	OMOP5163429	RxNorm Extension	Drug
Antihypertensive agent	1970851	amlodipine 5 MG / valsartan 160 MG Oral Tablet [Exforge] Box of 98 by Bb Farma	OMOP5163430	RxNorm Extension	Drug
Antihypertensive agent	1970852	amlodipine 5 MG / valsartan 160 MG Oral Tablet [Exforge] Box of 98 by Medicopharm	OMOP5163431	RxNorm Extension	Drug
Antihypertensive agent	1970853	amlodipine 10 MG / valsartan 160 MG Oral Tablet Box of 28 by Sanofi	OMOP5163432	RxNorm Extension	Drug
Antihypertensive agent	1970854	amlodipine 10 MG / valsartan 160 MG Oral Tablet Box of 98 by Puren	OMOP5163433	RxNorm Extension	Drug
Antihypertensive agent	1970855	sacubitril 24 MG / valsartan 26 MG Oral Tablet [Entresto] Box of 56 by Eurim-Pharm	OMOP5163434	RxNorm Extension	Drug
Antihypertensive agent	1970856	sacubitril 49 MG / valsartan 51 MG Oral Tablet [Entresto] Box of 56 by Eurim-Pharm	OMOP5163435	RxNorm Extension	Drug
Antihypertensive agent	1970857	minoxidil 10 MG Oral Tablet [Loniten] Box of 100 by Originalis	OMOP5163436	RxNorm Extension	Drug
Antihypertensive agent	1970861	eplerenone 25 MG Delayed Release Oral Tablet Box of 20 by AAA-Pharma	OMOP5163440	RxNorm Extension	Drug
Antihypertensive agent	1970862	eplerenone 25 MG Delayed Release Oral Tablet Box of 100 by Emra-Med	OMOP5163441	RxNorm Extension	Drug
Antihypertensive agent	1970863	eplerenone 25 MG Delayed Release Oral Tablet Box of 100 by AAA-Pharma	OMOP5163442	RxNorm Extension	Drug
Antihypertensive agent	1970864	eplerenone 25 MG Delayed Release Oral Tablet [Inspra] Box of 100 by Fd	OMOP5163443	RxNorm Extension	Drug
Antihypertensive agent	1970865	eplerenone 25 MG Oral Tablet Box of 20 by AAA-Pharma	OMOP5163444	RxNorm Extension	Drug
Antihypertensive agent	1970866	eplerenone 25 MG Oral Tablet Box of 100 by Emra-Med	OMOP5163445	RxNorm Extension	Drug
Antihypertensive agent	1970867	eplerenone 25 MG Oral Tablet Box of 100 by AAA-Pharma	OMOP5163446	RxNorm Extension	Drug
Antihypertensive agent	1970868	eplerenone 25 MG Oral Tablet [Inspra] Box of 100 by Fd	OMOP5163447	RxNorm Extension	Drug
Antihypertensive agent	1970869	eplerenone 50 MG Delayed Release Oral Tablet Box of 20 by Accord	OMOP5163448	RxNorm Extension	Drug
Antihypertensive agent	1970870	eplerenone 50 MG Delayed Release Oral Tablet Box of 100 by AAA-Pharma	OMOP5163449	RxNorm Extension	Drug
Antihypertensive agent	1970871	eplerenone 50 MG Delayed Release Oral Tablet [Inspra] Box of 100 by Originalis	OMOP5163450	RxNorm Extension	Drug
Antihypertensive agent	1970872	eplerenone 50 MG Oral Tablet Box of 20 by Accord	OMOP5163451	RxNorm Extension	Drug
Antihypertensive agent	1970873	eplerenone 50 MG Oral Tablet Box of 100 by AAA-Pharma	OMOP5163452	RxNorm Extension	Drug
Antihypertensive agent	1970874	eplerenone 50 MG Oral Tablet [Inspra] Box of 100 by Originalis	OMOP5163453	RxNorm Extension	Drug
Antihypertensive agent	1970898	atenolol 50 MG Oral Tablet [Tenormin] Box of 100 by Atnahs Neth	OMOP5163476	RxNorm Extension	Drug
Antihypertensive agent	1970953	telmisartan 20 MG Oral Tablet Box of 56 by Heunet	OMOP5163531	RxNorm Extension	Drug
Antihypertensive agent	1970954	telmisartan 20 MG Oral Tablet Box of 56 by Micro-Labs	OMOP5163532	RxNorm Extension	Drug
Antihypertensive agent	1970955	telmisartan 20 MG Oral Tablet Box of 56 by Heumann	OMOP5163533	RxNorm Extension	Drug
Antihypertensive agent	1970956	telmisartan 20 MG Oral Tablet Box of 56 by Axcount Generika	OMOP5163534	RxNorm Extension	Drug
Antihypertensive agent	1970957	telmisartan 20 MG Oral Tablet Box of 98 by Axcount Generika	OMOP5163535	RxNorm Extension	Drug
Antihypertensive agent	1970958	telmisartan 40 MG Oral Tablet Box of 28 by Axcount Generika	OMOP5163536	RxNorm Extension	Drug
Antihypertensive agent	1970959	telmisartan 40 MG Oral Tablet Box of 56 by Heumann	OMOP5163537	RxNorm Extension	Drug
Antihypertensive agent	1970960	telmisartan 40 MG Oral Tablet Box of 56 by Axcount Generika	OMOP5163538	RxNorm Extension	Drug
Antihypertensive agent	1970961	telmisartan 80 MG Oral Tablet Box of 56 by Heunet	OMOP5163539	RxNorm Extension	Drug
Antihypertensive agent	1970962	telmisartan 80 MG Oral Tablet Box of 56 by Heumann	OMOP5163540	RxNorm Extension	Drug
Antihypertensive agent	1970963	telmisartan 80 MG Oral Tablet Box of 56 by Axcount Generika	OMOP5163541	RxNorm Extension	Drug
Antihypertensive agent	1970964	telmisartan 80 MG Oral Tablet Box of 98 by Heunet	OMOP5163542	RxNorm Extension	Drug
Antihypertensive agent	1970965	amlodipine 5 MG / telmisartan 40 MG Oral Tablet [Twynsta] Box of 98 by Aca Mueller	OMOP5163543	RxNorm Extension	Drug
Antihypertensive agent	1970966	nifedipine 20 MG Extended Release Oral Tablet Box of 30 by Denk	OMOP5163544	RxNorm Extension	Drug
Antihypertensive agent	1970975	betaxolol 20 MG Oral Tablet [Kerlone] Box of 100 by Cheplapharm	OMOP5163553	RxNorm Extension	Drug
Antihypertensive agent	1971006	amlodipine 5 MG / ramipril 5 MG [Ramidipin]	OMOP5163584	RxNorm Extension	Drug
Antihypertensive agent	1971007	amlodipine 5 MG / ramipril 5 MG Oral Capsule Box of 10	OMOP5163585	RxNorm Extension	Drug
Antihypertensive agent	1971008	amlodipine 5 MG / ramipril 5 MG Oral Capsule [Ramidipin]	OMOP5163586	RxNorm Extension	Drug
Antihypertensive agent	1971009	amlodipine 5 MG / ramipril 5 MG Oral Capsule [Ramidipin] Box of 10	OMOP5163587	RxNorm Extension	Drug
Antihypertensive agent	1971010	amlodipine 5 MG / ramipril 10 MG Oral Capsule Box of 30	OMOP5163588	RxNorm Extension	Drug
Antihypertensive agent	1971011	amlodipine 5 MG / ramipril 10 MG Oral Capsule Box of 30 by Aliud	OMOP5163589	RxNorm Extension	Drug
Antihypertensive agent	1971012	amlodipine 10 MG / ramipril 5 MG Oral Capsule Box of 30 by Aliud	OMOP5163590	RxNorm Extension	Drug
Antihypertensive agent	1971013	amlodipine 10 MG / ramipril 10 MG Oral Capsule Box of 30	OMOP5163591	RxNorm Extension	Drug
Antihypertensive agent	1971014	amlodipine 10 MG / ramipril 10 MG Oral Capsule Box of 30 by Aliud	OMOP5163592	RxNorm Extension	Drug
Antihypertensive agent	1971015	amlodipine 5 MG / candesartan 8 MG Oral Tablet [Caramlo] Box of 28 by Gerke	OMOP5163593	RxNorm Extension	Drug
Antihypertensive agent	1971016	amlodipine 5 MG / candesartan 8 MG Oral Tablet [Caramlo] Box of 56 by Gerke	OMOP5163594	RxNorm Extension	Drug
Antihypertensive agent	1971017	amlodipine 5 MG / candesartan 8 MG Oral Tablet [Caramlo] Box of 56 by Kohlpharma	OMOP5163595	RxNorm Extension	Drug
Antihypertensive agent	1971018	amlodipine 5 MG / candesartan 8 MG Oral Tablet [Caramlo] Box of 98 by Gerke	OMOP5163596	RxNorm Extension	Drug
Antihypertensive agent	1971019	amlodipine 10 MG / candesartan 16 MG Oral Tablet Box of 14	OMOP5163597	RxNorm Extension	Drug
Antihypertensive agent	1971020	amlodipine 10 MG / candesartan 16 MG Oral Tablet [Candecor] Box of 14	OMOP5163598	RxNorm Extension	Drug
Antihypertensive agent	1971021	amlodipine 5 MG / perindopril 4 MG Oral Tablet Box of 100	OMOP5163599	RxNorm Extension	Drug
Antihypertensive agent	1971022	amlodipine 5 MG / perindopril 4 MG Oral Tablet Box of 100 by Denk	OMOP5163600	RxNorm Extension	Drug
Antihypertensive agent	1971023	amlodipine 5 MG / perindopril 8 MG Oral Tablet Box of 100	OMOP5163601	RxNorm Extension	Drug
Antihypertensive agent	1971024	amlodipine 5 MG / perindopril 8 MG Oral Tablet Box of 100 by Denk	OMOP5163602	RxNorm Extension	Drug
Antihypertensive agent	1971025	amlodipine 10 MG / perindopril 4 MG Oral Tablet Box of 100	OMOP5163603	RxNorm Extension	Drug
Antihypertensive agent	1971026	amlodipine 10 MG / perindopril 4 MG Oral Tablet Box of 100 by Denk	OMOP5163604	RxNorm Extension	Drug
Antihypertensive agent	1971027	amlodipine 10 MG / perindopril 8 MG Oral Tablet Box of 100	OMOP5163605	RxNorm Extension	Drug
Antihypertensive agent	1971028	amlodipine 10 MG / perindopril 8 MG Oral Tablet Box of 100 by Denk	OMOP5163606	RxNorm Extension	Drug
Antihypertensive agent	1971029	amlodipine 5 MG / rosuvastatin 10 MG Oral Capsule Box of 30	OMOP5163607	RxNorm Extension	Drug
Antihypertensive agent	1971030	amlodipine 5 MG / rosuvastatin 10 MG Oral Capsule Box of 30 by Ratiopharm	OMOP5163608	RxNorm Extension	Drug
Antihypertensive agent	1971031	amlodipine 5 MG / rosuvastatin 20 MG Oral Capsule	OMOP5163609	RxNorm Extension	Drug
Antihypertensive agent	1971032	amlodipine 5 MG / rosuvastatin 20 MG Oral Capsule Box of 100	OMOP5163610	RxNorm Extension	Drug
Antihypertensive agent	1971033	amlodipine 5 MG / rosuvastatin 20 MG Oral Capsule Box of 100 by Ratiopharm	OMOP5163611	RxNorm Extension	Drug
Antihypertensive agent	1971091	bisoprolol 1.25 MG [Bisolich]	OMOP5163669	RxNorm Extension	Drug
Antihypertensive agent	1971092	bisoprolol 1.25 MG Oral Tablet [Bisolich]	OMOP5163670	RxNorm Extension	Drug
Antihypertensive agent	1971093	bisoprolol 1.25 MG Oral Tablet [Bisolich] Box of 20	OMOP5163671	RxNorm Extension	Drug
Antihypertensive agent	1971094	bisoprolol 1.25 MG Oral Tablet [Bisolich] Box of 20 by Sanofi	OMOP5163672	RxNorm Extension	Drug
Antihypertensive agent	1971095	bisoprolol 1.25 MG Oral Tablet [Bisolich] Box of 100	OMOP5163673	RxNorm Extension	Drug
Antihypertensive agent	1971096	bisoprolol 1.25 MG Oral Tablet [Bisolich] Box of 100 by Sanofi	OMOP5163674	RxNorm Extension	Drug
Antihypertensive agent	1971097	bisoprolol 2.5 MG Oral Tablet [Bisolich] Box of 100	OMOP5163675	RxNorm Extension	Drug
Antihypertensive agent	1971098	bisoprolol 2.5 MG Oral Tablet [Bisolich] Box of 100 by Sanofi	OMOP5163676	RxNorm Extension	Drug
Antihypertensive agent	1971099	bisoprolol 3.75 MG [Bisolich]	OMOP5163677	RxNorm Extension	Drug
Antihypertensive agent	1971100	bisoprolol 3.75 MG Oral Tablet [Bisolich]	OMOP5163678	RxNorm Extension	Drug
Antihypertensive agent	1971101	bisoprolol 3.75 MG Oral Tablet [Bisolich] Box of 30	OMOP5163679	RxNorm Extension	Drug
Antihypertensive agent	1971102	bisoprolol 3.75 MG Oral Tablet [Bisolich] Box of 30 by Sanofi	OMOP5163680	RxNorm Extension	Drug
Antihypertensive agent	1971103	bisoprolol 3.75 MG Oral Tablet [Bisolich] Box of 100	OMOP5163681	RxNorm Extension	Drug
Antihypertensive agent	1971104	bisoprolol 3.75 MG Oral Tablet [Bisolich] Box of 100 by Sanofi	OMOP5163682	RxNorm Extension	Drug
Antihypertensive agent	1971105	bisoprolol 5 MG Delayed Release Oral Tablet Box of 100 by Mylan	OMOP5163683	RxNorm Extension	Drug
Antihypertensive agent	1971106	bisoprolol 7.5 MG [Bisolich]	OMOP5163684	RxNorm Extension	Drug
Antihypertensive agent	1971107	bisoprolol 7.5 MG Oral Tablet [Bisolich]	OMOP5163685	RxNorm Extension	Drug
Antihypertensive agent	1971108	bisoprolol 7.5 MG Oral Tablet [Bisolich] Box of 100	OMOP5163686	RxNorm Extension	Drug
Antihypertensive agent	1971109	bisoprolol 7.5 MG Oral Tablet [Bisolich] Box of 100 by Sanofi	OMOP5163687	RxNorm Extension	Drug
Antihypertensive agent	1971110	bisoprolol 10 MG Delayed Release Oral Tablet Box of 50 by Accord	OMOP5163688	RxNorm Extension	Drug
Antihypertensive agent	1971111	bisoprolol 10 MG Oral Tablet Box of 50 by Accord	OMOP5163689	RxNorm Extension	Drug
Antihypertensive agent	1971127	enalapril 10 MG / lercanidipine 10 MG Oral Tablet Box of 30 by Micro-Labs	OMOP5163705	RxNorm Extension	Drug
Antihypertensive agent	1971128	enalapril 10 MG / lercanidipine 10 MG Oral Tablet Box of 50 by Micro-Labs	OMOP5163706	RxNorm Extension	Drug
Antihypertensive agent	1971129	enalapril 10 MG / lercanidipine 10 MG Oral Tablet [Zanipress] Box of 100 by Cc	OMOP5163707	RxNorm Extension	Drug
Antihypertensive agent	1971151	irbesartan 75 MG Oral Tablet Box of 56 by Eris	OMOP5163729	RxNorm Extension	Drug
Antihypertensive agent	1971160	candesartan 4 MG Oral Tablet [Atacand] Box of 98 by Cheplapharm	OMOP5163738	RxNorm Extension	Drug
Antihypertensive agent	1971161	candesartan 8 MG Oral Tablet [Atacand] Box of 98 by Cheplapharm	OMOP5163739	RxNorm Extension	Drug
Antihypertensive agent	1971162	candesartan 16 MG Oral Tablet [Atacand] Box of 56 by Cheplapharm	OMOP5163740	RxNorm Extension	Drug
Antihypertensive agent	1971163	candesartan 16 MG Oral Tablet [Atacand] Box of 98 by Cheplapharm	OMOP5163741	RxNorm Extension	Drug
Antihypertensive agent	1971164	candesartan 16 MG Oral Tablet [Atacand] Box of 98 by Allomedic	OMOP5163742	RxNorm Extension	Drug
Antihypertensive agent	1971165	candesartan 32 MG Oral Tablet [Atacand] Box of 98 by Cheplapharm	OMOP5163743	RxNorm Extension	Drug
Antihypertensive agent	1971166	propranolol 10 MG Oral Tablet Box of 50 by Puren	OMOP5163744	RxNorm Extension	Drug
Antihypertensive agent	1971167	propranolol 40 MG Oral Tablet Box of 50 by Puren	OMOP5163745	RxNorm Extension	Drug
Antihypertensive agent	1971168	propranolol 40 MG Oral Tablet Box of 100 by Puren	OMOP5163746	RxNorm Extension	Drug
Antihypertensive agent	1971265	doxazosin 4 MG Extended Release Oral Tablet Box of 28 by Aliud	OMOP5163841	RxNorm Extension	Drug
Antihypertensive agent	1971296	losartan 25 MG Oral Tablet Box of 28 by Puren	OMOP5163873	RxNorm Extension	Drug
Antihypertensive agent	1972016	tolvaptan 15 MG Oral Tablet Box of 10 by Ratiopharm	OMOP5164583	RxNorm Extension	Drug
Antihypertensive agent	1972196	urapidil 30 MG Extended Release Oral Capsule Box of 50 by Bluefish	OMOP5164760	RxNorm Extension	Drug
Antihypertensive agent	1972197	urapidil 30 MG Extended Release Oral Capsule Box of 100 by Bluefish	OMOP5164761	RxNorm Extension	Drug
Antihypertensive agent	1972198	urapidil 60 MG Extended Release Oral Capsule Box of 50 by Bluefish	OMOP5164762	RxNorm Extension	Drug
Antihypertensive agent	1972199	urapidil 60 MG Extended Release Oral Capsule Box of 100 by Bluefish	OMOP5164763	RxNorm Extension	Drug
Antihypertensive agent	1972200	urapidil 90 MG Extended Release Oral Capsule Box of 50 by Bluefish	OMOP5164764	RxNorm Extension	Drug
Antihypertensive agent	1972201	urapidil 90 MG Extended Release Oral Capsule Box of 100 by Bluefish	OMOP5164765	RxNorm Extension	Drug
Antihypertensive agent	1972343	timolol 2.5 MG/ML Prefilled Applicator Box of 2	OMOP5164909	RxNorm Extension	Drug
Antihypertensive agent	1972493	torsemide 5 MG Oral Tablet Box of 100 by Denk	OMOP5165060	RxNorm Extension	Drug
Antihypertensive agent	1972494	torsemide 10 MG Oral Tablet Box of 100 by Denk	OMOP5165061	RxNorm Extension	Drug
Antihypertensive agent	1972556	olmesartan 20 MG Oral Tablet Box of 28 by Hecgmbh	OMOP5165124	RxNorm Extension	Drug
Antihypertensive agent	1973032	5 ML timolol 2.5 MG/ML Prefilled Applicator by Micro-Labs	OMOP5165592	RxNorm Extension	Drug
Antihypertensive agent	1973033	5 ML timolol 2.5 MG/ML Prefilled Applicator Box of 2	OMOP5165593	RxNorm Extension	Drug
Antihypertensive agent	1973034	5 ML timolol 2.5 MG/ML Prefilled Applicator Box of 2 by Micro-Labs	OMOP5165594	RxNorm Extension	Drug
Antihypertensive agent	1973035	5 ML timolol 2.5 MG/ML Prefilled Applicator Box of 6 by Micro-Labs	OMOP5165595	RxNorm Extension	Drug
Antihypertensive agent	2008598	hydrochlorothiazide 12.5 MG / telmisartan 80 MG [TELMI-ON PLUS]	OMOP4965513	RxNorm Extension	Drug
Antihypertensive agent	2009490	amlodipine 5 MG [A-NOVA]	OMOP4964751	RxNorm Extension	Drug
Antihypertensive agent	2009537	amlodipine 5 MG [I-DIPIN]	OMOP4964756	RxNorm Extension	Drug
Antihypertensive agent	2009615	10 ML nicardipine 1 MG/ML Injectable Solution [DONG-A PERDIPINE] by Dong-a	OMOP4926120	RxNorm Extension	Drug
Antihypertensive agent	2009631	amlodipine 5 MG [S-AMLOSYL]	OMOP4964767	RxNorm Extension	Drug
Antihypertensive agent	2009698	5 ML betaxolol 2.8 MG/ML Ophthalmic Suspension [BETOPTIC-S] by Novartis	OMOP4927168	RxNorm Extension	Drug
Antihypertensive agent	2009699	5 ML betaxolol 2.8 MG/ML Ophthalmic Suspension [BETOPTIC-S]	OMOP4927169	RxNorm Extension	Drug
Antihypertensive agent	2009799	1 ML carteolol 20 MG/ML Ophthalmic Solution [MIKELAN-LA] by Otsuka	OMOP4929040	RxNorm Extension	Drug
Antihypertensive agent	2009800	1 ML carteolol 20 MG/ML Ophthalmic Solution [MIKELAN-LA]	OMOP4929041	RxNorm Extension	Drug
Antihypertensive agent	2009801	1 ML carteolol 10 MG/ML Ophthalmic Solution [MIKELAN-LA] by Otsuka	OMOP4929050	RxNorm Extension	Drug
Antihypertensive agent	2009802	1 ML carteolol 10 MG/ML Ophthalmic Solution [MIKELAN-LA]	OMOP4929051	RxNorm Extension	Drug
Antihypertensive agent	2009820	amlodipine 5 MG [S-LODIPINE]	OMOP4964769	RxNorm Extension	Drug
Antihypertensive agent	2009856	1 ML dorzolamide 22.3 MG/ML / timolol 7 MG/ML Ophthalmic Solution [S-SOPT]	OMOP4929741	RxNorm Extension	Drug
Antihypertensive agent	2009857	1 ML dorzolamide 22.3 MG/ML / timolol 7 MG/ML Ophthalmic Solution [S-SOPT] by Samchundang	OMOP4929742	RxNorm Extension	Drug
Antihypertensive agent	2010030	1 ML betaxolol 2.8 MG/ML Ophthalmic Suspension [BETOPTIC-S] by Alcon	OMOP4931068	RxNorm Extension	Drug
Antihypertensive agent	2010031	1 ML betaxolol 2.8 MG/ML Ophthalmic Suspension [BETOPTIC-S]	OMOP4931069	RxNorm Extension	Drug
Antihypertensive agent	2010266	0.4 ML dorzolamide 22.3 MG/ML / timolol 7 MG/ML Ophthalmic Solution [CODOR-S]	OMOP4933063	RxNorm Extension	Drug
Antihypertensive agent	2010267	0.4 ML dorzolamide 22.3 MG/ML / timolol 7 MG/ML Ophthalmic Solution [CODOR-S] by Huons	OMOP4933064	RxNorm Extension	Drug
Antihypertensive agent	2010268	0.4 ML dorzolamide 22.3 MG/ML / timolol 7 MG/ML Ophthalmic Solution [DORTISOP-S]	OMOP4933066	RxNorm Extension	Drug
Antihypertensive agent	2010269	0.4 ML dorzolamide 22.3 MG/ML / timolol 7 MG/ML Ophthalmic Solution [DORTISOP-S] by Kukje	OMOP4933067	RxNorm Extension	Drug
Antihypertensive agent	2010298	0.25 ML dorzolamide 22.3 MG/ML / timolol 7 MG/ML Ophthalmic Solution [S-SOPT]	OMOP4933431	RxNorm Extension	Drug
Antihypertensive agent	2010299	0.25 ML dorzolamide 22.3 MG/ML / timolol 7 MG/ML Ophthalmic Solution [S-SOPT] by Samchundang	OMOP4933432	RxNorm Extension	Drug
Antihypertensive agent	2010303	0.2 ML dorzolamide 22.3 MG/ML / timolol 7 MG/ML Ophthalmic Solution [COSOPT-S] by MSD	OMOP4933448	RxNorm Extension	Drug
Antihypertensive agent	2010304	0.2 ML dorzolamide 22.3 MG/ML / timolol 7 MG/ML Ophthalmic Solution [COSOPT-S]	OMOP4933449	RxNorm Extension	Drug
Antihypertensive agent	2010305	0.2 ML dorzolamide 20 MG/ML / timolol 5 MG/ML Ophthalmic Solution [COSOPT-S] by MSD	OMOP4933450	RxNorm Extension	Drug
Antihypertensive agent	2010342	hydrochlorothiazide 12.5 MG / olmesartan 20 MG Oral Tablet [ORTEC PLUS] by Cho-a	OMOP4934701	RxNorm Extension	Drug
Antihypertensive agent	2010343	olmesartan 16 MG Oral Tablet [OLMESIN-S]	OMOP4934935	RxNorm Extension	Drug
Antihypertensive agent	2010344	olmesartan 16 MG Oral Tablet [OLMESIN-S] by SK Chemical	OMOP4934936	RxNorm Extension	Drug
Antihypertensive agent	2010345	olmesartan 16 MG Oral Tablet [OLMOS-F]	OMOP4934939	RxNorm Extension	Drug
Antihypertensive agent	2010346	olmesartan 16 MG Oral Tablet [OLMOS-F] by Ahngook	OMOP4934940	RxNorm Extension	Drug
Antihypertensive agent	2010347	olmesartan 16 MG [OLMESIN-S]	OMOP4934943	RxNorm Extension	Drug
Antihypertensive agent	2010348	olmesartan 16 MG [OLMOS-F]	OMOP4934945	RxNorm Extension	Drug
Antihypertensive agent	2010349	olmesartan Oral Tablet [OLMESIN-S]	OMOP4934969	RxNorm Extension	Drug
Antihypertensive agent	2010350	olmesartan Oral Tablet [OLMOS-F]	OMOP4934977	RxNorm Extension	Drug
Antihypertensive agent	2010726	dorzolamide 22.3 MG/ML / timolol 7 MG/ML Ophthalmic Solution [CODOR-S]	OMOP4939828	RxNorm Extension	Drug
Antihypertensive agent	2010727	dorzolamide 22.3 MG/ML / timolol 7 MG/ML Ophthalmic Solution [S-SOPT]	OMOP4939830	RxNorm Extension	Drug
Antihypertensive agent	2010728	dorzolamide 22.3 MG/ML / timolol 7 MG/ML Ophthalmic Solution [COSOPT-S]	OMOP4939832	RxNorm Extension	Drug
Antihypertensive agent	2010729	dorzolamide 22.3 MG/ML / timolol 7 MG/ML Ophthalmic Solution [DORTISOP-S]	OMOP4939838	RxNorm Extension	Drug
Antihypertensive agent	2010730	dorzolamide 22.3 MG/ML / timolol 7 MG/ML [CODOR-S]	OMOP4939844	RxNorm Extension	Drug
Antihypertensive agent	2010731	dorzolamide 22.3 MG/ML / timolol 7 MG/ML [S-SOPT]	OMOP4939846	RxNorm Extension	Drug
Antihypertensive agent	2010732	dorzolamide 22.3 MG/ML / timolol 7 MG/ML [COSOPT-S]	OMOP4939848	RxNorm Extension	Drug
Antihypertensive agent	2010733	dorzolamide 22.3 MG/ML / timolol 7 MG/ML [DORTISOP-S]	OMOP4939854	RxNorm Extension	Drug
Antihypertensive agent	2010734	dorzolamide / timolol Ophthalmic Solution [DORTISOP-S]	OMOP4939873	RxNorm Extension	Drug
Antihypertensive agent	2012476	hydrochlorothiazide 25 MG / losartan 91.6 MG Oral Tablet [ROSAPLUS-F]	OMOP4960371	RxNorm Extension	Drug
Antihypertensive agent	2012477	hydrochlorothiazide 25 MG / losartan 91.6 MG Oral Tablet [ROSAPLUS-F] by Newgenpharm	OMOP4960372	RxNorm Extension	Drug
Antihypertensive agent	2012478	hydrochlorothiazide 25 MG / losartan 91.6 MG Oral Tablet [ROSAPLUS-F] by Pharvis	OMOP4960373	RxNorm Extension	Drug
Antihypertensive agent	2012479	hydrochlorothiazide 25 MG / losartan 91.6 MG Oral Tablet [HYSARTAN PLUS-F]	OMOP4960374	RxNorm Extension	Drug
Antihypertensive agent	2012480	hydrochlorothiazide 25 MG / losartan 91.6 MG Oral Tablet [HYSARTAN PLUS-F] by Aestura	OMOP4960375	RxNorm Extension	Drug
Antihypertensive agent	2012481	hydrochlorothiazide 25 MG / losartan 91.6 MG Oral Tablet [AZERTANPLUS-F]	OMOP4960377	RxNorm Extension	Drug
Antihypertensive agent	2012482	hydrochlorothiazide 25 MG / losartan 91.6 MG Oral Tablet [AZERTANPLUS-F] by Dreampharma	OMOP4960378	RxNorm Extension	Drug
Antihypertensive agent	2012483	hydrochlorothiazide 25 MG / losartan 91.6 MG Oral Tablet [COSCA PLUS-F]	OMOP4960379	RxNorm Extension	Drug
Antihypertensive agent	2012484	hydrochlorothiazide 25 MG / losartan 91.6 MG Oral Tablet [COSCA PLUS-F] by SK Chemical	OMOP4960380	RxNorm Extension	Drug
Antihypertensive agent	2012485	hydrochlorothiazide 25 MG / losartan 91.6 MG Oral Tablet [DAEHAN NEW PHARM LOZALTAN PLUS-F]	OMOP4960381	RxNorm Extension	Drug
Antihypertensive agent	2012486	hydrochlorothiazide 25 MG / losartan 91.6 MG Oral Tablet [DAEHAN NEW PHARM LOZALTAN PLUS-F] by Daehan New Pharm	OMOP4960382	RxNorm Extension	Drug
Antihypertensive agent	2012488	hydrochlorothiazide 25 MG / losartan 91.6 MG Oral Tablet [IROTEN PLUS-F]	OMOP4960383	RxNorm Extension	Drug
Antihypertensive agent	2012489	hydrochlorothiazide / losartan Oral Tablet [ROSAT PLUS-F]	OMOP4960571	RxNorm Extension	Drug
Antihypertensive agent	2012490	hydrochlorothiazide 25 MG / losartan 91.6 MG Oral Tablet [IROTEN PLUS-F] by Korea Prime Pharm	OMOP4960384	RxNorm Extension	Drug
Antihypertensive agent	2012491	hydrochlorothiazide 25 MG / losartan 91.6 MG Oral Tablet [LAPICIN] by Sam-a	OMOP4960388	RxNorm Extension	Drug
Antihypertensive agent	2012492	hydrochlorothiazide 25 MG / losartan 91.6 MG Oral Tablet [LOSARPLUS-F]	OMOP4960391	RxNorm Extension	Drug
Antihypertensive agent	2012494	hydrochlorothiazide 25 MG / losartan 91.6 MG Oral Tablet [LOSARPLUS-F] by Hutecs	OMOP4960392	RxNorm Extension	Drug
Antihypertensive agent	2012495	hydrochlorothiazide 25 MG / losartan 91.6 MG Oral Tablet [LOSATIN PLUS-F]	OMOP4960393	RxNorm Extension	Drug
Antihypertensive agent	2012496	hydrochlorothiazide 25 MG / losartan 91.6 MG Oral Tablet [LOSATIN PLUS-F] by Legochem	OMOP4960394	RxNorm Extension	Drug
Antihypertensive agent	2012497	hydrochlorothiazide 25 MG / losartan 91.6 MG Oral Tablet [LOSITENPLUS-F]	OMOP4960395	RxNorm Extension	Drug
Antihypertensive agent	2012498	hydrochlorothiazide 25 MG / losartan 91.6 MG Oral Tablet [LOSITENPLUS-F] by Medicakorea	OMOP4960396	RxNorm Extension	Drug
Antihypertensive agent	2012499	hydrochlorothiazide 25 MG / losartan 91.6 MG Oral Tablet [LOTEIN PLUS-F]	OMOP4960397	RxNorm Extension	Drug
Antihypertensive agent	2012500	hydrochlorothiazide 25 MG / losartan 91.6 MG Oral Tablet [LOTEIN PLUS-F] by Btopharm	OMOP4960398	RxNorm Extension	Drug
Antihypertensive agent	2012501	hydrochlorothiazide 25 MG / losartan 91.6 MG Oral Tablet [LOZETPLUS-F]	OMOP4960399	RxNorm Extension	Drug
Antihypertensive agent	2012502	hydrochlorothiazide 25 MG / losartan 91.6 MG Oral Tablet [LOZETPLUS-F] by Dongkwang	OMOP4960400	RxNorm Extension	Drug
Antihypertensive agent	2012503	hydrochlorothiazide 25 MG / losartan 91.6 MG Oral Tablet [RODEPLUS-F]	OMOP4960401	RxNorm Extension	Drug
Antihypertensive agent	2012504	hydrochlorothiazide 25 MG / losartan 91.6 MG Oral Tablet [RODEPLUS-F] by Withus	OMOP4960402	RxNorm Extension	Drug
Antihypertensive agent	2012505	hydrochlorothiazide 25 MG / losartan 91.6 MG Oral Tablet [ROSAL PLUS-F]	OMOP4960403	RxNorm Extension	Drug
Antihypertensive agent	2012506	hydrochlorothiazide 25 MG / losartan 91.6 MG Oral Tablet [ROSAL PLUS-F] by Korea United Pharm	OMOP4960404	RxNorm Extension	Drug
Antihypertensive agent	2012507	hydrochlorothiazide 25 MG / losartan 91.6 MG Oral Tablet [ROSAT PLUS-F]	OMOP4960405	RxNorm Extension	Drug
Antihypertensive agent	2012508	hydrochlorothiazide 25 MG / losartan 91.6 MG Oral Tablet [ROSAT PLUS-F] by Hawon	OMOP4960406	RxNorm Extension	Drug
Antihypertensive agent	2012509	hydrochlorothiazide 25 MG / losartan 91.6 MG Oral Tablet [ZARTAN PLUS-F]	OMOP4960409	RxNorm Extension	Drug
Antihypertensive agent	2012510	hydrochlorothiazide 25 MG / losartan 91.6 MG Oral Tablet [ZARTAN PLUS-F] by Sinil	OMOP4960410	RxNorm Extension	Drug
Antihypertensive agent	2012511	hydrochlorothiazide 25 MG / losartan 91.6 MG [ROSAPLUS-F]	OMOP4960411	RxNorm Extension	Drug
Antihypertensive agent	2012512	hydrochlorothiazide 25 MG / losartan 91.6 MG [HYSARTAN PLUS-F]	OMOP4960412	RxNorm Extension	Drug
Antihypertensive agent	2012513	hydrochlorothiazide 25 MG / losartan 91.6 MG [AZERTANPLUS-F]	OMOP4960413	RxNorm Extension	Drug
Antihypertensive agent	2012514	hydrochlorothiazide 25 MG / losartan 91.6 MG [COSCA PLUS-F]	OMOP4960414	RxNorm Extension	Drug
Antihypertensive agent	2012515	hydrochlorothiazide 25 MG / losartan 91.6 MG [DAEHAN NEW PHARM LOZALTAN PLUS-F]	OMOP4960415	RxNorm Extension	Drug
Antihypertensive agent	2012516	hydrochlorothiazide 25 MG / losartan 91.6 MG [IROTEN PLUS-F]	OMOP4960416	RxNorm Extension	Drug
Antihypertensive agent	2012517	hydrochlorothiazide 25 MG / losartan 91.6 MG [LOSARPLUS-F]	OMOP4960420	RxNorm Extension	Drug
Antihypertensive agent	2012518	hydrochlorothiazide 25 MG / losartan 91.6 MG [LOSATIN PLUS-F]	OMOP4960421	RxNorm Extension	Drug
Antihypertensive agent	2012519	hydrochlorothiazide 25 MG / losartan 91.6 MG [LOSITENPLUS-F]	OMOP4960422	RxNorm Extension	Drug
Antihypertensive agent	2012520	hydrochlorothiazide 25 MG / losartan 91.6 MG [LOTEIN PLUS-F]	OMOP4960423	RxNorm Extension	Drug
Antihypertensive agent	2012521	hydrochlorothiazide 25 MG / losartan 91.6 MG [LOZETPLUS-F]	OMOP4960424	RxNorm Extension	Drug
Antihypertensive agent	2012522	hydrochlorothiazide 25 MG / losartan 91.6 MG [RODEPLUS-F]	OMOP4960425	RxNorm Extension	Drug
Antihypertensive agent	2012523	hydrochlorothiazide 25 MG / losartan 91.6 MG [ROSAL PLUS-F]	OMOP4960426	RxNorm Extension	Drug
Antihypertensive agent	2012524	hydrochlorothiazide 25 MG / losartan 91.6 MG [ROSAT PLUS-F]	OMOP4960427	RxNorm Extension	Drug
Antihypertensive agent	2012525	hydrochlorothiazide 25 MG / losartan 91.6 MG [ZARTAN PLUS-F]	OMOP4960429	RxNorm Extension	Drug
Antihypertensive agent	2012526	hydrochlorothiazide 12.5 MG / losartan 45.8 MG Oral Tablet [LAPICIN PLUS] by Sam-a	OMOP4960474	RxNorm Extension	Drug
Antihypertensive agent	2012527	hydrochlorothiazide / losartan Oral Tablet [AZERTANPLUS-F]	OMOP4960533	RxNorm Extension	Drug
Antihypertensive agent	2012528	hydrochlorothiazide / losartan Oral Tablet [COSCA PLUS-F]	OMOP4960536	RxNorm Extension	Drug
Antihypertensive agent	2012529	hydrochlorothiazide / losartan Oral Tablet [DAEHAN NEW PHARM LOZALTAN PLUS-F]	OMOP4960539	RxNorm Extension	Drug
Antihypertensive agent	2012530	hydrochlorothiazide / losartan Oral Tablet [IROTEN PLUS-F]	OMOP4960541	RxNorm Extension	Drug
Antihypertensive agent	2012531	hydrochlorothiazide / losartan Oral Tablet [LOSARPLUS-F]	OMOP4960555	RxNorm Extension	Drug
Antihypertensive agent	2012532	hydrochlorothiazide / losartan Oral Tablet [LOSATIN PLUS-F]	OMOP4960559	RxNorm Extension	Drug
Antihypertensive agent	2012533	hydrochlorothiazide / losartan Oral Tablet [LOSITENPLUS-F]	OMOP4960560	RxNorm Extension	Drug
Antihypertensive agent	2012534	hydrochlorothiazide / losartan Oral Tablet [LOTEIN PLUS-F]	OMOP4960561	RxNorm Extension	Drug
Antihypertensive agent	2012535	hydrochlorothiazide / losartan Oral Tablet [LOZETPLUS-F]	OMOP4960564	RxNorm Extension	Drug
Antihypertensive agent	2012536	hydrochlorothiazide / losartan Oral Tablet [RODEPLUS-F]	OMOP4960568	RxNorm Extension	Drug
Antihypertensive agent	2012537	hydrochlorothiazide / losartan Oral Tablet [ROSAL PLUS-F]	OMOP4960569	RxNorm Extension	Drug
Antihypertensive agent	2012538	hydrochlorothiazide / losartan Oral Tablet [ZARTAN PLUS-F]	OMOP4960576	RxNorm Extension	Drug
Antihypertensive agent	2012539	losartan 91.6 MG Oral Tablet [LOSAPA-F]	OMOP4960607	RxNorm Extension	Drug
Antihypertensive agent	2012541	losartan 91.6 MG Oral Tablet [LOSAPA-F] by Pharvis	OMOP4960608	RxNorm Extension	Drug
Antihypertensive agent	2012542	losartan 91.6 MG Oral Tablet [LOSAPA-F] by SS Pharm	OMOP4960609	RxNorm Extension	Drug
Antihypertensive agent	2012543	losartan 91.6 MG [LOSAPA-F]	OMOP4960629	RxNorm Extension	Drug
Antihypertensive agent	2012544	losartan Oral Tablet [LOSAPA-F]	OMOP4960736	RxNorm Extension	Drug
Antihypertensive agent	2012673	candesartan 16 MG / hydrochlorothiazide 12.5 MG Oral Tablet [C-SARTAN PLUS]	OMOP4962475	RxNorm Extension	Drug
Antihypertensive agent	2012674	candesartan 16 MG / hydrochlorothiazide 12.5 MG Oral Tablet [C-SARTAN PLUS] by Kwangdong	OMOP4962476	RxNorm Extension	Drug
Antihypertensive agent	2012675	candesartan 16 MG / hydrochlorothiazide 12.5 MG [C-SARTAN PLUS]	OMOP4962487	RxNorm Extension	Drug
Antihypertensive agent	2012676	candesartan / hydrochlorothiazide Oral Tablet [C-SARTAN PLUS]	OMOP4962497	RxNorm Extension	Drug
Antihypertensive agent	2012677	candesartan 16 MG / rosuvastatin 5 MG Oral Tablet [TOGENON] by Dong-a	OMOP4962500	RxNorm Extension	Drug
Antihypertensive agent	2012719	hydrochlorothiazide 12.5 MG / irbesartan 300 MG Oral Tablet [BESTANPLUS-F]	OMOP4963071	RxNorm Extension	Drug
Antihypertensive agent	2012720	hydrochlorothiazide 12.5 MG / irbesartan 300 MG Oral Tablet [BESTANPLUS-F] by Sinil	OMOP4963072	RxNorm Extension	Drug
Antihypertensive agent	2012721	hydrochlorothiazide 12.5 MG / irbesartan 300 MG Oral Tablet [IBEPLUS-V]	OMOP4963073	RxNorm Extension	Drug
Antihypertensive agent	2012722	hydrochlorothiazide 12.5 MG / irbesartan 300 MG Oral Tablet [IBEPLUS-V] by LG	OMOP4963074	RxNorm Extension	Drug
Antihypertensive agent	2012723	hydrochlorothiazide 12.5 MG / irbesartan 300 MG Oral Tablet [IRBETANPLUS-F]	OMOP4963075	RxNorm Extension	Drug
Antihypertensive agent	2012724	hydrochlorothiazide 12.5 MG / irbesartan 300 MG Oral Tablet [IRBETANPLUS-F] by Kyungdong	OMOP4963076	RxNorm Extension	Drug
Antihypertensive agent	2012725	hydrochlorothiazide 12.5 MG / irbesartan 300 MG [BESTANPLUS-F]	OMOP4963080	RxNorm Extension	Drug
Antihypertensive agent	2012726	hydrochlorothiazide 12.5 MG / irbesartan 300 MG [IBEPLUS-V]	OMOP4963081	RxNorm Extension	Drug
Antihypertensive agent	2012727	hydrochlorothiazide 12.5 MG / irbesartan 300 MG [IRBETANPLUS-F]	OMOP4963082	RxNorm Extension	Drug
Antihypertensive agent	2012728	hydrochlorothiazide 12.5 MG / irbesartan 150 MG Oral Tablet [IBEPLUS-V]	OMOP4963087	RxNorm Extension	Drug
Antihypertensive agent	2012729	hydrochlorothiazide 12.5 MG / irbesartan 150 MG Oral Tablet [IBEPLUS-V] by LG	OMOP4963088	RxNorm Extension	Drug
Antihypertensive agent	2012730	hydrochlorothiazide 12.5 MG / irbesartan 150 MG [IBEPLUS-V]	OMOP4963095	RxNorm Extension	Drug
Antihypertensive agent	2012731	hydrochlorothiazide / irbesartan Oral Tablet [BESTANPLUS-F]	OMOP4963100	RxNorm Extension	Drug
Antihypertensive agent	2012732	hydrochlorothiazide / irbesartan Oral Tablet [IBEPLUS-V]	OMOP4963101	RxNorm Extension	Drug
Antihypertensive agent	2012733	hydrochlorothiazide / irbesartan Oral Tablet [IRBETANPLUS-F]	OMOP4963104	RxNorm Extension	Drug
Antihypertensive agent	2012734	carvedilol 25 MG Oral Tablet [CARVETA] by C-tri	OMOP4963140	RxNorm Extension	Drug
Antihypertensive agent	2012735	carvedilol 25 MG Oral Tablet [CAVE-CT]	OMOP4963157	RxNorm Extension	Drug
Antihypertensive agent	2012736	carvedilol 25 MG Oral Tablet [CAVE-CT] by CTC Bio	OMOP4963158	RxNorm Extension	Drug
Antihypertensive agent	2012738	carvedilol 25 MG [CAVE-CT]	OMOP4963181	RxNorm Extension	Drug
Antihypertensive agent	2012739	carvedilol 12.5 MG Oral Tablet [CAVEROL] by Sam-a	OMOP4963197	RxNorm Extension	Drug
Antihypertensive agent	2012740	carvedilol 12.5 MG Oral Tablet [CARVETA] by C-tri	OMOP4963199	RxNorm Extension	Drug
Antihypertensive agent	2012741	carvedilol 12.5 MG Oral Tablet [CAVE-CT]	OMOP4963208	RxNorm Extension	Drug
Antihypertensive agent	2012742	carvedilol 12.5 MG Oral Tablet [CAVE-CT] by CTC Bio	OMOP4963209	RxNorm Extension	Drug
Antihypertensive agent	2012743	carvedilol 12.5 MG [CAVE-CT]	OMOP4963236	RxNorm Extension	Drug
Antihypertensive agent	2012744	carvedilol Oral Tablet [CAVE-CT]	OMOP4963255	RxNorm Extension	Drug
Antihypertensive agent	2012754	amlodipine 10 MG / hydrochlorothiazide 12.5 MG / olmesartan 40 MG Oral Tablet [J-VIKAR HCT]	OMOP4963943	RxNorm Extension	Drug
Antihypertensive agent	2012756	amlodipine 10 MG / hydrochlorothiazide 12.5 MG / olmesartan 40 MG Oral Tablet [J-VIKAR HCT] by Inist	OMOP4963944	RxNorm Extension	Drug
Antihypertensive agent	2012757	amlodipine 10 MG / hydrochlorothiazide 12.5 MG / olmesartan 40 MG Oral Tablet [OLMELOPINE HCT] by C-tri	OMOP4963960	RxNorm Extension	Drug
Antihypertensive agent	2012758	amlodipine 10 MG / hydrochlorothiazide 12.5 MG / olmesartan 40 MG Oral Tablet [SEVI-M HCT]	OMOP4963979	RxNorm Extension	Drug
Antihypertensive agent	2012759	amlodipine 10 MG / hydrochlorothiazide 12.5 MG / olmesartan 40 MG Oral Tablet [SEVI-M HCT] by Mothers	OMOP4963980	RxNorm Extension	Drug
Antihypertensive agent	2012760	amlodipine 10 MG / hydrochlorothiazide 12.5 MG / olmesartan 40 MG [J-VIKAR HCT]	OMOP4963990	RxNorm Extension	Drug
Antihypertensive agent	2012761	amlodipine 10 MG / hydrochlorothiazide 12.5 MG / olmesartan 40 MG [SEVI-M HCT]	OMOP4964008	RxNorm Extension	Drug
Antihypertensive agent	2012762	amlodipine 5 MG / hydrochlorothiazide 12.5 MG / olmesartan 40 MG Oral Tablet [J-VIKAR HCT]	OMOP4964024	RxNorm Extension	Drug
Antihypertensive agent	2012763	amlodipine 5 MG / hydrochlorothiazide 12.5 MG / olmesartan 40 MG Oral Tablet [J-VIKAR HCT] by Inist	OMOP4964025	RxNorm Extension	Drug
Antihypertensive agent	2012764	amlodipine 5 MG / hydrochlorothiazide 12.5 MG / olmesartan 40 MG Oral Tablet [OLMELOPINE HCT] by C-tri	OMOP4964041	RxNorm Extension	Drug
Antihypertensive agent	2012765	amlodipine 5 MG / hydrochlorothiazide 12.5 MG / olmesartan 40 MG Oral Tablet [SEVI-M HCT]	OMOP4964060	RxNorm Extension	Drug
Antihypertensive agent	2012766	amlodipine 5 MG / hydrochlorothiazide 12.5 MG / olmesartan 40 MG Oral Tablet [SEVI-M HCT] by Mothers	OMOP4964061	RxNorm Extension	Drug
Antihypertensive agent	2012767	amlodipine 5 MG / hydrochlorothiazide 12.5 MG / olmesartan 40 MG [J-VIKAR HCT]	OMOP4964071	RxNorm Extension	Drug
Antihypertensive agent	2012768	amlodipine 5 MG / hydrochlorothiazide 12.5 MG / olmesartan 40 MG [SEVI-M HCT]	OMOP4964089	RxNorm Extension	Drug
Antihypertensive agent	2012769	amlodipine 5 MG / hydrochlorothiazide 12.5 MG / olmesartan 20 MG Oral Tablet [J-VIKAR HCT]	OMOP4964102	RxNorm Extension	Drug
Antihypertensive agent	2012770	amlodipine 5 MG / hydrochlorothiazide 12.5 MG / olmesartan 20 MG Oral Tablet [J-VIKAR HCT] by Inist	OMOP4964103	RxNorm Extension	Drug
Antihypertensive agent	2012771	amlodipine 5 MG / hydrochlorothiazide 12.5 MG / olmesartan 20 MG Oral Tablet [OLMELOPINE HCT] by C-tri	OMOP4964119	RxNorm Extension	Drug
Antihypertensive agent	2012772	amlodipine 5 MG / hydrochlorothiazide 12.5 MG / olmesartan 20 MG Oral Tablet [SEVI-M HCT]	OMOP4964138	RxNorm Extension	Drug
Antihypertensive agent	2012773	amlodipine 5 MG / hydrochlorothiazide 12.5 MG / olmesartan 20 MG Oral Tablet [SEVI-M HCT] by Mothers	OMOP4964139	RxNorm Extension	Drug
Antihypertensive agent	2012774	amlodipine 5 MG / hydrochlorothiazide 12.5 MG / olmesartan 20 MG [J-VIKAR HCT]	OMOP4964149	RxNorm Extension	Drug
Antihypertensive agent	2012775	amlodipine 5 MG / hydrochlorothiazide 12.5 MG / olmesartan 20 MG [SEVI-M HCT]	OMOP4964167	RxNorm Extension	Drug
Antihypertensive agent	2012776	amlodipine / hydrochlorothiazide / olmesartan Oral Tablet [J-VIKAR HCT]	OMOP4964175	RxNorm Extension	Drug
Antihypertensive agent	2012777	amlodipine / hydrochlorothiazide / olmesartan Oral Tablet [SEVI-M HCT]	OMOP4964193	RxNorm Extension	Drug
Antihypertensive agent	2012778	amlodipine 5 MG / atorvastatin 20 MG Oral Tablet [RADUET] by C-tri	OMOP4964362	RxNorm Extension	Drug
Antihypertensive agent	2012779	amlodipine 5 MG / atorvastatin 10 MG Oral Tablet [ATODIA] by Sam-a	OMOP4964389	RxNorm Extension	Drug
Antihypertensive agent	2012780	amlodipine 5 MG / atorvastatin 10 MG Oral Tablet [E-DUET]	OMOP4964420	RxNorm Extension	Drug
Antihypertensive agent	2012781	amlodipine 5 MG / atorvastatin 10 MG Oral Tablet [E-DUET] by Eden Parma	OMOP4964421	RxNorm Extension	Drug
Antihypertensive agent	2012782	amlodipine 5 MG / atorvastatin 10 MG Oral Tablet [RADUET] by C-tri	OMOP4964431	RxNorm Extension	Drug
Antihypertensive agent	2012783	amlodipine 5 MG / atorvastatin 10 MG [E-DUET]	OMOP4964451	RxNorm Extension	Drug
Antihypertensive agent	2012784	amlodipine / atorvastatin Oral Tablet [E-DUET]	OMOP4964477	RxNorm Extension	Drug
Antihypertensive agent	2012785	amlodipine 10 MG Oral Tablet [SIAMLOPINE] by C-tri	OMOP4964646	RxNorm Extension	Drug
Antihypertensive agent	2012786	amlodipine 5 MG Oral Tablet [S-AMPIN]	OMOP4964650	RxNorm Extension	Drug
Antihypertensive agent	2012787	amlodipine 5 MG Oral Tablet [S-AMPIN] by Daewon	OMOP4964651	RxNorm Extension	Drug
Antihypertensive agent	2012788	amlodipine 5 MG Oral Tablet [A-NOVA]	OMOP4964690	RxNorm Extension	Drug
Antihypertensive agent	2012789	amlodipine 5 MG Oral Tablet [A-NOVA] by Dreampharma	OMOP4964691	RxNorm Extension	Drug
Antihypertensive agent	2012790	amlodipine 5 MG Oral Tablet [I-DIPIN]	OMOP4964700	RxNorm Extension	Drug
Antihypertensive agent	2012791	amlodipine 5 MG Oral Tablet [I-DIPIN] by Intro Biopharma	OMOP4964701	RxNorm Extension	Drug
Antihypertensive agent	2012792	amlodipine 5 MG Oral Tablet [S-AMLOSYL]	OMOP4964722	RxNorm Extension	Drug
Antihypertensive agent	2012793	amlodipine 5 MG Oral Tablet [S-AMLOSYL] by Union Korea Pharm	OMOP4964723	RxNorm Extension	Drug
Antihypertensive agent	2012794	amlodipine 5 MG Oral Tablet [S-LODIPINE]	OMOP4964726	RxNorm Extension	Drug
Antihypertensive agent	2012795	amlodipine 5 MG Oral Tablet [S-LODIPINE] by Icure	OMOP4964727	RxNorm Extension	Drug
Antihypertensive agent	2012796	amlodipine 5 MG [S-AMPIN]	OMOP4964737	RxNorm Extension	Drug
Antihypertensive agent	2012797	amlodipine 2.5 MG Oral Tablet [BEARDIPINE-S] by Daewoong	OMOP4964776	RxNorm Extension	Drug
Antihypertensive agent	2012798	amlodipine 2.5 MG Oral Tablet [S-AMLOSYL]	OMOP4964798	RxNorm Extension	Drug
Antihypertensive agent	2012800	amlodipine 2.5 MG Oral Tablet [S-AMLOSYL] by Union Korea Pharm	OMOP4964799	RxNorm Extension	Drug
Antihypertensive agent	2012801	amlodipine 2.5 MG Oral Tablet [SIAMPIN] by C-tri	OMOP4964801	RxNorm Extension	Drug
Antihypertensive agent	2012802	amlodipine 2.5 MG Oral Tablet [S-LODIPINE]	OMOP4964802	RxNorm Extension	Drug
Antihypertensive agent	2012803	amlodipine 2.5 MG Oral Tablet [S-LODIPINE] by Icure	OMOP4964803	RxNorm Extension	Drug
Antihypertensive agent	2012804	amlodipine 2.5 MG [S-AMLOSYL]	OMOP4964817	RxNorm Extension	Drug
Antihypertensive agent	2012805	amlodipine 2.5 MG [S-LODIPINE]	OMOP4964819	RxNorm Extension	Drug
Antihypertensive agent	2012806	amlodipine Oral Tablet [A-NOVA]	OMOP4964837	RxNorm Extension	Drug
Antihypertensive agent	2012807	amlodipine Oral Tablet [I-DIPIN]	OMOP4964843	RxNorm Extension	Drug
Antihypertensive agent	2012808	amlodipine Oral Tablet [S-AMLOSYL]	OMOP4964855	RxNorm Extension	Drug
Antihypertensive agent	2012809	amlodipine Oral Tablet [S-LODIPINE]	OMOP4964859	RxNorm Extension	Drug
Antihypertensive agent	2012830	betaxolol 2.8 MG/ML Ophthalmic Suspension [BETOPTIC-S]	OMOP4965270	RxNorm Extension	Drug
Antihypertensive agent	2012831	betaxolol Ophthalmic Suspension [BETOPTIC-S]	OMOP4965275	RxNorm Extension	Drug
Antihypertensive agent	2012839	hydrochlorothiazide 25 MG / telmisartan 80 MG Oral Tablet [TELMIRTAN PLUS] by Dong-a	OMOP4965434	RxNorm Extension	Drug
Antihypertensive agent	2012840	hydrochlorothiazide 12.5 MG / telmisartan 80 MG Oral Tablet [CIRTELMI PLUS] by C-tri	OMOP4965449	RxNorm Extension	Drug
Antihypertensive agent	2012841	hydrochlorothiazide 12.5 MG / telmisartan 80 MG Oral Tablet [NT-TELMI PLUS] by Syntex	OMOP4965460	RxNorm Extension	Drug
Antihypertensive agent	2012842	hydrochlorothiazide 12.5 MG / telmisartan 80 MG Oral Tablet [NT-TELMI PLUS]	OMOP4965461	RxNorm Extension	Drug
Antihypertensive agent	2012843	hydrochlorothiazide 12.5 MG / telmisartan 80 MG Oral Tablet [TELMI-ON PLUS]	OMOP4965476	RxNorm Extension	Drug
Antihypertensive agent	2012844	hydrochlorothiazide 12.5 MG / telmisartan 80 MG Oral Tablet [TELMI-ON PLUS] by Hankook Korus	OMOP4965477	RxNorm Extension	Drug
Antihypertensive agent	2012845	hydrochlorothiazide 12.5 MG / telmisartan 80 MG Oral Tablet [TELMIRTAN PLUS] by Dong-a	OMOP4965485	RxNorm Extension	Drug
Antihypertensive agent	2012846	hydrochlorothiazide 12.5 MG / telmisartan 80 MG [NT-TELMI PLUS]	OMOP4965505	RxNorm Extension	Drug
Antihypertensive agent	2012847	hydrochlorothiazide 12.5 MG / telmisartan 40 MG Oral Tablet [CIRTELMI PLUS] by C-tri	OMOP4965533	RxNorm Extension	Drug
Antihypertensive agent	2012848	hydrochlorothiazide 12.5 MG / telmisartan 40 MG Oral Tablet [NT-TELMI PLUS] by Syntex	OMOP4965548	RxNorm Extension	Drug
Antihypertensive agent	2012849	hydrochlorothiazide 12.5 MG / telmisartan 40 MG Oral Tablet [NT-TELMI PLUS]	OMOP4965549	RxNorm Extension	Drug
Antihypertensive agent	2012850	hydrochlorothiazide 12.5 MG / telmisartan 40 MG Oral Tablet [TELMI-ON PLUS]	OMOP4965564	RxNorm Extension	Drug
Antihypertensive agent	2012851	hydrochlorothiazide 12.5 MG / telmisartan 40 MG Oral Tablet [TELMI-ON PLUS] by Hankook Korus	OMOP4965565	RxNorm Extension	Drug
Antihypertensive agent	2012852	hydrochlorothiazide 12.5 MG / telmisartan 40 MG Oral Tablet [TELMIRTAN PLUS] by Dong-a	OMOP4965573	RxNorm Extension	Drug
Antihypertensive agent	2012853	hydrochlorothiazide 12.5 MG / telmisartan 40 MG [NT-TELMI PLUS]	OMOP4965595	RxNorm Extension	Drug
Antihypertensive agent	2012854	hydrochlorothiazide 12.5 MG / telmisartan 40 MG [TELMI-ON PLUS]	OMOP4965603	RxNorm Extension	Drug
Antihypertensive agent	2012855	hydrochlorothiazide / telmisartan Oral Tablet [NT-TELMI PLUS]	OMOP4965624	RxNorm Extension	Drug
Antihypertensive agent	2012856	hydrochlorothiazide / telmisartan Oral Tablet [TELMI-ON PLUS]	OMOP4965633	RxNorm Extension	Drug
Antihypertensive agent	2012857	amlodipine 5 MG / telmisartan 80 MG Oral Tablet [DUALAMY] by Cho-a	OMOP4965928	RxNorm Extension	Drug
Antihypertensive agent	2012858	amlodipine 5 MG / telmisartan 80 MG Oral Tablet [NT-STA] by Syntex	OMOP4965939	RxNorm Extension	Drug
Antihypertensive agent	2012859	amlodipine 5 MG / telmisartan 80 MG Oral Tablet [NT-STA]	OMOP4965940	RxNorm Extension	Drug
Antihypertensive agent	2012860	amlodipine 5 MG / telmisartan 80 MG Oral Tablet [TWINSTEL] by C-tri	OMOP4965974	RxNorm Extension	Drug
Antihypertensive agent	2012861	amlodipine 5 MG / telmisartan 80 MG [NT-STA]	OMOP4965992	RxNorm Extension	Drug
Antihypertensive agent	2012862	amlodipine 10 MG / telmisartan 40 MG Oral Tablet [DUALAMY] by Cho-a	OMOP4966020	RxNorm Extension	Drug
Antihypertensive agent	2012863	amlodipine 10 MG / telmisartan 40 MG Oral Tablet [NT-STA] by Syntex	OMOP4966031	RxNorm Extension	Drug
Antihypertensive agent	2012864	amlodipine 10 MG / telmisartan 40 MG Oral Tablet [NT-STA]	OMOP4966032	RxNorm Extension	Drug
Antihypertensive agent	2012865	amlodipine 10 MG / telmisartan 40 MG Oral Tablet [TWINSTEL] by C-tri	OMOP4966058	RxNorm Extension	Drug
Antihypertensive agent	2012866	amlodipine 10 MG / telmisartan 40 MG [NT-STA]	OMOP4966075	RxNorm Extension	Drug
Antihypertensive agent	2012867	amlodipine 5 MG / telmisartan 40 MG Oral Tablet [DUALAMY] by Cho-a	OMOP4966099	RxNorm Extension	Drug
Antihypertensive agent	2012868	amlodipine 5 MG / telmisartan 40 MG Oral Tablet [NT-STA] by Syntex	OMOP4966110	RxNorm Extension	Drug
Antihypertensive agent	2012869	amlodipine 5 MG / telmisartan 40 MG Oral Tablet [NT-STA]	OMOP4966111	RxNorm Extension	Drug
Antihypertensive agent	2012870	amlodipine 5 MG / telmisartan 40 MG Oral Tablet [TWINSTEL] by C-tri	OMOP4966147	RxNorm Extension	Drug
Antihypertensive agent	2012871	amlodipine 5 MG / telmisartan 40 MG [NT-STA]	OMOP4966164	RxNorm Extension	Drug
Antihypertensive agent	2012872	amlodipine / telmisartan Oral Tablet [NT-STA]	OMOP4966196	RxNorm Extension	Drug
Antihypertensive agent	2012873	telmisartan 80 MG Oral Tablet by Dong-a	OMOP4966223	RxNorm Extension	Drug
Antihypertensive agent	2012874	telmisartan 80 MG Oral Tablet [CIRTELMI] by C-tri	OMOP4966235	RxNorm Extension	Drug
Antihypertensive agent	2012875	telmisartan 80 MG Oral Tablet [NT-TELMI] by Syntex	OMOP4966244	RxNorm Extension	Drug
Antihypertensive agent	2012876	telmisartan 80 MG Oral Tablet [NT-TELMI]	OMOP4966245	RxNorm Extension	Drug
Antihypertensive agent	2012877	telmisartan 80 MG [NT-TELMI]	OMOP4966294	RxNorm Extension	Drug
Antihypertensive agent	2012878	telmisartan 40 MG Oral Tablet by Dong-a	OMOP4966317	RxNorm Extension	Drug
Antihypertensive agent	2012879	telmisartan 40 MG Oral Tablet [CIRTELMI] by C-tri	OMOP4966329	RxNorm Extension	Drug
Antihypertensive agent	2012880	telmisartan 40 MG Oral Tablet [NT-TELMI] by Syntex	OMOP4966340	RxNorm Extension	Drug
Antihypertensive agent	2012881	telmisartan 40 MG Oral Tablet [NT-TELMI]	OMOP4966341	RxNorm Extension	Drug
Antihypertensive agent	2012882	telmisartan 40 MG Oral Tablet [SARMI] by C-tri	OMOP4966345	RxNorm Extension	Drug
Antihypertensive agent	2012883	telmisartan 40 MG [NT-TELMI]	OMOP4966394	RxNorm Extension	Drug
Antihypertensive agent	2012884	telmisartan Oral Tablet [NT-TELMI]	OMOP4966425	RxNorm Extension	Drug
Antihypertensive agent	2012894	amlodipine 5 MG / rosuvastatin 5 MG / valsartan 80 MG Oral Tablet [EX-ONE R]	OMOP4967373	RxNorm Extension	Drug
Antihypertensive agent	2012929	hydrochlorothiazide 12.5 MG / valsartan 160 MG Oral Tablet [VALSAPLUS-V]	OMOP4967253	RxNorm Extension	Drug
Antihypertensive agent	2012930	hydrochlorothiazide 12.5 MG / valsartan 160 MG Oral Tablet [VALSAPLUS-V] by LG	OMOP4967254	RxNorm Extension	Drug
Antihypertensive agent	2012931	hydrochlorothiazide 12.5 MG / valsartan 160 MG [VALSAPLUS-V]	OMOP4967273	RxNorm Extension	Drug
Antihypertensive agent	2012932	hydrochlorothiazide 12.5 MG / valsartan 80 MG Oral Tablet [CASARTAN PLUS] by Sam-a	OMOP4967281	RxNorm Extension	Drug
Antihypertensive agent	2012933	hydrochlorothiazide 12.5 MG / valsartan 80 MG Oral Tablet [VALSAPLUS-V]	OMOP4967310	RxNorm Extension	Drug
Antihypertensive agent	2012934	hydrochlorothiazide 12.5 MG / valsartan 80 MG Oral Tablet [VALSAPLUS-V] by LG	OMOP4967311	RxNorm Extension	Drug
Antihypertensive agent	2012935	hydrochlorothiazide 12.5 MG / valsartan 80 MG [VALSAPLUS-V]	OMOP4967335	RxNorm Extension	Drug
Antihypertensive agent	2012936	hydrochlorothiazide / valsartan Oral Tablet [VALSAPLUS-V]	OMOP4967355	RxNorm Extension	Drug
Antihypertensive agent	2012937	amlodipine 5 MG / rosuvastatin 10 MG / valsartan 160 MG Oral Tablet [EX-ONE R]	OMOP4967361	RxNorm Extension	Drug
Antihypertensive agent	2012938	amlodipine 5 MG / rosuvastatin 10 MG / valsartan 160 MG Oral Tablet [EX-ONE R] by CJ	OMOP4967362	RxNorm Extension	Drug
Antihypertensive agent	2012939	amlodipine 5 MG / rosuvastatin 10 MG / valsartan 160 MG [EX-ONE R]	OMOP4967363	RxNorm Extension	Drug
Antihypertensive agent	2012940	amlodipine 5 MG / rosuvastatin 5 MG / valsartan 160 MG Oral Tablet [EX-ONE R]	OMOP4967365	RxNorm Extension	Drug
Antihypertensive agent	2012941	amlodipine 5 MG / rosuvastatin 5 MG / valsartan 160 MG Oral Tablet [EX-ONE R] by CJ	OMOP4967366	RxNorm Extension	Drug
Antihypertensive agent	2012942	amlodipine 5 MG / rosuvastatin 5 MG / valsartan 160 MG [EX-ONE R]	OMOP4967367	RxNorm Extension	Drug
Antihypertensive agent	2012943	amlodipine 5 MG / rosuvastatin 10 MG / valsartan 80 MG Oral Tablet [EX-ONE R]	OMOP4967369	RxNorm Extension	Drug
Antihypertensive agent	2012944	amlodipine 5 MG / rosuvastatin 10 MG / valsartan 80 MG Oral Tablet [EX-ONE R] by CJ	OMOP4967370	RxNorm Extension	Drug
Antihypertensive agent	2012945	amlodipine 5 MG / rosuvastatin 10 MG / valsartan 80 MG [EX-ONE R]	OMOP4967371	RxNorm Extension	Drug
Antihypertensive agent	2012947	amlodipine 5 MG / rosuvastatin 5 MG / valsartan 80 MG Oral Tablet [EX-ONE R] by CJ	OMOP4967374	RxNorm Extension	Drug
Antihypertensive agent	2012948	amlodipine 5 MG / rosuvastatin 5 MG / valsartan 80 MG [EX-ONE R]	OMOP4967375	RxNorm Extension	Drug
Antihypertensive agent	2012949	amlodipine / rosuvastatin / valsartan Oral Tablet [EX-ONE R]	OMOP4967377	RxNorm Extension	Drug
Antihypertensive agent	2012950	amlodipine 10 MG / valsartan 160 MG Oral Tablet [CITFORGE] by C-tri	OMOP4967400	RxNorm Extension	Drug
Antihypertensive agent	2012951	amlodipine 10 MG / valsartan 160 MG Oral Tablet [WORLD FORGE] by I-world	OMOP4967422	RxNorm Extension	Drug
Antihypertensive agent	2012952	amlodipine 5 MG / valsartan 160 MG Oral Tablet [CITFORGE] by C-tri	OMOP4967460	RxNorm Extension	Drug
Antihypertensive agent	2012953	amlodipine 5 MG / valsartan 160 MG Oral Tablet [WORLD FORGE] by I-world	OMOP4967480	RxNorm Extension	Drug
Antihypertensive agent	2012954	amlodipine 5 MG / valsartan 80 MG Oral Tablet [CITFORGE] by C-tri	OMOP4967511	RxNorm Extension	Drug
Antihypertensive agent	2012955	amlodipine 5 MG / valsartan 80 MG Oral Tablet [WORLD FORGE] by I-world	OMOP4967529	RxNorm Extension	Drug
Antihypertensive agent	2012956	valsartan 160 MG Oral Tablet [CIRTAN] by C-tri	OMOP4967573	RxNorm Extension	Drug
Antihypertensive agent	2021718	olmesartan 20 MG [OLMERAN]	OMOP4934872	RxNorm Extension	Drug
Antihypertensive agent	2021863	olmesartan 20 MG [OLMERAX]	OMOP4934873	RxNorm Extension	Drug
Antihypertensive agent	2022093	olmesartan 20 MG [OLMERTAN]	OMOP4934874	RxNorm Extension	Drug
Antihypertensive agent	2022461	olmesartan 20 MG [OLMESTA]	OMOP4934875	RxNorm Extension	Drug
Antihypertensive agent	2022578	olmesartan 20 MG [GEMETEC]	OMOP4934862	RxNorm Extension	Drug
Antihypertensive agent	2022624	olmesartan 20 MG [OLMESTAN]	OMOP4934876	RxNorm Extension	Drug
Antihypertensive agent	2022673	olmesartan 20 MG [OLMETOP]	OMOP4934877	RxNorm Extension	Drug
Antihypertensive agent	2022752	olmesartan 20 MG [MESARTAN]	OMOP4934863	RxNorm Extension	Drug
Antihypertensive agent	2022771	olmesartan 20 MG [OLME V]	OMOP4934878	RxNorm Extension	Drug
Antihypertensive agent	2022932	olmesartan 20 MG [OLMEZIN]	OMOP4934879	RxNorm Extension	Drug
Antihypertensive agent	2023213	olmesartan 8 MG Oral Tablet	OMOP4934948	RxNorm Extension	Drug
Antihypertensive agent	2023381	olmesartan 20 MG [OLMOS]	OMOP4934880	RxNorm Extension	Drug
Antihypertensive agent	2023898	olmesartan 20 MG [OLSAN]	OMOP4934881	RxNorm Extension	Drug
Antihypertensive agent	2024251	olmesartan 10 MG Oral Tablet [GEMETEC]	OMOP4934894	RxNorm Extension	Drug
Antihypertensive agent	2024328	olmesartan 20 MG [OLSARTEC]	OMOP4934882	RxNorm Extension	Drug
Antihypertensive agent	2024388	olmesartan Oral Tablet [BENICAN]	OMOP4934955	RxNorm Extension	Drug
Antihypertensive agent	2024442	olmesartan Oral Tablet [GEMETEC]	OMOP4934956	RxNorm Extension	Drug
Antihypertensive agent	2024527	olmesartan 20 MG [OLTIN]	OMOP4934883	RxNorm Extension	Drug
Antihypertensive agent	2024614	olmesartan 20 MG [OMEXIL]	OMOP4934884	RxNorm Extension	Drug
Antihypertensive agent	2024628	olmesartan Oral Tablet [MESARTAN]	OMOP4934957	RxNorm Extension	Drug
Antihypertensive agent	2024639	olmesartan 20 MG [OMEZOTAN]	OMOP4934885	RxNorm Extension	Drug
Antihypertensive agent	2024851	olmesartan 20 MG [UMETAN]	OMOP4934886	RxNorm Extension	Drug
Antihypertensive agent	2024897	olmesartan 20 MG [UMETEC]	OMOP4934887	RxNorm Extension	Drug
Antihypertensive agent	2025026	olmesartan 20 MG [YUMESARTAN]	OMOP4934888	RxNorm Extension	Drug
Antihypertensive agent	2025920	olmesartan Oral Tablet [OLMERTAN]	OMOP4934968	RxNorm Extension	Drug
Antihypertensive agent	2026110	olmesartan Oral Tablet [OLMESTA]	OMOP4934970	RxNorm Extension	Drug
Antihypertensive agent	2026347	50 ML nimodipine 0.2 MG/ML Injectable Solution by Aju	OMOP4924985	RxNorm Extension	Drug
Antihypertensive agent	2026348	50 ML nimodipine 0.2 MG/ML Injectable Solution by Boryung	OMOP4924986	RxNorm Extension	Drug
Antihypertensive agent	2026349	50 ML nimodipine 0.2 MG/ML Injectable Solution by Reyon	OMOP4924987	RxNorm Extension	Drug
Antihypertensive agent	2026350	50 ML nimodipine 0.2 MG/ML Injectable Solution by Samjin	OMOP4924988	RxNorm Extension	Drug
Antihypertensive agent	2026354	olmesartan Oral Tablet [OLMESTAN]	OMOP4934971	RxNorm Extension	Drug
Antihypertensive agent	2026812	20 ML labetalol 5 MG/ML Injectable Solution [Betasin] by Hana	OMOP4925470	RxNorm Extension	Drug
Antihypertensive agent	2026813	20 ML labetalol 5 MG/ML Injectable Solution [LABESIN] by Myungmoon	OMOP4925471	RxNorm Extension	Drug
Antihypertensive agent	2026845	20 ML nicardipine 1 MG/ML Injectable Solution [BINICAPIN] by BC World	OMOP4925504	RxNorm Extension	Drug
Antihypertensive agent	2026846	20 ML nicardipine 1 MG/ML Injectable Solution by Huons	OMOP4925505	RxNorm Extension	Drug
Antihypertensive agent	2026951	olmesartan Oral Tablet [OLMETOP]	OMOP4934972	RxNorm Extension	Drug
Antihypertensive agent	2027175	10 ML dorzolamide 20 MG/ML / timolol 5 MG/ML Ophthalmic Solution [BATIDOR] by Bausch & Lomb	OMOP4925864	RxNorm Extension	Drug
Antihypertensive agent	2027176	10 ML dorzolamide 20 MG/ML / timolol 5 MG/ML Ophthalmic Solution [BATIDOR]	OMOP4925865	RxNorm Extension	Drug
Antihypertensive agent	2027177	10 ML dorzolamide 20 MG/ML / timolol 5 MG/ML Ophthalmic Solution [DUALCOP]	OMOP4925866	RxNorm Extension	Drug
Antihypertensive agent	2027178	10 ML dorzolamide 20 MG/ML / timolol 5 MG/ML Ophthalmic Solution [DUALCOP] by Samil	OMOP4925867	RxNorm Extension	Drug
Antihypertensive agent	2027199	10 ML esmolol 250 MG/ML Injectable Solution [JEIL BREVIBLOC] by Jeil	OMOP4925902	RxNorm Extension	Drug
Antihypertensive agent	2027200	10 ML esmolol 10 MG/ML Injectable Solution [JEIL BREVIBLOC] by Jeil	OMOP4925903	RxNorm Extension	Drug
Antihypertensive agent	2027201	10 ML esmolol 10 MG/ML Injectable Solution [ESBLOC]	OMOP4925904	RxNorm Extension	Drug
Antihypertensive agent	2027202	10 ML esmolol 10 MG/ML Injectable Solution [ESBLOC] by Myungmoon	OMOP4925905	RxNorm Extension	Drug
Antihypertensive agent	2027344	olmesartan Oral Tablet [OLME V]	OMOP4934973	RxNorm Extension	Drug
Antihypertensive agent	2027412	10 ML nicardipine 1 MG/ML Injectable Solution [BINICAPIN] by BC World	OMOP4926121	RxNorm Extension	Drug
Antihypertensive agent	2027413	10 ML nicardipine 1 MG/ML Injectable Solution [NICARPIN] by Ildong	OMOP4926122	RxNorm Extension	Drug
Antihypertensive agent	2027414	10 ML nicardipine 1 MG/ML Injectable Solution by Dongkoo	OMOP4926123	RxNorm Extension	Drug
Antihypertensive agent	2027750	6 ML brinzolamide 10 MG/ML / timolol 5 MG/ML Ophthalmic Suspension [ELAZOP] by Novartis	OMOP4926470	RxNorm Extension	Drug
Antihypertensive agent	2027751	6 ML brinzolamide 10 MG/ML / timolol 5 MG/ML Ophthalmic Suspension [ELAZOP]	OMOP4926471	RxNorm Extension	Drug
Antihypertensive agent	2027752	6 ML brinzolamide 10 MG/ML / timolol 5 MG/ML Ophthalmic Suspension	OMOP4926472	RxNorm Extension	Drug
Antihypertensive agent	2027880	5 ML carteolol 20 MG/ML Ophthalmic Solution [CAROL]	OMOP4926606	RxNorm Extension	Drug
Antihypertensive agent	2027881	5 ML carteolol 20 MG/ML Ophthalmic Solution [CAROL] by Samchundang	OMOP4926607	RxNorm Extension	Drug
Antihypertensive agent	2027882	5 ML carteolol 20 MG/ML Ophthalmic Solution [CALTAMOL]	OMOP4926608	RxNorm Extension	Drug
Antihypertensive agent	2027883	5 ML carteolol 20 MG/ML Ophthalmic Solution [CALTAMOL] by Samil	OMOP4926609	RxNorm Extension	Drug
Antihypertensive agent	2027884	5 ML carteolol 10 MG/ML Ophthalmic Solution [CALTAMOL]	OMOP4926610	RxNorm Extension	Drug
Antihypertensive agent	2027885	5 ML carteolol 10 MG/ML Ophthalmic Solution [CALTAMOL] by Samil	OMOP4926611	RxNorm Extension	Drug
Antihypertensive agent	2027997	5 ML dorzolamide 20 MG/ML / timolol 5 MG/ML Ophthalmic Solution [Cosopt] by MSD	OMOP4926729	RxNorm Extension	Drug
Antihypertensive agent	2027998	5 ML dorzolamide 20 MG/ML / timolol 5 MG/ML Ophthalmic Solution [DORTISOP]	OMOP4926730	RxNorm Extension	Drug
Antihypertensive agent	2027999	5 ML dorzolamide 20 MG/ML / timolol 5 MG/ML Ophthalmic Solution [DORTISOP] by Kukje	OMOP4926731	RxNorm Extension	Drug
Antihypertensive agent	2028000	5 ML dorzolamide 20 MG/ML / timolol 5 MG/ML Ophthalmic Solution [DUALCOP]	OMOP4926732	RxNorm Extension	Drug
Antihypertensive agent	2028001	5 ML dorzolamide 20 MG/ML / timolol 5 MG/ML Ophthalmic Solution [DUALCOP] by Samil	OMOP4926733	RxNorm Extension	Drug
Antihypertensive agent	2028002	5 ML dorzolamide 20 MG/ML / timolol 5 MG/ML Ophthalmic Solution [OPTICOS]	OMOP4926734	RxNorm Extension	Drug
Antihypertensive agent	2028003	5 ML dorzolamide 20 MG/ML / timolol 5 MG/ML Ophthalmic Solution [OPTICOS] by Reyon	OMOP4926735	RxNorm Extension	Drug
Antihypertensive agent	2028004	5 ML dorzolamide 20 MG/ML / timolol 5 MG/ML Ophthalmic Solution [TIMOMIDE]	OMOP4926736	RxNorm Extension	Drug
Antihypertensive agent	2028005	5 ML dorzolamide 20 MG/ML / timolol 5 MG/ML Ophthalmic Solution [TIMOMIDE] by JW	OMOP4926737	RxNorm Extension	Drug
Antihypertensive agent	2028006	5 ML dorzolamide 20 MG/ML / timolol 5 MG/ML Ophthalmic Solution [TISOPT]	OMOP4926738	RxNorm Extension	Drug
Antihypertensive agent	2028007	5 ML dorzolamide 20 MG/ML / timolol 5 MG/ML Ophthalmic Solution [TISOPT] by Jeil	OMOP4926739	RxNorm Extension	Drug
Antihypertensive agent	2028008	5 ML timolol 5 MG/ML Ophthalmic Solution [TIMABAK] by Samil	OMOP4926740	RxNorm Extension	Drug
Antihypertensive agent	2028009	5 ML timolol 5 MG/ML Ophthalmic Solution [RYSMON TG]	OMOP4926741	RxNorm Extension	Drug
Antihypertensive agent	2028010	5 ML timolol 5 MG/ML Ophthalmic Solution [RYSMON TG] by Hanmi	OMOP4926742	RxNorm Extension	Drug
Antihypertensive agent	2028011	5 ML timolol 5 MG/ML Ophthalmic Solution [Timoptic] by MSD	OMOP4926743	RxNorm Extension	Drug
Antihypertensive agent	2028012	5 ML timolol 2.5 MG/ML Ophthalmic Solution [RYSMON TG]	OMOP4926744	RxNorm Extension	Drug
Antihypertensive agent	2028013	5 ML timolol 2.5 MG/ML Ophthalmic Solution [RYSMON TG] by Hanmi	OMOP4926745	RxNorm Extension	Drug
Antihypertensive agent	2028014	5 ML timolol 2.5 MG/ML Ophthalmic Solution [Timoptic] by MSD	OMOP4926746	RxNorm Extension	Drug
Antihypertensive agent	2028015	5 ML timolol 2.5 MG/ML Ophthalmic Solution [Timoptic]	OMOP4926747	RxNorm Extension	Drug
Antihypertensive agent	2028418	5 ML betaxolol 5.6 MG/ML Ophthalmic Solution [Betoptic] by Novartis	OMOP4927167	RxNorm Extension	Drug
Antihypertensive agent	2028419	5 ML betaxolol 2.8 MG/ML Ophthalmic Suspension	OMOP4927170	RxNorm Extension	Drug
Antihypertensive agent	2028593	4 ML labetalol 5 MG/ML Injectable Solution [Betasin]	OMOP4927345	RxNorm Extension	Drug
Antihypertensive agent	2028594	4 ML labetalol 5 MG/ML Injectable Solution [Betasin] by Hana	OMOP4927346	RxNorm Extension	Drug
Antihypertensive agent	2028595	4 ML labetalol 5 MG/ML Injectable Solution [LABESIN] by Myungmoon	OMOP4927347	RxNorm Extension	Drug
Antihypertensive agent	2028978	2.5 ML timolol 5 MG/ML Ophthalmic Solution [TIMOPTIC XE] by MSD	OMOP4927726	RxNorm Extension	Drug
Antihypertensive agent	2028979	2.5 ML timolol 5 MG/ML Ophthalmic Solution [TIMOPTIC XE]	OMOP4927727	RxNorm Extension	Drug
Antihypertensive agent	2028980	2.5 ML timolol 2.5 MG/ML Ophthalmic Solution [TIMOPTIC XE] by MSD	OMOP4927728	RxNorm Extension	Drug
Antihypertensive agent	2028982	2.5 ML timolol 2.5 MG/ML Ophthalmic Solution [TIMOPTIC XE]	OMOP4927729	RxNorm Extension	Drug
Antihypertensive agent	2029143	2 ML furosemide 10 MG/ML Injectable Solution [Lasix] by Handok	OMOP4927880	RxNorm Extension	Drug
Antihypertensive agent	2029646	2 ML verapamil 2.5 MG/ML Injectable Solution [ILSUNG ISOPTIN] by Ilsung	OMOP4928387	RxNorm Extension	Drug
Antihypertensive agent	2030276	1 ML carteolol 20 MG/ML Ophthalmic Solution [MIKELAN] by Otsuka	OMOP4929039	RxNorm Extension	Drug
Antihypertensive agent	2030277	1 ML carteolol 20 MG/ML Ophthalmic Solution [CAROL]	OMOP4929042	RxNorm Extension	Drug
Antihypertensive agent	2030278	1 ML carteolol 20 MG/ML Ophthalmic Solution [CAROL] by Samchundang	OMOP4929043	RxNorm Extension	Drug
Antihypertensive agent	2030279	1 ML carteolol 20 MG/ML Ophthalmic Solution [CALTE]	OMOP4929044	RxNorm Extension	Drug
Antihypertensive agent	2030280	1 ML carteolol 20 MG/ML Ophthalmic Solution [CALTE] by Hanlim	OMOP4929045	RxNorm Extension	Drug
Antihypertensive agent	2030281	1 ML carteolol 20 MG/ML Ophthalmic Solution by Unimed	OMOP4929046	RxNorm Extension	Drug
Antihypertensive agent	2030282	1 ML carteolol 20 MG/ML Ophthalmic Solution [CALTAMOL]	OMOP4929047	RxNorm Extension	Drug
Antihypertensive agent	2030283	1 ML carteolol 20 MG/ML Ophthalmic Solution [CALTAMOL] by Samil	OMOP4929048	RxNorm Extension	Drug
Antihypertensive agent	2030284	1 ML carteolol 10 MG/ML Ophthalmic Solution [MIKELAN] by Otsuka	OMOP4929049	RxNorm Extension	Drug
Antihypertensive agent	2030285	1 ML carteolol 10 MG/ML Ophthalmic Solution [CALTAMOL]	OMOP4929052	RxNorm Extension	Drug
Antihypertensive agent	2030286	1 ML carteolol 10 MG/ML Ophthalmic Solution [CALTAMOL] by Samil	OMOP4929053	RxNorm Extension	Drug
Antihypertensive agent	2030948	1 ML dorzolamide 22.3 MG/ML / timolol 7 MG/ML Ophthalmic Solution [JETISOPT]	OMOP4929743	RxNorm Extension	Drug
Antihypertensive agent	2030949	1 ML dorzolamide 22.3 MG/ML / timolol 7 MG/ML Ophthalmic Solution [JETISOPT] by Daewoo	OMOP4929744	RxNorm Extension	Drug
Antihypertensive agent	2030950	1 ML dorzolamide 22.3 MG/ML / timolol 7 MG/ML Ophthalmic Solution [DOTIMOL]	OMOP4929745	RxNorm Extension	Drug
Antihypertensive agent	2030951	1 ML dorzolamide 22.3 MG/ML / timolol 7 MG/ML Ophthalmic Solution [DOTIMOL] by Hanmi	OMOP4929746	RxNorm Extension	Drug
Antihypertensive agent	2030952	1 ML dorzolamide 22.3 MG/ML / timolol 7 MG/ML Ophthalmic Solution [BATIDOR] by Bausch & Lomb	OMOP4929747	RxNorm Extension	Drug
Antihypertensive agent	2030953	1 ML dorzolamide 22.3 MG/ML / timolol 7 MG/ML Ophthalmic Solution [BATIDOR]	OMOP4929748	RxNorm Extension	Drug
Antihypertensive agent	2030954	1 ML dorzolamide 22.3 MG/ML / timolol 7 MG/ML Ophthalmic Solution [Cosopt] by MSD	OMOP4929749	RxNorm Extension	Drug
Antihypertensive agent	2030955	1 ML dorzolamide 22.3 MG/ML / timolol 7 MG/ML Ophthalmic Solution [Cosopt]	OMOP4929750	RxNorm Extension	Drug
Antihypertensive agent	2030956	1 ML dorzolamide 22.3 MG/ML / timolol 7 MG/ML Ophthalmic Solution	OMOP4929751	RxNorm Extension	Drug
Antihypertensive agent	2030957	1 ML dorzolamide 22.3 MG/ML / timolol 7 MG/ML Ophthalmic Solution [BISOP]	OMOP4929752	RxNorm Extension	Drug
Antihypertensive agent	2030958	1 ML dorzolamide 22.3 MG/ML / timolol 7 MG/ML Ophthalmic Solution [BISOP] by Binex	OMOP4929753	RxNorm Extension	Drug
Antihypertensive agent	2030959	1 ML dorzolamide 22.3 MG/ML / timolol 7 MG/ML Ophthalmic Solution [COMBISOP]	OMOP4929754	RxNorm Extension	Drug
Antihypertensive agent	2030960	1 ML dorzolamide 22.3 MG/ML / timolol 7 MG/ML Ophthalmic Solution [COMBISOP] by Taejoon	OMOP4929755	RxNorm Extension	Drug
Antihypertensive agent	2030961	1 ML dorzolamide 22.3 MG/ML / timolol 7 MG/ML Ophthalmic Solution [DORTISOP]	OMOP4929756	RxNorm Extension	Drug
Antihypertensive agent	2030962	1 ML dorzolamide 22.3 MG/ML / timolol 7 MG/ML Ophthalmic Solution [DORTISOP] by Kukje	OMOP4929757	RxNorm Extension	Drug
Antihypertensive agent	2030963	1 ML dorzolamide 22.3 MG/ML / timolol 7 MG/ML Ophthalmic Solution [DOTIZOL]	OMOP4929758	RxNorm Extension	Drug
Antihypertensive agent	2030964	1 ML dorzolamide 22.3 MG/ML / timolol 7 MG/ML Ophthalmic Solution [DOTIZOL] by Samil	OMOP4929759	RxNorm Extension	Drug
Antihypertensive agent	2030965	1 ML dorzolamide 22.3 MG/ML / timolol 7 MG/ML Ophthalmic Solution [LOYOP]	OMOP4929760	RxNorm Extension	Drug
Antihypertensive agent	2030966	1 ML dorzolamide 22.3 MG/ML / timolol 7 MG/ML Ophthalmic Solution [LOYOP] by Hanlim	OMOP4929761	RxNorm Extension	Drug
Antihypertensive agent	2030967	1 ML dorzolamide 22.3 MG/ML / timolol 7 MG/ML Ophthalmic Solution [OPTICOS]	OMOP4929762	RxNorm Extension	Drug
Antihypertensive agent	2030968	1 ML dorzolamide 22.3 MG/ML / timolol 7 MG/ML Ophthalmic Solution [OPTICOS] by Reyon	OMOP4929763	RxNorm Extension	Drug
Antihypertensive agent	2030969	1 ML dorzolamide 22.3 MG/ML / timolol 7 MG/ML Ophthalmic Solution [TIMOMIDE]	OMOP4929764	RxNorm Extension	Drug
Antihypertensive agent	2030970	1 ML dorzolamide 22.3 MG/ML / timolol 7 MG/ML Ophthalmic Solution [TIMOMIDE] by JW	OMOP4929765	RxNorm Extension	Drug
Antihypertensive agent	2030971	1 ML dorzolamide 22.3 MG/ML / timolol 7 MG/ML Ophthalmic Solution [TISOPT]	OMOP4929766	RxNorm Extension	Drug
Antihypertensive agent	2030972	1 ML dorzolamide 22.3 MG/ML / timolol 7 MG/ML Ophthalmic Solution [TISOPT] by Jeil	OMOP4929767	RxNorm Extension	Drug
Antihypertensive agent	2030973	1 ML tafluprost 0.015 MG/ML / timolol 7 MG/ML Ophthalmic Solution [Tapcom] by Santen	OMOP4929768	RxNorm Extension	Drug
Antihypertensive agent	2030974	1 ML tafluprost 0.015 MG/ML / timolol 7 MG/ML Ophthalmic Solution [Tapcom]	OMOP4929769	RxNorm Extension	Drug
Antihypertensive agent	2030975	1 ML tafluprost 0.015 MG/ML / timolol 7 MG/ML Ophthalmic Solution	OMOP4929770	RxNorm Extension	Drug
Antihypertensive agent	2030976	1 ML latanoprost 0.05 MG/ML / timolol 7 MG/ML Ophthalmic Solution [XALOST PLUS]	OMOP4929771	RxNorm Extension	Drug
Antihypertensive agent	2030977	1 ML latanoprost 0.05 MG/ML / timolol 7 MG/ML Ophthalmic Solution [XALOST PLUS] by Taejoon	OMOP4929772	RxNorm Extension	Drug
Antihypertensive agent	2030978	1 ML latanoprost 0.05 MG/ML / timolol 7 MG/ML Ophthalmic Solution [Xalacom] by Pfizer	OMOP4929773	RxNorm Extension	Drug
Antihypertensive agent	2030979	1 ML latanoprost 0.05 MG/ML / timolol 7 MG/ML Ophthalmic Solution [Xalacom]	OMOP4929774	RxNorm Extension	Drug
Antihypertensive agent	2030980	1 ML latanoprost 0.05 MG/ML / timolol 7 MG/ML Ophthalmic Solution	OMOP4929775	RxNorm Extension	Drug
Antihypertensive agent	2030981	1 ML latanoprost 0.05 MG/ML / timolol 7 MG/ML Ophthalmic Solution [LANTELTI]	OMOP4929776	RxNorm Extension	Drug
Antihypertensive agent	2030982	1 ML latanoprost 0.05 MG/ML / timolol 7 MG/ML Ophthalmic Solution [LANTELTI] by Dongkoo	OMOP4929777	RxNorm Extension	Drug
Antihypertensive agent	2030983	1 ML brinzolamide 10 MG/ML / timolol 7 MG/ML Ophthalmic Suspension [ELAZOP] by Alcon	OMOP4929778	RxNorm Extension	Drug
Antihypertensive agent	2030985	1 ML brinzolamide 10 MG/ML / timolol 7 MG/ML Ophthalmic Suspension [ELAZOP]	OMOP4929779	RxNorm Extension	Drug
Antihypertensive agent	2030986	1 ML brinzolamide 10 MG/ML / timolol 7 MG/ML Ophthalmic Suspension	OMOP4929780	RxNorm Extension	Drug
Antihypertensive agent	2030987	1 ML brimonidine 2 MG/ML / timolol 7 MG/ML Ophthalmic Solution [COMBIMONIN]	OMOP4929781	RxNorm Extension	Drug
Antihypertensive agent	2030988	1 ML brimonidine 2 MG/ML / timolol 7 MG/ML Ophthalmic Solution [COMBIMONIN] by Samchundang	OMOP4929782	RxNorm Extension	Drug
Antihypertensive agent	2030989	1 ML brimonidine 2 MG/ML / timolol 7 MG/ML Ophthalmic Solution [BRIDIN PLUS]	OMOP4929783	RxNorm Extension	Drug
Antihypertensive agent	2030990	1 ML brimonidine 2 MG/ML / timolol 7 MG/ML Ophthalmic Solution [BRIDIN PLUS] by Hanlim	OMOP4929784	RxNorm Extension	Drug
Antihypertensive agent	2030991	1 ML brimonidine 2 MG/ML / timolol 7 MG/ML Ophthalmic Solution [Combigan] by Allergan	OMOP4929785	RxNorm Extension	Drug
Antihypertensive agent	2030992	1 ML brimonidine 2 MG/ML / timolol 7 MG/ML Ophthalmic Solution [Combigan]	OMOP4929786	RxNorm Extension	Drug
Antihypertensive agent	2030993	1 ML brimonidine 2 MG/ML / timolol 7 MG/ML Ophthalmic Solution [Combigan] by Samil Allergan	OMOP4929787	RxNorm Extension	Drug
Antihypertensive agent	2030994	1 ML brimonidine 2 MG/ML / timolol 7 MG/ML Ophthalmic Solution	OMOP4929788	RxNorm Extension	Drug
Antihypertensive agent	2030995	1 ML bimatoprost 0.3 MG/ML / timolol 7 MG/ML Ophthalmic Solution [Ganfort] by Allergan	OMOP4929789	RxNorm Extension	Drug
Antihypertensive agent	2030996	1 ML bimatoprost 0.3 MG/ML / timolol 7 MG/ML Ophthalmic Solution [Ganfort]	OMOP4929790	RxNorm Extension	Drug
Antihypertensive agent	2030997	1 ML bimatoprost 0.3 MG/ML / timolol 7 MG/ML Ophthalmic Solution [Ganfort] by Samil Allergan	OMOP4929791	RxNorm Extension	Drug
Antihypertensive agent	2030998	1 ML bimatoprost 0.3 MG/ML / timolol 7 MG/ML Ophthalmic Solution	OMOP4929792	RxNorm Extension	Drug
Antihypertensive agent	2030999	1 ML timolol 7 MG/ML / travoprost 0.04 MG/ML Ophthalmic Solution [DuoTrav] by Alcon	OMOP4929793	RxNorm Extension	Drug
Antihypertensive agent	2031000	1 ML timolol 7 MG/ML / travoprost 0.04 MG/ML Ophthalmic Solution [DuoTrav]	OMOP4929794	RxNorm Extension	Drug
Antihypertensive agent	2031001	1 ML timolol 7 MG/ML / travoprost 0.04 MG/ML Ophthalmic Solution	OMOP4929795	RxNorm Extension	Drug
Antihypertensive agent	2031002	1 ML timolol 7 MG/ML Ophthalmic Solution [TIMABAK]	OMOP4929796	RxNorm Extension	Drug
Antihypertensive agent	2031003	1 ML timolol 7 MG/ML Ophthalmic Solution [TIMABAK] by Samil	OMOP4929797	RxNorm Extension	Drug
Antihypertensive agent	2031004	1 ML timolol 7 MG/ML Ophthalmic Solution [TIMOBETAROL LA]	OMOP4929798	RxNorm Extension	Drug
Antihypertensive agent	2031005	1 ML timolol 7 MG/ML Ophthalmic Solution [TIMOBETAROL LA] by Dreampharma	OMOP4929799	RxNorm Extension	Drug
Antihypertensive agent	2031006	1 ML timolol 7 MG/ML Ophthalmic Solution [TIMOBETAROL LA] by Taejoon	OMOP4929800	RxNorm Extension	Drug
Antihypertensive agent	2031007	1 ML timolol 7 MG/ML Ophthalmic Solution [RYSMON TG]	OMOP4929801	RxNorm Extension	Drug
Antihypertensive agent	2031009	1 ML timolol 7 MG/ML Ophthalmic Solution [RYSMON TG] by Hanmi	OMOP4929802	RxNorm Extension	Drug
Antihypertensive agent	2031010	1 ML timolol 7 MG/ML Ophthalmic Solution [Timoptic] by MSD	OMOP4929803	RxNorm Extension	Drug
Antihypertensive agent	2031011	1 ML timolol 7 MG/ML Ophthalmic Solution [Timoptic]	OMOP4929804	RxNorm Extension	Drug
Antihypertensive agent	2031012	1 ML timolol 7 MG/ML Ophthalmic Solution by Bausch & Lomb	OMOP4929805	RxNorm Extension	Drug
Antihypertensive agent	2031013	1 ML timolol 7 MG/ML Ophthalmic Solution	OMOP4929806	RxNorm Extension	Drug
Antihypertensive agent	2031014	1 ML timolol 7 MG/ML Ophthalmic Solution [TIMOLEN]	OMOP4929807	RxNorm Extension	Drug
Antihypertensive agent	2031015	1 ML timolol 7 MG/ML Ophthalmic Solution [TIMOLEN] by Taejoon	OMOP4929808	RxNorm Extension	Drug
Antihypertensive agent	2031016	1 ML timolol 7 MG/ML Ophthalmic Solution [TIMOLET]	OMOP4929809	RxNorm Extension	Drug
Antihypertensive agent	2031017	1 ML timolol 7 MG/ML Ophthalmic Solution [TIMOLET] by Hanbul	OMOP4929810	RxNorm Extension	Drug
Antihypertensive agent	2031018	1 ML timolol 7 MG/ML Ophthalmic Solution [TIMOPTIC XE] by MSD	OMOP4929811	RxNorm Extension	Drug
Antihypertensive agent	2031019	1 ML timolol 7 MG/ML Ophthalmic Solution [TIMOPTIC XE]	OMOP4929812	RxNorm Extension	Drug
Antihypertensive agent	2031020	1 ML timolol 3.42 MG/ML Ophthalmic Solution [RYSMON TG]	OMOP4929813	RxNorm Extension	Drug
Antihypertensive agent	2031021	1 ML timolol 3.42 MG/ML Ophthalmic Solution [RYSMON TG] by Hanmi	OMOP4929814	RxNorm Extension	Drug
Antihypertensive agent	2031022	1 ML timolol 3.42 MG/ML Ophthalmic Solution [Timoptic] by MSD	OMOP4929815	RxNorm Extension	Drug
Antihypertensive agent	2031023	1 ML timolol 3.42 MG/ML Ophthalmic Solution [Timoptic]	OMOP4929816	RxNorm Extension	Drug
Antihypertensive agent	2031024	1 ML timolol 3.42 MG/ML Ophthalmic Solution	OMOP4929817	RxNorm Extension	Drug
Antihypertensive agent	2031025	1 ML timolol 3.42 MG/ML Ophthalmic Solution [TIMOPTIC XE] by MSD	OMOP4929818	RxNorm Extension	Drug
Antihypertensive agent	2031026	1 ML timolol 3.42 MG/ML Ophthalmic Solution [TIMOPTIC XE]	OMOP4929819	RxNorm Extension	Drug
Antihypertensive agent	2032036	1 ML hydralazine 20 MG/ML Injectable Solution by Samjin	OMOP4930950	RxNorm Extension	Drug
Antihypertensive agent	2032070	1 ML propranolol 1 MG/ML Injectable Solution [Pronol]	OMOP4930987	RxNorm Extension	Drug
Antihypertensive agent	2032071	1 ML propranolol 1 MG/ML Injectable Solution [Pronol] by Union Korea Pharm	OMOP4930988	RxNorm Extension	Drug
Antihypertensive agent	2032139	1 ML betaxolol 5.6 MG/ML Ophthalmic Solution [Betoptic] by Alcon	OMOP4931065	RxNorm Extension	Drug
Antihypertensive agent	2032140	1 ML betaxolol 5.6 MG/ML Ophthalmic Solution [Betoptic]	OMOP4931066	RxNorm Extension	Drug
Antihypertensive agent	2032141	1 ML betaxolol 5.6 MG/ML Ophthalmic Solution	OMOP4931067	RxNorm Extension	Drug
Antihypertensive agent	2032142	1 ML betaxolol 2.8 MG/ML Ophthalmic Suspension	OMOP4931070	RxNorm Extension	Drug
Antihypertensive agent	2033976	0.4 ML dorzolamide 22.3 MG/ML / timolol 7 MG/ML Ophthalmic Solution	OMOP4933065	RxNorm Extension	Drug
Antihypertensive agent	2033977	0.4 ML timolol 7 MG/ML Ophthalmic Solution [MYTEEMOL]	OMOP4933068	RxNorm Extension	Drug
Antihypertensive agent	2033978	0.4 ML timolol 7 MG/ML Ophthalmic Solution [MYTEEMOL] by Hanmi	OMOP4933069	RxNorm Extension	Drug
Antihypertensive agent	2033979	0.4 ML timolol 5 MG/ML Ophthalmic Solution [MYTEEMOL]	OMOP4933070	RxNorm Extension	Drug
Antihypertensive agent	2033980	0.4 ML timolol 5 MG/ML Ophthalmic Solution [MYTEEMOL] by Hanmi	OMOP4933071	RxNorm Extension	Drug
Antihypertensive agent	2034017	olmesartan 10 MG [ULTAN]	OMOP4934930	RxNorm Extension	Drug
Antihypertensive agent	2034066	olmesartan 10 MG [UMETAN]	OMOP4934931	RxNorm Extension	Drug
Antihypertensive agent	2034220	0.3 ML dorzolamide 22.3 MG/ML / timolol 7 MG/ML Ophthalmic Solution [DOTIMOL]	OMOP4933314	RxNorm Extension	Drug
Antihypertensive agent	2034221	0.3 ML dorzolamide 22.3 MG/ML / timolol 7 MG/ML Ophthalmic Solution [DOTIMOL] by Hanmi	OMOP4933315	RxNorm Extension	Drug
Antihypertensive agent	2034222	0.3 ML dorzolamide 22.3 MG/ML / timolol 7 MG/ML Ophthalmic Solution	OMOP4933316	RxNorm Extension	Drug
Antihypertensive agent	2034223	0.3 ML brimonidine 2 MG/ML / timolol 5 MG/ML Ophthalmic Solution [BRIDIN PLUS] by Hanlim	OMOP4933317	RxNorm Extension	Drug
Antihypertensive agent	2034329	0.25 ML dorzolamide 22.3 MG/ML / timolol 7 MG/ML Ophthalmic Solution	OMOP4933433	RxNorm Extension	Drug
Antihypertensive agent	2034339	0.2 ML dorzolamide 22.3 MG/ML / timolol 7 MG/ML Ophthalmic Solution [TEARSOPT FREE] by DHP	OMOP4933446	RxNorm Extension	Drug
Antihypertensive agent	2034340	0.2 ML dorzolamide 22.3 MG/ML / timolol 7 MG/ML Ophthalmic Solution [TEARSOPT FREE]	OMOP4933447	RxNorm Extension	Drug
Antihypertensive agent	2034584	indapamide 2.5 MG Oral Tablet [NATRIX]	OMOP4933702	RxNorm Extension	Drug
Antihypertensive agent	2034585	indapamide 2.5 MG Oral Tablet [NATRIX] by Yungjin	OMOP4933703	RxNorm Extension	Drug
Antihypertensive agent	2034586	indapamide 2.5 MG Oral Tablet [INDAPAM]	OMOP4933704	RxNorm Extension	Drug
Antihypertensive agent	2034587	indapamide 2.5 MG Oral Tablet [INDAPAM] by Ilyang	OMOP4933705	RxNorm Extension	Drug
Antihypertensive agent	2034588	indapamide 2.5 MG [NATRIX]	OMOP4933706	RxNorm Extension	Drug
Antihypertensive agent	2034589	indapamide 2.5 MG [INDAPAM]	OMOP4933707	RxNorm Extension	Drug
Antihypertensive agent	2034590	indapamide 1 MG Oral Tablet [DAPID]	OMOP4933708	RxNorm Extension	Drug
Antihypertensive agent	2034591	indapamide 1 MG Oral Tablet [DAPID] by Jinyang	OMOP4933709	RxNorm Extension	Drug
Antihypertensive agent	2034592	indapamide 1 MG Oral Tablet [Fludex] by Boehringer Ingelheim	OMOP4933710	RxNorm Extension	Drug
Antihypertensive agent	2034593	indapamide 1 MG Oral Tablet [Fludex]	OMOP4933711	RxNorm Extension	Drug
Antihypertensive agent	2034594	indapamide 1 MG [DAPID]	OMOP4933712	RxNorm Extension	Drug
Antihypertensive agent	2034595	indapamide 1 MG [Fludex]	OMOP4933713	RxNorm Extension	Drug
Antihypertensive agent	2034596	indapamide Oral Tablet [INDAPAM]	OMOP4933714	RxNorm Extension	Drug
Antihypertensive agent	2034719	hydrochlorothiazide 25 MG Oral Tablet [DICHLODIDE]	OMOP4933839	RxNorm Extension	Drug
Antihypertensive agent	2034720	hydrochlorothiazide 25 MG Oral Tablet [DICHLODIDE] by Taiguk	OMOP4933840	RxNorm Extension	Drug
Antihypertensive agent	2034721	hydrochlorothiazide 25 MG [DICHLODIDE]	OMOP4933841	RxNorm Extension	Drug
Antihypertensive agent	2034722	hydrochlorothiazide Oral Tablet [DICHLODIDE]	OMOP4933842	RxNorm Extension	Drug
Antihypertensive agent	2034727	hydrochlorothiazide 25 MG / spironolactone 25 MG Oral Tablet [SPIROZIDE]	OMOP4933847	RxNorm Extension	Drug
Antihypertensive agent	2034728	hydrochlorothiazide 25 MG / spironolactone 25 MG Oral Tablet [SPIROZIDE] by Myungin	OMOP4933848	RxNorm Extension	Drug
Antihypertensive agent	2034729	hydrochlorothiazide 25 MG / spironolactone 25 MG [SPIROZIDE]	OMOP4933849	RxNorm Extension	Drug
Antihypertensive agent	2034730	hydrochlorothiazide / spironolactone Oral Tablet [SPIROZIDE]	OMOP4933850	RxNorm Extension	Drug
Antihypertensive agent	2034986	olmesartan 20 MG [OLMECAN]	OMOP4934870	RxNorm Extension	Drug
Antihypertensive agent	2035492	hydrochlorothiazide 12.5 MG / olmesartan 20 MG Oral Tablet [OSARTAN PLUS]	OMOP4934647	RxNorm Extension	Drug
Antihypertensive agent	2035493	hydrochlorothiazide 12.5 MG / olmesartan 20 MG Oral Tablet [OSARTAN PLUS] by Austin	OMOP4934648	RxNorm Extension	Drug
Antihypertensive agent	2035494	hydrochlorothiazide 12.5 MG / olmesartan 20 MG Oral Tablet [LOWTECK PLUS] by Dreampharma	OMOP4934649	RxNorm Extension	Drug
Antihypertensive agent	2035495	hydrochlorothiazide 12.5 MG / olmesartan 20 MG Oral Tablet by Hyundai	OMOP4934650	RxNorm Extension	Drug
Antihypertensive agent	2035496	hydrochlorothiazide 12.5 MG / olmesartan 20 MG Oral Tablet [BIOL PLUS]	OMOP4934651	RxNorm Extension	Drug
Antihypertensive agent	2035497	hydrochlorothiazide 12.5 MG / olmesartan 20 MG Oral Tablet [BIOL PLUS] by Binex	OMOP4934652	RxNorm Extension	Drug
Antihypertensive agent	2035498	hydrochlorothiazide 12.5 MG / olmesartan 20 MG Oral Tablet [GEMETEC PLUS]	OMOP4934653	RxNorm Extension	Drug
Antihypertensive agent	2035499	hydrochlorothiazide 12.5 MG / olmesartan 20 MG Oral Tablet [GEMETEC PLUS] by Dongwha	OMOP4934654	RxNorm Extension	Drug
Antihypertensive agent	2035500	hydrochlorothiazide 12.5 MG / olmesartan 20 MG Oral Tablet [OLCOTAN PLUS]	OMOP4934655	RxNorm Extension	Drug
Antihypertensive agent	2035501	hydrochlorothiazide 12.5 MG / olmesartan 20 MG Oral Tablet [OLCOTAN PLUS] by Kolon	OMOP4934656	RxNorm Extension	Drug
Antihypertensive agent	2035502	hydrochlorothiazide 12.5 MG / olmesartan 20 MG Oral Tablet [OLDESAR PLUS]	OMOP4934657	RxNorm Extension	Drug
Antihypertensive agent	2035503	hydrochlorothiazide 12.5 MG / olmesartan 20 MG Oral Tablet [OLDESAR PLUS] by Aestura	OMOP4934658	RxNorm Extension	Drug
Antihypertensive agent	2035504	hydrochlorothiazide 12.5 MG / olmesartan 20 MG Oral Tablet [OLDESAR PLUS] by Handok	OMOP4934659	RxNorm Extension	Drug
Antihypertensive agent	2035506	hydrochlorothiazide 12.5 MG / olmesartan 20 MG Oral Tablet [OLESARTAN PLUS]	OMOP4934660	RxNorm Extension	Drug
Antihypertensive agent	2035507	hydrochlorothiazide 12.5 MG / olmesartan 20 MG Oral Tablet [OLESARTAN PLUS] by Yooyoung	OMOP4934661	RxNorm Extension	Drug
Antihypertensive agent	2035508	hydrochlorothiazide 12.5 MG / olmesartan 20 MG Oral Tablet [OLMECAN PLUS]	OMOP4934662	RxNorm Extension	Drug
Antihypertensive agent	2035509	hydrochlorothiazide 12.5 MG / olmesartan 20 MG Oral Tablet [OLMECAN PLUS] by Yungjin	OMOP4934663	RxNorm Extension	Drug
Antihypertensive agent	2035511	hydrochlorothiazide 12.5 MG / olmesartan 20 MG Oral Tablet [OLMEDIL PLUS]	OMOP4934664	RxNorm Extension	Drug
Antihypertensive agent	2035513	hydrochlorothiazide 12.5 MG / olmesartan 20 MG Oral Tablet [OLMEDIL PLUS] by Medicakorea	OMOP4934665	RxNorm Extension	Drug
Antihypertensive agent	2035514	hydrochlorothiazide 12.5 MG / olmesartan 20 MG Oral Tablet [OLMEGA PLUS]	OMOP4934666	RxNorm Extension	Drug
Antihypertensive agent	2035515	hydrochlorothiazide 12.5 MG / olmesartan 20 MG Oral Tablet [OLMEGA PLUS] by Aprogen	OMOP4934667	RxNorm Extension	Drug
Antihypertensive agent	2035516	hydrochlorothiazide 12.5 MG / olmesartan 20 MG Oral Tablet [OLMEGA PLUS] by Mirae	OMOP4934668	RxNorm Extension	Drug
Antihypertensive agent	2035517	hydrochlorothiazide 12.5 MG / olmesartan 20 MG Oral Tablet [OLMEHYDE PLUS]	OMOP4934669	RxNorm Extension	Drug
Antihypertensive agent	2035518	hydrochlorothiazide 12.5 MG / olmesartan 20 MG Oral Tablet [OLMEHYDE PLUS] by Dasan	OMOP4934670	RxNorm Extension	Drug
Antihypertensive agent	2035519	hydrochlorothiazide 12.5 MG / olmesartan 20 MG Oral Tablet [OLME PLUS]	OMOP4934671	RxNorm Extension	Drug
Antihypertensive agent	2035520	hydrochlorothiazide 12.5 MG / olmesartan 20 MG Oral Tablet [OLME PLUS] by Seoul	OMOP4934672	RxNorm Extension	Drug
Antihypertensive agent	2035521	hydrochlorothiazide 12.5 MG / olmesartan 20 MG Oral Tablet [OLME PLUS V]	OMOP4934673	RxNorm Extension	Drug
Antihypertensive agent	2035522	hydrochlorothiazide 12.5 MG / olmesartan 20 MG Oral Tablet [OLME PLUS V] by LG	OMOP4934674	RxNorm Extension	Drug
Antihypertensive agent	2035523	hydrochlorothiazide 12.5 MG / olmesartan 20 MG Oral Tablet [OLMERA PLUS]	OMOP4934675	RxNorm Extension	Drug
Antihypertensive agent	2035524	hydrochlorothiazide 12.5 MG / olmesartan 20 MG Oral Tablet [OLMERA PLUS] by Taejoon	OMOP4934676	RxNorm Extension	Drug
Antihypertensive agent	2035525	hydrochlorothiazide 12.5 MG / olmesartan 20 MG Oral Tablet [OLMERAX PLUS]	OMOP4934677	RxNorm Extension	Drug
Antihypertensive agent	2035526	hydrochlorothiazide 12.5 MG / olmesartan 20 MG Oral Tablet [OLMERAX PLUS] by Samsung	OMOP4934678	RxNorm Extension	Drug
Antihypertensive agent	2035527	hydrochlorothiazide 12.5 MG / olmesartan 20 MG Oral Tablet [OLMERTAN PLUS]	OMOP4934679	RxNorm Extension	Drug
Antihypertensive agent	2035528	hydrochlorothiazide 12.5 MG / olmesartan 20 MG Oral Tablet [OLMERTAN PLUS] by Daewon	OMOP4934680	RxNorm Extension	Drug
Antihypertensive agent	2035529	hydrochlorothiazide 12.5 MG / olmesartan 20 MG Oral Tablet [OLMESIN PLUS]	OMOP4934681	RxNorm Extension	Drug
Antihypertensive agent	2035530	hydrochlorothiazide 12.5 MG / olmesartan 20 MG Oral Tablet [OLMESIN PLUS] by SK Chemical	OMOP4934682	RxNorm Extension	Drug
Antihypertensive agent	2035532	hydrochlorothiazide 12.5 MG / olmesartan 20 MG Oral Tablet [OLMETAP PLUS]	OMOP4934683	RxNorm Extension	Drug
Antihypertensive agent	2035533	hydrochlorothiazide 12.5 MG / olmesartan 20 MG Oral Tablet [OLMETAP PLUS] by BC World	OMOP4934684	RxNorm Extension	Drug
Antihypertensive agent	2035534	hydrochlorothiazide 12.5 MG / olmesartan 20 MG Oral Tablet [OLMEZIN PLUS]	OMOP4934685	RxNorm Extension	Drug
Antihypertensive agent	2035535	hydrochlorothiazide 12.5 MG / olmesartan 20 MG Oral Tablet [OLMEZIN PLUS] by Dasan	OMOP4934686	RxNorm Extension	Drug
Antihypertensive agent	2035536	hydrochlorothiazide 12.5 MG / olmesartan 20 MG Oral Tablet [OLMEZIN PLUS] by Guju	OMOP4934687	RxNorm Extension	Drug
Antihypertensive agent	2035537	hydrochlorothiazide 12.5 MG / olmesartan 20 MG Oral Tablet [OLMOS PLUS]	OMOP4934688	RxNorm Extension	Drug
Antihypertensive agent	2035538	hydrochlorothiazide 12.5 MG / olmesartan 20 MG Oral Tablet [OLMOS PLUS] by Ahngook	OMOP4934689	RxNorm Extension	Drug
Antihypertensive agent	2035539	hydrochlorothiazide 12.5 MG / olmesartan 20 MG Oral Tablet [OLPLUS]	OMOP4934690	RxNorm Extension	Drug
Antihypertensive agent	2035540	hydrochlorothiazide 12.5 MG / olmesartan 20 MG Oral Tablet [OLPLUS] by Hankook	OMOP4934691	RxNorm Extension	Drug
Antihypertensive agent	2035541	hydrochlorothiazide 12.5 MG / olmesartan 20 MG Oral Tablet [OLSAN PLUS]	OMOP4934692	RxNorm Extension	Drug
Antihypertensive agent	2035542	hydrochlorothiazide 12.5 MG / olmesartan 20 MG Oral Tablet [OLSAN PLUS] by Dongkwang	OMOP4934693	RxNorm Extension	Drug
Antihypertensive agent	2035543	hydrochlorothiazide 12.5 MG / olmesartan 20 MG Oral Tablet [OLSARTEC PLUS]	OMOP4934694	RxNorm Extension	Drug
Antihypertensive agent	2035544	hydrochlorothiazide 12.5 MG / olmesartan 20 MG Oral Tablet [OLSARTEC PLUS] by Kwangdong	OMOP4934695	RxNorm Extension	Drug
Antihypertensive agent	2035545	hydrochlorothiazide 12.5 MG / olmesartan 20 MG Oral Tablet [OLTEC PLUS]	OMOP4934696	RxNorm Extension	Drug
Antihypertensive agent	2035546	hydrochlorothiazide 12.5 MG / olmesartan 20 MG Oral Tablet [OLTEC PLUS] by Pharvis	OMOP4934697	RxNorm Extension	Drug
Antihypertensive agent	2035547	hydrochlorothiazide 12.5 MG / olmesartan 20 MG Oral Tablet [OLTEN PLUS]	OMOP4934698	RxNorm Extension	Drug
Antihypertensive agent	2035548	hydrochlorothiazide 12.5 MG / olmesartan 20 MG Oral Tablet [OLTEN PLUS] by Pharma King	OMOP4934699	RxNorm Extension	Drug
Antihypertensive agent	2035549	hydrochlorothiazide 12.5 MG / olmesartan 20 MG Oral Tablet [ORTEC PLUS]	OMOP4934700	RxNorm Extension	Drug
Antihypertensive agent	2035550	hydrochlorothiazide 12.5 MG / olmesartan 20 MG Oral Tablet [UMETAN PLUS]	OMOP4934702	RxNorm Extension	Drug
Antihypertensive agent	2035551	hydrochlorothiazide 12.5 MG / olmesartan 20 MG Oral Tablet [UMETAN PLUS] by Poonglim	OMOP4934703	RxNorm Extension	Drug
Antihypertensive agent	2035552	hydrochlorothiazide 12.5 MG / olmesartan 20 MG [OSARTAN PLUS]	OMOP4934704	RxNorm Extension	Drug
Antihypertensive agent	2035553	hydrochlorothiazide 12.5 MG / olmesartan 20 MG [BIOL PLUS]	OMOP4934705	RxNorm Extension	Drug
Antihypertensive agent	2035554	hydrochlorothiazide 12.5 MG / olmesartan 20 MG [GEMETEC PLUS]	OMOP4934706	RxNorm Extension	Drug
Antihypertensive agent	2035555	hydrochlorothiazide 12.5 MG / olmesartan 20 MG [OLCOTAN PLUS]	OMOP4934707	RxNorm Extension	Drug
Antihypertensive agent	2035556	hydrochlorothiazide 12.5 MG / olmesartan 20 MG [OLDESAR PLUS]	OMOP4934708	RxNorm Extension	Drug
Antihypertensive agent	2035557	hydrochlorothiazide 12.5 MG / olmesartan 20 MG [OLESARTAN PLUS]	OMOP4934709	RxNorm Extension	Drug
Antihypertensive agent	2035559	hydrochlorothiazide 12.5 MG / olmesartan 20 MG [OLMECAN PLUS]	OMOP4934710	RxNorm Extension	Drug
Antihypertensive agent	2035560	hydrochlorothiazide 12.5 MG / olmesartan 20 MG [OLMEDIL PLUS]	OMOP4934711	RxNorm Extension	Drug
Antihypertensive agent	2035561	hydrochlorothiazide 12.5 MG / olmesartan 20 MG [OLMEGA PLUS]	OMOP4934712	RxNorm Extension	Drug
Antihypertensive agent	2035562	hydrochlorothiazide 12.5 MG / olmesartan 20 MG [OLMEHYDE PLUS]	OMOP4934713	RxNorm Extension	Drug
Antihypertensive agent	2035563	hydrochlorothiazide 12.5 MG / olmesartan 20 MG [OLME PLUS]	OMOP4934714	RxNorm Extension	Drug
Antihypertensive agent	2035564	hydrochlorothiazide 12.5 MG / olmesartan 20 MG [OLME PLUS V]	OMOP4934715	RxNorm Extension	Drug
Antihypertensive agent	2035565	hydrochlorothiazide 12.5 MG / olmesartan 20 MG [OLMERA PLUS]	OMOP4934716	RxNorm Extension	Drug
Antihypertensive agent	2035566	hydrochlorothiazide 12.5 MG / olmesartan 20 MG [OLMERAX PLUS]	OMOP4934717	RxNorm Extension	Drug
Antihypertensive agent	2035567	hydrochlorothiazide 12.5 MG / olmesartan 20 MG [OLMERTAN PLUS]	OMOP4934718	RxNorm Extension	Drug
Antihypertensive agent	2035568	hydrochlorothiazide 12.5 MG / olmesartan 20 MG [OLMESIN PLUS]	OMOP4934719	RxNorm Extension	Drug
Antihypertensive agent	2035569	hydrochlorothiazide 12.5 MG / olmesartan 20 MG [OLMETAP PLUS]	OMOP4934720	RxNorm Extension	Drug
Antihypertensive agent	2035570	hydrochlorothiazide 12.5 MG / olmesartan 20 MG [OLMEZIN PLUS]	OMOP4934721	RxNorm Extension	Drug
Antihypertensive agent	2035571	hydrochlorothiazide 12.5 MG / olmesartan 20 MG [OLMOS PLUS]	OMOP4934722	RxNorm Extension	Drug
Antihypertensive agent	2035572	hydrochlorothiazide 12.5 MG / olmesartan 20 MG [OLPLUS]	OMOP4934723	RxNorm Extension	Drug
Antihypertensive agent	2035573	hydrochlorothiazide 12.5 MG / olmesartan 20 MG [OLSAN PLUS]	OMOP4934724	RxNorm Extension	Drug
Antihypertensive agent	2035574	hydrochlorothiazide 12.5 MG / olmesartan 20 MG [OLSARTEC PLUS]	OMOP4934725	RxNorm Extension	Drug
Antihypertensive agent	2035575	hydrochlorothiazide 12.5 MG / olmesartan 20 MG [OLTEC PLUS]	OMOP4934726	RxNorm Extension	Drug
Antihypertensive agent	2035576	hydrochlorothiazide 12.5 MG / olmesartan 20 MG [OLTEN PLUS]	OMOP4934727	RxNorm Extension	Drug
Antihypertensive agent	2035577	hydrochlorothiazide 12.5 MG / olmesartan 20 MG [ORTEC PLUS]	OMOP4934728	RxNorm Extension	Drug
Antihypertensive agent	2035578	hydrochlorothiazide 12.5 MG / olmesartan 20 MG [UMETAN PLUS]	OMOP4934729	RxNorm Extension	Drug
Antihypertensive agent	2035579	hydrochlorothiazide / olmesartan Oral Tablet [OSARTAN PLUS]	OMOP4934730	RxNorm Extension	Drug
Antihypertensive agent	2035580	hydrochlorothiazide / olmesartan Oral Tablet [BIOL PLUS]	OMOP4934731	RxNorm Extension	Drug
Antihypertensive agent	2035581	hydrochlorothiazide / olmesartan Oral Tablet [GEMETEC PLUS]	OMOP4934732	RxNorm Extension	Drug
Antihypertensive agent	2035582	hydrochlorothiazide / olmesartan Oral Tablet [OLCOTAN PLUS]	OMOP4934733	RxNorm Extension	Drug
Antihypertensive agent	2035583	hydrochlorothiazide / olmesartan Oral Tablet [OLDESAR PLUS]	OMOP4934734	RxNorm Extension	Drug
Antihypertensive agent	2035584	hydrochlorothiazide / olmesartan Oral Tablet [OLESARTAN PLUS]	OMOP4934735	RxNorm Extension	Drug
Antihypertensive agent	2035585	hydrochlorothiazide / olmesartan Oral Tablet [OLMECAN PLUS]	OMOP4934736	RxNorm Extension	Drug
Antihypertensive agent	2035586	hydrochlorothiazide / olmesartan Oral Tablet [OLMEDIL PLUS]	OMOP4934737	RxNorm Extension	Drug
Antihypertensive agent	2035587	hydrochlorothiazide / olmesartan Oral Tablet [OLMEGA PLUS]	OMOP4934738	RxNorm Extension	Drug
Antihypertensive agent	2035588	hydrochlorothiazide / olmesartan Oral Tablet [OLMEHYDE PLUS]	OMOP4934739	RxNorm Extension	Drug
Antihypertensive agent	2035589	hydrochlorothiazide / olmesartan Oral Tablet [OLME PLUS]	OMOP4934740	RxNorm Extension	Drug
Antihypertensive agent	2035590	hydrochlorothiazide / olmesartan Oral Tablet [OLME PLUS V]	OMOP4934741	RxNorm Extension	Drug
Antihypertensive agent	2035591	hydrochlorothiazide / olmesartan Oral Tablet [OLMERA PLUS]	OMOP4934742	RxNorm Extension	Drug
Antihypertensive agent	2035592	hydrochlorothiazide / olmesartan Oral Tablet [OLMERAX PLUS]	OMOP4934743	RxNorm Extension	Drug
Antihypertensive agent	2035593	hydrochlorothiazide / olmesartan Oral Tablet [OLMERTAN PLUS]	OMOP4934744	RxNorm Extension	Drug
Antihypertensive agent	2035594	hydrochlorothiazide / olmesartan Oral Tablet [OLMESIN PLUS]	OMOP4934745	RxNorm Extension	Drug
Antihypertensive agent	2035595	hydrochlorothiazide / olmesartan Oral Tablet [OLMETAP PLUS]	OMOP4934746	RxNorm Extension	Drug
Antihypertensive agent	2035596	hydrochlorothiazide / olmesartan Oral Tablet [OLMEZIN PLUS]	OMOP4934747	RxNorm Extension	Drug
Antihypertensive agent	2035597	hydrochlorothiazide / olmesartan Oral Tablet [OLMOS PLUS]	OMOP4934748	RxNorm Extension	Drug
Antihypertensive agent	2035598	hydrochlorothiazide / olmesartan Oral Tablet [OLPLUS]	OMOP4934749	RxNorm Extension	Drug
Antihypertensive agent	2035599	hydrochlorothiazide / olmesartan Oral Tablet [OLSAN PLUS]	OMOP4934750	RxNorm Extension	Drug
Antihypertensive agent	2035600	hydrochlorothiazide / olmesartan Oral Tablet [OLSARTEC PLUS]	OMOP4934751	RxNorm Extension	Drug
Antihypertensive agent	2035601	hydrochlorothiazide / olmesartan Oral Tablet [OLTEC PLUS]	OMOP4934752	RxNorm Extension	Drug
Antihypertensive agent	2035603	hydrochlorothiazide / olmesartan Oral Tablet [OLTEN PLUS]	OMOP4934753	RxNorm Extension	Drug
Antihypertensive agent	2035604	hydrochlorothiazide / olmesartan Oral Tablet [ORTEC PLUS]	OMOP4934754	RxNorm Extension	Drug
Antihypertensive agent	2035605	hydrochlorothiazide / olmesartan Oral Tablet [UMETAN PLUS]	OMOP4934755	RxNorm Extension	Drug
Antihypertensive agent	2035606	olmesartan 40 MG Oral Tablet [OLMEPAM]	OMOP4934756	RxNorm Extension	Drug
Antihypertensive agent	2035607	olmesartan 40 MG Oral Tablet [OLMEPAM] by Ildong	OMOP4934757	RxNorm Extension	Drug
Antihypertensive agent	2035608	olmesartan 20 MG [OLMERA]	OMOP4934871	RxNorm Extension	Drug
Antihypertensive agent	2035609	olmesartan 40 MG Oral Tablet [LOWTECK] by Dreampharma	OMOP4934758	RxNorm Extension	Drug
Antihypertensive agent	2035611	olmesartan 40 MG Oral Tablet [VELMETEC]	OMOP4934759	RxNorm Extension	Drug
Antihypertensive agent	2035612	olmesartan 40 MG Oral Tablet [VELMETEC] by Chongkundang	OMOP4934760	RxNorm Extension	Drug
Antihypertensive agent	2035613	olmesartan 40 MG Oral Tablet [OLTAMAX]	OMOP4934761	RxNorm Extension	Drug
Antihypertensive agent	2035614	olmesartan 40 MG Oral Tablet [OLTAMAX] by Hanlim	OMOP4934762	RxNorm Extension	Drug
Antihypertensive agent	2035615	olmesartan 40 MG Oral Tablet [OLMESIN]	OMOP4934763	RxNorm Extension	Drug
Antihypertensive agent	2035616	olmesartan 40 MG Oral Tablet [OLMESIN] by SK Chemical	OMOP4934764	RxNorm Extension	Drug
Antihypertensive agent	2035617	olmesartan 40 MG Oral Tablet by Hyundai	OMOP4934765	RxNorm Extension	Drug
Antihypertensive agent	2035618	olmesartan 40 MG Oral Tablet [GEMETEC]	OMOP4934766	RxNorm Extension	Drug
Antihypertensive agent	2035619	olmesartan 40 MG Oral Tablet [GEMETEC] by Dongwha	OMOP4934767	RxNorm Extension	Drug
Antihypertensive agent	2035620	olmesartan 40 MG Oral Tablet [NEW ORSARTAN]	OMOP4934768	RxNorm Extension	Drug
Antihypertensive agent	2035621	olmesartan 40 MG Oral Tablet [NEW ORSARTAN] by Ahngook New Pharm	OMOP4934769	RxNorm Extension	Drug
Antihypertensive agent	2035622	olmesartan 40 MG Oral Tablet [OLMATAN]	OMOP4934770	RxNorm Extension	Drug
Antihypertensive agent	2035623	olmesartan 40 MG Oral Tablet [OLMATAN] by Aprogen	OMOP4934771	RxNorm Extension	Drug
Antihypertensive agent	2035624	olmesartan 40 MG Oral Tablet [OLMECAN]	OMOP4934772	RxNorm Extension	Drug
Antihypertensive agent	2035625	olmesartan 40 MG Oral Tablet [OLMECAN] by Yungjin	OMOP4934773	RxNorm Extension	Drug
Antihypertensive agent	2035626	olmesartan 40 MG Oral Tablet [OLMESTAN]	OMOP4934774	RxNorm Extension	Drug
Antihypertensive agent	2035627	olmesartan 40 MG Oral Tablet [OLMESTAN] by Dongkoo	OMOP4934775	RxNorm Extension	Drug
Antihypertensive agent	2035628	olmesartan 40 MG Oral Tablet [OLME V]	OMOP4934776	RxNorm Extension	Drug
Antihypertensive agent	2035629	olmesartan 40 MG Oral Tablet [OLME V] by LG	OMOP4934777	RxNorm Extension	Drug
Antihypertensive agent	2035630	olmesartan 40 MG Oral Tablet [OLMOS]	OMOP4934778	RxNorm Extension	Drug
Antihypertensive agent	2035631	olmesartan 40 MG Oral Tablet [OLMOS] by Ahngook	OMOP4934779	RxNorm Extension	Drug
Antihypertensive agent	2035632	olmesartan 40 MG Oral Tablet [OMEXIL]	OMOP4934780	RxNorm Extension	Drug
Antihypertensive agent	2035633	olmesartan 40 MG Oral Tablet [OMEXIL] by Aju	OMOP4934781	RxNorm Extension	Drug
Antihypertensive agent	2035634	olmesartan 40 MG Oral Tablet [UMETAN]	OMOP4934782	RxNorm Extension	Drug
Antihypertensive agent	2035635	olmesartan 40 MG Oral Tablet [UMETAN] by Poonglim	OMOP4934783	RxNorm Extension	Drug
Antihypertensive agent	2035636	olmesartan 40 MG [OLMEPAM]	OMOP4934784	RxNorm Extension	Drug
Antihypertensive agent	2035637	olmesartan 40 MG [VELMETEC]	OMOP4934785	RxNorm Extension	Drug
Antihypertensive agent	2035638	olmesartan 40 MG [OLTAMAX]	OMOP4934786	RxNorm Extension	Drug
Antihypertensive agent	2035639	olmesartan 40 MG [OLMESIN]	OMOP4934787	RxNorm Extension	Drug
Antihypertensive agent	2035640	olmesartan 40 MG [GEMETEC]	OMOP4934788	RxNorm Extension	Drug
Antihypertensive agent	2035641	olmesartan 40 MG [NEW ORSARTAN]	OMOP4934789	RxNorm Extension	Drug
Antihypertensive agent	2035642	olmesartan 40 MG [OLMATAN]	OMOP4934790	RxNorm Extension	Drug
Antihypertensive agent	2035643	olmesartan 40 MG [OLMECAN]	OMOP4934791	RxNorm Extension	Drug
Antihypertensive agent	2035644	olmesartan 40 MG [OLMESTAN]	OMOP4934792	RxNorm Extension	Drug
Antihypertensive agent	2035645	olmesartan 40 MG [OLME V]	OMOP4934793	RxNorm Extension	Drug
Antihypertensive agent	2035646	olmesartan 40 MG [OLMOS]	OMOP4934794	RxNorm Extension	Drug
Antihypertensive agent	2035647	olmesartan 40 MG [OMEXIL]	OMOP4934795	RxNorm Extension	Drug
Antihypertensive agent	2035648	olmesartan 40 MG [UMETAN]	OMOP4934796	RxNorm Extension	Drug
Antihypertensive agent	2035649	olmesartan 20 MG Oral Tablet [LOWTECK] by Dreampharma	OMOP4934797	RxNorm Extension	Drug
Antihypertensive agent	2035650	olmesartan 20 MG Oral Tablet [OSARTAN]	OMOP4934798	RxNorm Extension	Drug
Antihypertensive agent	2035651	olmesartan 20 MG Oral Tablet [OSARTAN] by Austin	OMOP4934799	RxNorm Extension	Drug
Antihypertensive agent	2035652	olmesartan 20 MG Oral Tablet by Hyundai	OMOP4934800	RxNorm Extension	Drug
Antihypertensive agent	2035653	olmesartan 20 MG Oral Tablet [BENICAN]	OMOP4934801	RxNorm Extension	Drug
Antihypertensive agent	2035654	olmesartan 20 MG Oral Tablet [BENICAN] by Alvogen	OMOP4934802	RxNorm Extension	Drug
Antihypertensive agent	2035655	olmesartan 20 MG Oral Tablet [GEMETEC]	OMOP4934803	RxNorm Extension	Drug
Antihypertensive agent	2035656	olmesartan 20 MG Oral Tablet [GEMETEC] by Dongwha	OMOP4934804	RxNorm Extension	Drug
Antihypertensive agent	2035657	olmesartan 20 MG Oral Tablet [MESARTAN]	OMOP4934805	RxNorm Extension	Drug
Antihypertensive agent	2035658	olmesartan 20 MG Oral Tablet [MESARTAN] by SS Pharm	OMOP4934806	RxNorm Extension	Drug
Antihypertensive agent	2035659	olmesartan 20 MG Oral Tablet [NEW ORSARTAN]	OMOP4934807	RxNorm Extension	Drug
Antihypertensive agent	2035660	olmesartan 20 MG Oral Tablet [NEW ORSARTAN] by Ahngook New Pharm	OMOP4934808	RxNorm Extension	Drug
Antihypertensive agent	2035661	olmesartan 20 MG Oral Tablet [OLDESAR]	OMOP4934809	RxNorm Extension	Drug
Antihypertensive agent	2035662	olmesartan 20 MG Oral Tablet [OLDESAR] by Aestura	OMOP4934810	RxNorm Extension	Drug
Antihypertensive agent	2035663	olmesartan 20 MG Oral Tablet [OLDESAR] by Handok	OMOP4934811	RxNorm Extension	Drug
Antihypertensive agent	2035664	olmesartan 20 MG Oral Tablet [OLDREN]	OMOP4934812	RxNorm Extension	Drug
Antihypertensive agent	2035665	olmesartan 20 MG Oral Tablet [OLDREN] by Ilsung	OMOP4934813	RxNorm Extension	Drug
Antihypertensive agent	2035666	olmesartan 20 MG Oral Tablet [OLESARTAN]	OMOP4934814	RxNorm Extension	Drug
Antihypertensive agent	2035667	olmesartan 20 MG Oral Tablet [OLESARTAN] by Yooyoung	OMOP4934815	RxNorm Extension	Drug
Antihypertensive agent	2035668	olmesartan 20 MG Oral Tablet [OLMATAN]	OMOP4934816	RxNorm Extension	Drug
Antihypertensive agent	2035669	olmesartan 20 MG Oral Tablet [OLMATAN] by Aprogen	OMOP4934817	RxNorm Extension	Drug
Antihypertensive agent	2035670	olmesartan 20 MG Oral Tablet [OLME]	OMOP4934818	RxNorm Extension	Drug
Antihypertensive agent	2035671	olmesartan 20 MG Oral Tablet [OLME] by Seoul	OMOP4934819	RxNorm Extension	Drug
Antihypertensive agent	2035672	olmesartan 20 MG Oral Tablet [OLMECAN]	OMOP4934820	RxNorm Extension	Drug
Antihypertensive agent	2035673	olmesartan 20 MG Oral Tablet [OLMECAN] by Yungjin	OMOP4934821	RxNorm Extension	Drug
Antihypertensive agent	2035674	olmesartan 20 MG Oral Tablet [OLMERA]	OMOP4934822	RxNorm Extension	Drug
Antihypertensive agent	2035675	olmesartan 20 MG Oral Tablet [OLMERA] by Taejoon	OMOP4934823	RxNorm Extension	Drug
Antihypertensive agent	2035676	olmesartan 20 MG Oral Tablet [OLMERAN]	OMOP4934824	RxNorm Extension	Drug
Antihypertensive agent	2035677	olmesartan 20 MG Oral Tablet [OLMERAN] by Kyungnam	OMOP4934825	RxNorm Extension	Drug
Antihypertensive agent	2035678	olmesartan 20 MG Oral Tablet [OLMERAX]	OMOP4934826	RxNorm Extension	Drug
Antihypertensive agent	2035679	olmesartan 20 MG Oral Tablet [OLMERAX] by Samsung	OMOP4934827	RxNorm Extension	Drug
Antihypertensive agent	2035680	olmesartan 20 MG Oral Tablet [OLMERTAN]	OMOP4934828	RxNorm Extension	Drug
Antihypertensive agent	2035681	olmesartan 20 MG Oral Tablet [OLMERTAN] by Daewon	OMOP4934829	RxNorm Extension	Drug
Antihypertensive agent	2035682	olmesartan 20 MG Oral Tablet [OLMESTA]	OMOP4934830	RxNorm Extension	Drug
Antihypertensive agent	2035683	olmesartan 20 MG Oral Tablet [OLMESTA] by Taiguk	OMOP4934831	RxNorm Extension	Drug
Antihypertensive agent	2035684	olmesartan 20 MG Oral Tablet [OLMESTAN]	OMOP4934832	RxNorm Extension	Drug
Antihypertensive agent	2035685	olmesartan 20 MG Oral Tablet [OLMESTAN] by Dongkoo	OMOP4934833	RxNorm Extension	Drug
Antihypertensive agent	2035686	olmesartan 20 MG Oral Tablet [OLMETOP]	OMOP4934834	RxNorm Extension	Drug
Antihypertensive agent	2035687	olmesartan 20 MG Oral Tablet [OLMETOP] by BC World	OMOP4934835	RxNorm Extension	Drug
Antihypertensive agent	2035688	olmesartan 20 MG Oral Tablet [OLME V]	OMOP4934836	RxNorm Extension	Drug
Antihypertensive agent	2035689	olmesartan 20 MG Oral Tablet [OLME V] by LG	OMOP4934837	RxNorm Extension	Drug
Antihypertensive agent	2035690	olmesartan 20 MG Oral Tablet [OLMEZIN]	OMOP4934838	RxNorm Extension	Drug
Antihypertensive agent	2035691	olmesartan 20 MG Oral Tablet [OLMEZIN] by Guju	OMOP4934839	RxNorm Extension	Drug
Antihypertensive agent	2035692	olmesartan 20 MG Oral Tablet [OLMOS]	OMOP4934840	RxNorm Extension	Drug
Antihypertensive agent	2035693	olmesartan 20 MG Oral Tablet [OLMOS] by Ahngook	OMOP4934841	RxNorm Extension	Drug
Antihypertensive agent	2035694	olmesartan 20 MG Oral Tablet [OLSAN]	OMOP4934842	RxNorm Extension	Drug
Antihypertensive agent	2035695	olmesartan 20 MG Oral Tablet [OLSAN] by Dongkwang	OMOP4934843	RxNorm Extension	Drug
Antihypertensive agent	2035696	olmesartan 20 MG Oral Tablet [OLSARTEC]	OMOP4934844	RxNorm Extension	Drug
Antihypertensive agent	2035697	olmesartan 20 MG Oral Tablet [OLSARTEC] by Kwangdong	OMOP4934845	RxNorm Extension	Drug
Antihypertensive agent	2035698	olmesartan 20 MG Oral Tablet [OLTIN]	OMOP4934846	RxNorm Extension	Drug
Antihypertensive agent	2035699	olmesartan 20 MG Oral Tablet [OLTIN] by Pharvis	OMOP4934847	RxNorm Extension	Drug
Antihypertensive agent	2035700	olmesartan 20 MG Oral Tablet [OMEXIL]	OMOP4934848	RxNorm Extension	Drug
Antihypertensive agent	2035701	olmesartan 20 MG Oral Tablet [OMEXIL] by Aju	OMOP4934849	RxNorm Extension	Drug
Antihypertensive agent	2035702	olmesartan 20 MG Oral Tablet [OMEZOTAN]	OMOP4934850	RxNorm Extension	Drug
Antihypertensive agent	2035703	olmesartan 20 MG Oral Tablet [OMEZOTAN] by Dongkoo	OMOP4934851	RxNorm Extension	Drug
Antihypertensive agent	2035704	olmesartan 20 MG Oral Tablet [UMETAN]	OMOP4934852	RxNorm Extension	Drug
Antihypertensive agent	2035705	olmesartan 20 MG Oral Tablet [UMETAN] by Poonglim	OMOP4934853	RxNorm Extension	Drug
Antihypertensive agent	2035706	olmesartan 20 MG Oral Tablet [UMETEC]	OMOP4934854	RxNorm Extension	Drug
Antihypertensive agent	2035707	olmesartan 20 MG Oral Tablet [UMETEC] by Korea Green	OMOP4934855	RxNorm Extension	Drug
Antihypertensive agent	2035708	olmesartan 20 MG Oral Tablet [UMETEC] by Korea Core Pharm	OMOP4934856	RxNorm Extension	Drug
Antihypertensive agent	2035709	olmesartan 20 MG Oral Tablet [UMETEC] by Korea Global Pharm	OMOP4934857	RxNorm Extension	Drug
Antihypertensive agent	2035710	olmesartan 20 MG Oral Tablet [YUMESARTAN]	OMOP4934858	RxNorm Extension	Drug
Antihypertensive agent	2035711	olmesartan 20 MG Oral Tablet [YUMESARTAN] by Yuyu	OMOP4934859	RxNorm Extension	Drug
Antihypertensive agent	2035712	olmesartan 20 MG [OSARTAN]	OMOP4934860	RxNorm Extension	Drug
Antihypertensive agent	2035713	olmesartan 20 MG [BENICAN]	OMOP4934861	RxNorm Extension	Drug
Antihypertensive agent	2035714	olmesartan 20 MG [NEW ORSARTAN]	OMOP4934864	RxNorm Extension	Drug
Antihypertensive agent	2035715	olmesartan 20 MG [OLDESAR]	OMOP4934865	RxNorm Extension	Drug
Antihypertensive agent	2035716	olmesartan 20 MG [OLDREN]	OMOP4934866	RxNorm Extension	Drug
Antihypertensive agent	2035717	olmesartan 20 MG [OLESARTAN]	OMOP4934867	RxNorm Extension	Drug
Antihypertensive agent	2035718	olmesartan 20 MG [OLMATAN]	OMOP4934868	RxNorm Extension	Drug
Antihypertensive agent	2035719	olmesartan 20 MG [OLME]	OMOP4934869	RxNorm Extension	Drug
Antihypertensive agent	2035720	olmesartan 10 MG Oral Tablet [BIOL]	OMOP4934889	RxNorm Extension	Drug
Antihypertensive agent	2035721	olmesartan 10 MG Oral Tablet [BIOL] by Binex	OMOP4934890	RxNorm Extension	Drug
Antihypertensive agent	2035722	olmesartan 10 MG Oral Tablet [OLMESIN]	OMOP4934891	RxNorm Extension	Drug
Antihypertensive agent	2035723	olmesartan 10 MG Oral Tablet [OLMESIN] by SK Chemical	OMOP4934892	RxNorm Extension	Drug
Antihypertensive agent	2035724	olmesartan 10 MG Oral Tablet by Hyundai	OMOP4934893	RxNorm Extension	Drug
Antihypertensive agent	2035725	olmesartan 10 MG Oral Tablet [GEMETEC] by Dongwha	OMOP4934895	RxNorm Extension	Drug
Antihypertensive agent	2035726	olmesartan 10 MG Oral Tablet [NEW ORSARTAN]	OMOP4934896	RxNorm Extension	Drug
Antihypertensive agent	2035727	olmesartan 10 MG Oral Tablet [NEW ORSARTAN] by Ahngook New Pharm	OMOP4934897	RxNorm Extension	Drug
Antihypertensive agent	2035728	olmesartan 10 MG Oral Tablet [OLMATAN]	OMOP4934898	RxNorm Extension	Drug
Antihypertensive agent	2035729	olmesartan 10 MG Oral Tablet [OLMATAN] by Aprogen	OMOP4934899	RxNorm Extension	Drug
Antihypertensive agent	2035730	olmesartan 10 MG Oral Tablet [OLMECAN]	OMOP4934900	RxNorm Extension	Drug
Antihypertensive agent	2035731	olmesartan 10 MG Oral Tablet [OLMECAN] by Yungjin	OMOP4934901	RxNorm Extension	Drug
Antihypertensive agent	2035732	olmesartan 10 MG Oral Tablet [OLMERA]	OMOP4934902	RxNorm Extension	Drug
Antihypertensive agent	2035733	olmesartan 10 MG Oral Tablet [OLMERA] by Taejoon	OMOP4934903	RxNorm Extension	Drug
Antihypertensive agent	2035734	olmesartan 10 MG Oral Tablet [OLMERTAN]	OMOP4934904	RxNorm Extension	Drug
Antihypertensive agent	2035735	olmesartan 10 MG Oral Tablet [OLMERTAN] by Daewon	OMOP4934905	RxNorm Extension	Drug
Antihypertensive agent	2035736	olmesartan 10 MG Oral Tablet [OLMESTAN]	OMOP4934906	RxNorm Extension	Drug
Antihypertensive agent	2035737	olmesartan 10 MG Oral Tablet [OLMESTAN] by Dongkoo	OMOP4934907	RxNorm Extension	Drug
Antihypertensive agent	2035738	olmesartan 10 MG Oral Tablet [OLME V]	OMOP4934908	RxNorm Extension	Drug
Antihypertensive agent	2035739	olmesartan 10 MG Oral Tablet [OLME V] by LG	OMOP4934909	RxNorm Extension	Drug
Antihypertensive agent	2035740	olmesartan 10 MG Oral Tablet [OLMOS]	OMOP4934910	RxNorm Extension	Drug
Antihypertensive agent	2035742	olmesartan 10 MG Oral Tablet [OLMOS] by Ahngook	OMOP4934911	RxNorm Extension	Drug
Antihypertensive agent	2035743	olmesartan 10 MG Oral Tablet [OMEXIL]	OMOP4934912	RxNorm Extension	Drug
Antihypertensive agent	2035744	olmesartan 10 MG Oral Tablet [OMEXIL] by Aju	OMOP4934913	RxNorm Extension	Drug
Antihypertensive agent	2035745	olmesartan 10 MG Oral Tablet [ULTAN]	OMOP4934914	RxNorm Extension	Drug
Antihypertensive agent	2035746	olmesartan 10 MG Oral Tablet [ULTAN] by Kyungbang	OMOP4934915	RxNorm Extension	Drug
Antihypertensive agent	2035747	olmesartan 10 MG Oral Tablet [UMETAN]	OMOP4934916	RxNorm Extension	Drug
Antihypertensive agent	2035748	olmesartan 10 MG Oral Tablet [UMETAN] by Poonglim	OMOP4934917	RxNorm Extension	Drug
Antihypertensive agent	2035749	olmesartan 10 MG [BIOL]	OMOP4934918	RxNorm Extension	Drug
Antihypertensive agent	2035750	olmesartan 10 MG [OLMESIN]	OMOP4934919	RxNorm Extension	Drug
Antihypertensive agent	2035751	olmesartan 10 MG [GEMETEC]	OMOP4934920	RxNorm Extension	Drug
Antihypertensive agent	2035752	olmesartan 10 MG [NEW ORSARTAN]	OMOP4934921	RxNorm Extension	Drug
Antihypertensive agent	2035753	olmesartan 10 MG [OLMATAN]	OMOP4934922	RxNorm Extension	Drug
Antihypertensive agent	2035754	olmesartan 10 MG [OLMECAN]	OMOP4934923	RxNorm Extension	Drug
Antihypertensive agent	2035755	olmesartan 10 MG [OLMERA]	OMOP4934924	RxNorm Extension	Drug
Antihypertensive agent	2035756	olmesartan 10 MG [OLMERTAN]	OMOP4934925	RxNorm Extension	Drug
Antihypertensive agent	2035757	olmesartan 10 MG [OLMESTAN]	OMOP4934926	RxNorm Extension	Drug
Antihypertensive agent	2035758	olmesartan 10 MG [OLME V]	OMOP4934927	RxNorm Extension	Drug
Antihypertensive agent	2035759	olmesartan 10 MG [OLMOS]	OMOP4934928	RxNorm Extension	Drug
Antihypertensive agent	2035760	olmesartan 10 MG [OMEXIL]	OMOP4934929	RxNorm Extension	Drug
Antihypertensive agent	2035761	olmesartan 16 MG Oral Tablet [OLMETAN]	OMOP4934932	RxNorm Extension	Drug
Antihypertensive agent	2035762	olmesartan 16 MG Oral Tablet [OLMETAN] by Jinyang	OMOP4934933	RxNorm Extension	Drug
Antihypertensive agent	2035763	olmesartan 16 MG Oral Tablet	OMOP4934934	RxNorm Extension	Drug
Antihypertensive agent	2035764	olmesartan 16 MG Oral Tablet [OLMEXETIL]	OMOP4934937	RxNorm Extension	Drug
Antihypertensive agent	2035765	olmesartan 16 MG Oral Tablet [OLMEXETIL] by Jeil	OMOP4934938	RxNorm Extension	Drug
Antihypertensive agent	2035766	olmesartan 16 MG [OLMETAN]	OMOP4934941	RxNorm Extension	Drug
Antihypertensive agent	2035767	olmesartan 16 MG	OMOP4934942	RxNorm Extension	Drug
Antihypertensive agent	2035768	olmesartan 16 MG [OLMEXETIL]	OMOP4934944	RxNorm Extension	Drug
Antihypertensive agent	2035769	olmesartan 8 MG Oral Tablet [OLMETAN]	OMOP4934946	RxNorm Extension	Drug
Antihypertensive agent	2035770	olmesartan 8 MG Oral Tablet [OLMETAN] by Jinyang	OMOP4934947	RxNorm Extension	Drug
Antihypertensive agent	2035771	olmesartan 8 MG Oral Tablet [OLMEXETIL]	OMOP4934949	RxNorm Extension	Drug
Antihypertensive agent	2035772	olmesartan 8 MG Oral Tablet [OLMEXETIL] by Jeil	OMOP4934950	RxNorm Extension	Drug
Antihypertensive agent	2035773	olmesartan 8 MG [OLMETAN]	OMOP4934951	RxNorm Extension	Drug
Antihypertensive agent	2035774	olmesartan 8 MG	OMOP4934952	RxNorm Extension	Drug
Antihypertensive agent	2035775	olmesartan 8 MG [OLMEXETIL]	OMOP4934953	RxNorm Extension	Drug
Antihypertensive agent	2035776	olmesartan Oral Tablet [OSARTAN]	OMOP4934954	RxNorm Extension	Drug
Antihypertensive agent	2035777	olmesartan Oral Tablet [NEW ORSARTAN]	OMOP4934958	RxNorm Extension	Drug
Antihypertensive agent	2035778	olmesartan Oral Tablet [OLDESAR]	OMOP4934959	RxNorm Extension	Drug
Antihypertensive agent	2035779	olmesartan Oral Tablet [OLDREN]	OMOP4934960	RxNorm Extension	Drug
Antihypertensive agent	2035780	olmesartan Oral Tablet [OLESARTAN]	OMOP4934961	RxNorm Extension	Drug
Antihypertensive agent	2035781	olmesartan Oral Tablet [OLMATAN]	OMOP4934962	RxNorm Extension	Drug
Antihypertensive agent	2035782	olmesartan Oral Tablet [OLME]	OMOP4934963	RxNorm Extension	Drug
Antihypertensive agent	2035783	olmesartan Oral Tablet [OLMECAN]	OMOP4934964	RxNorm Extension	Drug
Antihypertensive agent	2035784	olmesartan Oral Tablet [OLMERA]	OMOP4934965	RxNorm Extension	Drug
Antihypertensive agent	2035785	olmesartan Oral Tablet [OLMERAN]	OMOP4934966	RxNorm Extension	Drug
Antihypertensive agent	2035786	olmesartan Oral Tablet [OLMERAX]	OMOP4934967	RxNorm Extension	Drug
Antihypertensive agent	2035787	olmesartan Oral Tablet [OLMEXETIL]	OMOP4934974	RxNorm Extension	Drug
Antihypertensive agent	2035788	olmesartan Oral Tablet [OLMEZIN]	OMOP4934975	RxNorm Extension	Drug
Antihypertensive agent	2035789	olmesartan Oral Tablet [OLMOS]	OMOP4934976	RxNorm Extension	Drug
Antihypertensive agent	2035790	olmesartan Oral Tablet [OLSAN]	OMOP4934978	RxNorm Extension	Drug
Antihypertensive agent	2035791	olmesartan Oral Tablet [OLSARTEC]	OMOP4934979	RxNorm Extension	Drug
Antihypertensive agent	2035792	olmesartan Oral Tablet [OLTIN]	OMOP4934980	RxNorm Extension	Drug
Antihypertensive agent	2035793	olmesartan Oral Tablet [OMEXIL]	OMOP4934981	RxNorm Extension	Drug
Antihypertensive agent	2035795	olmesartan Oral Tablet [OMEZOTAN]	OMOP4934982	RxNorm Extension	Drug
Antihypertensive agent	2035796	olmesartan Oral Tablet [ULTAN]	OMOP4934983	RxNorm Extension	Drug
Antihypertensive agent	2035797	olmesartan Oral Tablet [UMETAN]	OMOP4934984	RxNorm Extension	Drug
Antihypertensive agent	2035798	olmesartan Oral Tablet [UMETEC]	OMOP4934985	RxNorm Extension	Drug
Antihypertensive agent	2035799	olmesartan Oral Tablet [YUMESARTAN]	OMOP4934986	RxNorm Extension	Drug
Antihypertensive agent	2036465	carteolol 20 MG/ML Ophthalmic Solution [CAROL]	OMOP4935780	RxNorm Extension	Drug
Antihypertensive agent	2036466	carteolol 20 MG/ML Ophthalmic Solution [CALTAMOL]	OMOP4935781	RxNorm Extension	Drug
Antihypertensive agent	2036467	carteolol 20 MG/ML [CAROL]	OMOP4935782	RxNorm Extension	Drug
Antihypertensive agent	2036468	carteolol 20 MG/ML [CALTAMOL]	OMOP4935783	RxNorm Extension	Drug
Antihypertensive agent	2036469	carteolol 10 MG/ML Ophthalmic Solution [CALTAMOL]	OMOP4935784	RxNorm Extension	Drug
Antihypertensive agent	2036470	carteolol 10 MG/ML [CALTAMOL]	OMOP4935785	RxNorm Extension	Drug
Antihypertensive agent	2036471	carteolol Ophthalmic Solution [CAROL]	OMOP4935786	RxNorm Extension	Drug
Antihypertensive agent	2036472	carteolol Ophthalmic Solution [CALTAMOL]	OMOP4935787	RxNorm Extension	Drug
Antihypertensive agent	2036843	torsemide 20 MG Oral Tablet [TORSEM]	OMOP4936206	RxNorm Extension	Drug
Antihypertensive agent	2036844	torsemide 20 MG Oral Tablet [TORSEM] by Hanmi	OMOP4936207	RxNorm Extension	Drug
Antihypertensive agent	2036845	torsemide 20 MG [TORSEM]	OMOP4936208	RxNorm Extension	Drug
Antihypertensive agent	2036846	torsemide 10 MG Oral Tablet [Torem] by Roche	OMOP4936209	RxNorm Extension	Drug
Antihypertensive agent	2036847	torsemide 5 MG Oral Tablet [Torem] by Roche	OMOP4936210	RxNorm Extension	Drug
Antihypertensive agent	2036848	torsemide 5 MG Oral Tablet [TORAD]	OMOP4936211	RxNorm Extension	Drug
Antihypertensive agent	2036849	torsemide 5 MG Oral Tablet [TORAD] by Samchundang	OMOP4936212	RxNorm Extension	Drug
Antihypertensive agent	2036850	torsemide 5 MG [TORAD]	OMOP4936213	RxNorm Extension	Drug
Antihypertensive agent	2036851	torsemide 2.5 MG Oral Tablet [Torem] by Roche	OMOP4936214	RxNorm Extension	Drug
Antihypertensive agent	2036852	torsemide Oral Tablet [TORAD]	OMOP4936215	RxNorm Extension	Drug
Antihypertensive agent	2037128	metolazone Oral Tablet [METONIC]	OMOP4938905	RxNorm Extension	Drug
Antihypertensive agent	2038021	metolazone Oral Tablet [URAZONE]	OMOP4938906	RxNorm Extension	Drug
Antihypertensive agent	2039225	imidapril Oral Tablet [EDRIL]	OMOP4940358	RxNorm Extension	Drug
Antihypertensive agent	2039311	metolazone 10 MG Oral Tablet [Zaroxolyn] by Whanin	OMOP4938885	RxNorm Extension	Drug
Antihypertensive agent	2039312	metolazone 5 MG Oral Tablet [Zaroxolyn] by Whanin	OMOP4938886	RxNorm Extension	Drug
Antihypertensive agent	2039313	metolazone 5 MG Oral Tablet [DIRECTOL]	OMOP4938887	RxNorm Extension	Drug
Antihypertensive agent	2039314	metolazone 5 MG Oral Tablet [DIRECTOL] by Wooridul	OMOP4938888	RxNorm Extension	Drug
Antihypertensive agent	2039315	metolazone 5 MG Oral Tablet [METOL]	OMOP4938889	RxNorm Extension	Drug
Antihypertensive agent	2039316	metolazone 5 MG Oral Tablet [METOL] by Taiguk	OMOP4938890	RxNorm Extension	Drug
Antihypertensive agent	2039317	metolazone 5 MG Oral Tablet [METOLAZIN]	OMOP4938891	RxNorm Extension	Drug
Antihypertensive agent	2039318	metolazone 5 MG Oral Tablet [METOLAZIN] by Seoul	OMOP4938892	RxNorm Extension	Drug
Antihypertensive agent	2039319	metolazone 5 MG Oral Tablet [METONIC]	OMOP4938893	RxNorm Extension	Drug
Antihypertensive agent	2039320	metolazone 5 MG Oral Tablet [METONIC] by Yooyoung	OMOP4938894	RxNorm Extension	Drug
Antihypertensive agent	2039321	metolazone 5 MG Oral Tablet [URAZONE]	OMOP4938895	RxNorm Extension	Drug
Antihypertensive agent	2039322	metolazone 5 MG Oral Tablet [URAZONE] by Pharvis	OMOP4938896	RxNorm Extension	Drug
Antihypertensive agent	2039323	metolazone 5 MG [DIRECTOL]	OMOP4938897	RxNorm Extension	Drug
Antihypertensive agent	2039324	metolazone 5 MG [METOL]	OMOP4938898	RxNorm Extension	Drug
Antihypertensive agent	2039325	metolazone 5 MG [METOLAZIN]	OMOP4938899	RxNorm Extension	Drug
Antihypertensive agent	2039326	metolazone 5 MG [METONIC]	OMOP4938900	RxNorm Extension	Drug
Antihypertensive agent	2039327	metolazone 5 MG [URAZONE]	OMOP4938901	RxNorm Extension	Drug
Antihypertensive agent	2039328	metolazone Oral Tablet [DIRECTOL]	OMOP4938902	RxNorm Extension	Drug
Antihypertensive agent	2039329	metolazone Oral Tablet [METOL]	OMOP4938903	RxNorm Extension	Drug
Antihypertensive agent	2039330	metolazone Oral Tablet [METOLAZIN]	OMOP4938904	RxNorm Extension	Drug
Antihypertensive agent	2039875	theobromine 300 MG Oral Capsule by Korea	OMOP4939502	RxNorm Extension	Drug
Antihypertensive agent	2039876	theobromine 300 MG Oral Capsule by Samsung	OMOP4939503	RxNorm Extension	Drug
Antihypertensive agent	2039877	theobromine 300 MG Oral Capsule [ANYBRO]	OMOP4939504	RxNorm Extension	Drug
Antihypertensive agent	2039878	theobromine 300 MG Oral Capsule [ANYBRO] by Medix	OMOP4939505	RxNorm Extension	Drug
Antihypertensive agent	2039879	theobromine 300 MG Oral Capsule [AUS COUGH]	OMOP4939506	RxNorm Extension	Drug
Antihypertensive agent	2039880	theobromine 300 MG Oral Capsule [AUS COUGH] by Auskorea	OMOP4939507	RxNorm Extension	Drug
Antihypertensive agent	2039881	theobromine 300 MG Oral Capsule [BROSTA]	OMOP4939508	RxNorm Extension	Drug
Antihypertensive agent	2039882	theobromine 300 MG Oral Capsule [BROSTA] by Icure	OMOP4939509	RxNorm Extension	Drug
Antihypertensive agent	2039883	theobromine 300 MG Oral Capsule [COUGHFUROMINE]	OMOP4939510	RxNorm Extension	Drug
Antihypertensive agent	2039884	theobromine 300 MG Oral Capsule [COUGHFUROMINE] by Theu	OMOP4939511	RxNorm Extension	Drug
Antihypertensive agent	2039885	theobromine 300 MG Oral Capsule [DAEWOO BROMINE]	OMOP4939512	RxNorm Extension	Drug
Antihypertensive agent	2039886	theobromine 300 MG Oral Capsule [DAEWOO BROMINE] by Daewoo	OMOP4939513	RxNorm Extension	Drug
Antihypertensive agent	2039887	theobromine 300 MG Oral Capsule [ENCOUGH PRO]	OMOP4939514	RxNorm Extension	Drug
Antihypertensive agent	2039888	theobromine 300 MG Oral Capsule [ENCOUGH PRO] by Hana	OMOP4939515	RxNorm Extension	Drug
Antihypertensive agent	2039889	theobromine 300 MG Oral Capsule [ENTICOUGH] by Syntex	OMOP4939516	RxNorm Extension	Drug
Antihypertensive agent	2039890	theobromine 300 MG Oral Capsule [ENTICOUGH]	OMOP4939517	RxNorm Extension	Drug
Antihypertensive agent	2039891	theobromine 300 MG Oral Capsule [JINIFOUGH]	OMOP4939518	RxNorm Extension	Drug
Antihypertensive agent	2039892	theobromine 300 MG Oral Capsule [JINIFOUGH] by Jinyang	OMOP4939519	RxNorm Extension	Drug
Antihypertensive agent	2039893	theobromine 300 MG Oral Capsule [TENICOUGH]	OMOP4939520	RxNorm Extension	Drug
Antihypertensive agent	2039894	theobromine 300 MG Oral Capsule [TENICOUGH] by Korea Prime Pharm	OMOP4939521	RxNorm Extension	Drug
Antihypertensive agent	2039895	theobromine 300 MG Oral Capsule [TEON]	OMOP4939522	RxNorm Extension	Drug
Antihypertensive agent	2039896	theobromine 300 MG Oral Capsule [TEON] by Binex	OMOP4939523	RxNorm Extension	Drug
Antihypertensive agent	2039897	theobromine 300 MG Oral Capsule [THEOBEN]	OMOP4939524	RxNorm Extension	Drug
Antihypertensive agent	2039898	theobromine 300 MG Oral Capsule [THEOBEN] by NBK	OMOP4939525	RxNorm Extension	Drug
Antihypertensive agent	2039899	theobromine 300 MG Oral Capsule [THEOCOUGH]	OMOP4939526	RxNorm Extension	Drug
Antihypertensive agent	2039900	theobromine 300 MG Oral Capsule [THEOCOUGH] by Litepharmtech	OMOP4939527	RxNorm Extension	Drug
Antihypertensive agent	2039901	theobromine 300 MG Oral Capsule [THEORO]	OMOP4939528	RxNorm Extension	Drug
Antihypertensive agent	2039902	theobromine 300 MG Oral Capsule [THEORO] by Cosmax	OMOP4939529	RxNorm Extension	Drug
Antihypertensive agent	2039903	theobromine 300 MG Oral Capsule [THERAMINE]	OMOP4939530	RxNorm Extension	Drug
Antihypertensive agent	2039904	theobromine 300 MG Oral Capsule [THERAMINE] by Sungwon Adcock	OMOP4939531	RxNorm Extension	Drug
Antihypertensive agent	2039905	theobromine 300 MG Oral Capsule [UNI BROMINE]	OMOP4939532	RxNorm Extension	Drug
Antihypertensive agent	2039906	theobromine 300 MG Oral Capsule [UNI BROMINE] by Union Korea Pharm	OMOP4939533	RxNorm Extension	Drug
Antihypertensive agent	2039907	theobromine 300 MG Oral Capsule [YUCOUGH]	OMOP4939534	RxNorm Extension	Drug
Antihypertensive agent	2039908	theobromine 300 MG Oral Capsule [YUCOUGH] by Yuyu	OMOP4939535	RxNorm Extension	Drug
Antihypertensive agent	2039909	theobromine 300 MG [ANYBRO]	OMOP4939536	RxNorm Extension	Drug
Antihypertensive agent	2039910	theobromine 300 MG [AUS COUGH]	OMOP4939537	RxNorm Extension	Drug
Antihypertensive agent	2039912	theobromine 300 MG [BROSTA]	OMOP4939538	RxNorm Extension	Drug
Antihypertensive agent	2039913	theobromine 300 MG [COUGHFUROMINE]	OMOP4939539	RxNorm Extension	Drug
Antihypertensive agent	2039914	theobromine 300 MG [DAEWOO BROMINE]	OMOP4939540	RxNorm Extension	Drug
Antihypertensive agent	2039915	theobromine 300 MG [ENCOUGH PRO]	OMOP4939541	RxNorm Extension	Drug
Antihypertensive agent	2039916	theobromine 300 MG [ENTICOUGH]	OMOP4939542	RxNorm Extension	Drug
Antihypertensive agent	2039917	theobromine 300 MG [JINIFOUGH]	OMOP4939543	RxNorm Extension	Drug
Antihypertensive agent	2039918	theobromine 300 MG [TENICOUGH]	OMOP4939544	RxNorm Extension	Drug
Antihypertensive agent	2039919	theobromine 300 MG [TEON]	OMOP4939545	RxNorm Extension	Drug
Antihypertensive agent	2039920	theobromine 300 MG [THEOBEN]	OMOP4939546	RxNorm Extension	Drug
Antihypertensive agent	2039921	theobromine 300 MG [THEOCOUGH]	OMOP4939547	RxNorm Extension	Drug
Antihypertensive agent	2039922	theobromine 300 MG [THEORO]	OMOP4939548	RxNorm Extension	Drug
Antihypertensive agent	2039923	theobromine 300 MG [THERAMINE]	OMOP4939549	RxNorm Extension	Drug
Antihypertensive agent	2039924	theobromine 300 MG [UNI BROMINE]	OMOP4939550	RxNorm Extension	Drug
Antihypertensive agent	2039925	theobromine 300 MG [YUCOUGH]	OMOP4939551	RxNorm Extension	Drug
Antihypertensive agent	2039926	theobromine Oral Capsule [ANYBRO]	OMOP4939552	RxNorm Extension	Drug
Antihypertensive agent	2039927	theobromine Oral Capsule [AUS COUGH]	OMOP4939553	RxNorm Extension	Drug
Antihypertensive agent	2039928	theobromine Oral Capsule [BROSTA]	OMOP4939554	RxNorm Extension	Drug
Antihypertensive agent	2039929	theobromine Oral Capsule [COUGHFUROMINE]	OMOP4939555	RxNorm Extension	Drug
Antihypertensive agent	2039930	theobromine Oral Capsule [DAEWOO BROMINE]	OMOP4939556	RxNorm Extension	Drug
Antihypertensive agent	2039931	theobromine Oral Capsule [ENCOUGH PRO]	OMOP4939557	RxNorm Extension	Drug
Antihypertensive agent	2039932	theobromine Oral Capsule [ENTICOUGH]	OMOP4939558	RxNorm Extension	Drug
Antihypertensive agent	2039933	theobromine Oral Capsule [JINIFOUGH]	OMOP4939559	RxNorm Extension	Drug
Antihypertensive agent	2039934	theobromine Oral Capsule [TENICOUGH]	OMOP4939560	RxNorm Extension	Drug
Antihypertensive agent	2039935	theobromine Oral Capsule [TEON]	OMOP4939561	RxNorm Extension	Drug
Antihypertensive agent	2039936	theobromine Oral Capsule [THEOBEN]	OMOP4939562	RxNorm Extension	Drug
Antihypertensive agent	2039937	theobromine Oral Capsule [THEOCOUGH]	OMOP4939563	RxNorm Extension	Drug
Antihypertensive agent	2039938	theobromine Oral Capsule [THEORO]	OMOP4939564	RxNorm Extension	Drug
Antihypertensive agent	2039939	theobromine Oral Capsule [THERAMINE]	OMOP4939565	RxNorm Extension	Drug
Antihypertensive agent	2039940	theobromine Oral Capsule [UNI BROMINE]	OMOP4939566	RxNorm Extension	Drug
Antihypertensive agent	2039941	theobromine Oral Capsule [YUCOUGH]	OMOP4939567	RxNorm Extension	Drug
Antihypertensive agent	2040205	dorzolamide 22.3 MG/ML / timolol 7 MG/ML Ophthalmic Solution [TEARSOPT FREE]	OMOP4939829	RxNorm Extension	Drug
Antihypertensive agent	2040206	dorzolamide 22.3 MG/ML / timolol 7 MG/ML Ophthalmic Solution [JETISOPT]	OMOP4939831	RxNorm Extension	Drug
Antihypertensive agent	2040208	dorzolamide 22.3 MG/ML / timolol 7 MG/ML Ophthalmic Solution [DOTIMOL]	OMOP4939833	RxNorm Extension	Drug
Antihypertensive agent	2040210	dorzolamide 22.3 MG/ML / timolol 7 MG/ML Ophthalmic Solution [BATIDOR]	OMOP4939834	RxNorm Extension	Drug
Antihypertensive agent	2040211	dorzolamide 22.3 MG/ML / timolol 7 MG/ML Ophthalmic Solution [BISOP]	OMOP4939835	RxNorm Extension	Drug
Antihypertensive agent	2040212	dorzolamide 22.3 MG/ML / timolol 7 MG/ML Ophthalmic Solution [COMBISOP]	OMOP4939836	RxNorm Extension	Drug
Antihypertensive agent	2040213	dorzolamide 22.3 MG/ML / timolol 7 MG/ML Ophthalmic Solution [DORTISOP]	OMOP4939837	RxNorm Extension	Drug
Antihypertensive agent	2040214	dorzolamide 22.3 MG/ML / timolol 7 MG/ML Ophthalmic Solution [DOTIZOL]	OMOP4939839	RxNorm Extension	Drug
Antihypertensive agent	2040215	dorzolamide 22.3 MG/ML / timolol 7 MG/ML Ophthalmic Solution [LOYOP]	OMOP4939840	RxNorm Extension	Drug
Antihypertensive agent	2040216	dorzolamide 22.3 MG/ML / timolol 7 MG/ML Ophthalmic Solution [OPTICOS]	OMOP4939841	RxNorm Extension	Drug
Antihypertensive agent	2040217	dorzolamide 22.3 MG/ML / timolol 7 MG/ML Ophthalmic Solution [TIMOMIDE]	OMOP4939842	RxNorm Extension	Drug
Antihypertensive agent	2040218	dorzolamide 22.3 MG/ML / timolol 7 MG/ML Ophthalmic Solution [TISOPT]	OMOP4939843	RxNorm Extension	Drug
Antihypertensive agent	2040220	dorzolamide 22.3 MG/ML / timolol 7 MG/ML [TEARSOPT FREE]	OMOP4939845	RxNorm Extension	Drug
Antihypertensive agent	2040221	dorzolamide 22.3 MG/ML / timolol 7 MG/ML [JETISOPT]	OMOP4939847	RxNorm Extension	Drug
Antihypertensive agent	2040222	dorzolamide 22.3 MG/ML / timolol 7 MG/ML [DOTIMOL]	OMOP4939849	RxNorm Extension	Drug
Antihypertensive agent	2040223	dorzolamide 22.3 MG/ML / timolol 7 MG/ML [BATIDOR]	OMOP4939850	RxNorm Extension	Drug
Antihypertensive agent	2040224	dorzolamide 22.3 MG/ML / timolol 7 MG/ML [BISOP]	OMOP4939851	RxNorm Extension	Drug
Antihypertensive agent	2040225	dorzolamide 22.3 MG/ML / timolol 7 MG/ML [COMBISOP]	OMOP4939852	RxNorm Extension	Drug
Antihypertensive agent	2040226	dorzolamide 22.3 MG/ML / timolol 7 MG/ML [DORTISOP]	OMOP4939853	RxNorm Extension	Drug
Antihypertensive agent	2040227	dorzolamide 22.3 MG/ML / timolol 7 MG/ML [DOTIZOL]	OMOP4939855	RxNorm Extension	Drug
Antihypertensive agent	2040228	dorzolamide 22.3 MG/ML / timolol 7 MG/ML [LOYOP]	OMOP4939856	RxNorm Extension	Drug
Antihypertensive agent	2040229	dorzolamide 22.3 MG/ML / timolol 7 MG/ML [OPTICOS]	OMOP4939857	RxNorm Extension	Drug
Antihypertensive agent	2040230	dorzolamide 22.3 MG/ML / timolol 7 MG/ML [TIMOMIDE]	OMOP4939858	RxNorm Extension	Drug
Antihypertensive agent	2040231	dorzolamide 22.3 MG/ML / timolol 7 MG/ML [TISOPT]	OMOP4939859	RxNorm Extension	Drug
Antihypertensive agent	2040232	dorzolamide 20 MG/ML / timolol 5 MG/ML Ophthalmic Solution [DORTISOP]	OMOP4939860	RxNorm Extension	Drug
Antihypertensive agent	2040233	dorzolamide 20 MG/ML / timolol 5 MG/ML Ophthalmic Solution [DUALCOP]	OMOP4939861	RxNorm Extension	Drug
Antihypertensive agent	2040234	dorzolamide 20 MG/ML / timolol 5 MG/ML Ophthalmic Solution [OPTICOS]	OMOP4939862	RxNorm Extension	Drug
Antihypertensive agent	2040235	dorzolamide 20 MG/ML / timolol 5 MG/ML Ophthalmic Solution [TIMOMIDE]	OMOP4939863	RxNorm Extension	Drug
Antihypertensive agent	2040236	dorzolamide 20 MG/ML / timolol 5 MG/ML Ophthalmic Solution [TISOPT]	OMOP4939864	RxNorm Extension	Drug
Antihypertensive agent	2040237	dorzolamide 20 MG/ML / timolol 5 MG/ML [DORTISOP]	OMOP4939865	RxNorm Extension	Drug
Antihypertensive agent	2040238	dorzolamide 20 MG/ML / timolol 5 MG/ML [DUALCOP]	OMOP4939866	RxNorm Extension	Drug
Antihypertensive agent	2040239	dorzolamide 20 MG/ML / timolol 5 MG/ML [OPTICOS]	OMOP4939867	RxNorm Extension	Drug
Antihypertensive agent	2040240	dorzolamide 20 MG/ML / timolol 5 MG/ML [TIMOMIDE]	OMOP4939868	RxNorm Extension	Drug
Antihypertensive agent	2040241	dorzolamide 20 MG/ML / timolol 5 MG/ML [TISOPT]	OMOP4939869	RxNorm Extension	Drug
Antihypertensive agent	2040242	dorzolamide / timolol Ophthalmic Solution [BISOP]	OMOP4939870	RxNorm Extension	Drug
Antihypertensive agent	2040243	dorzolamide / timolol Ophthalmic Solution [COMBISOP]	OMOP4939871	RxNorm Extension	Drug
Antihypertensive agent	2040244	dorzolamide / timolol Ophthalmic Solution [DORTISOP]	OMOP4939872	RxNorm Extension	Drug
Antihypertensive agent	2040245	dorzolamide / timolol Ophthalmic Solution [DOTIZOL]	OMOP4939874	RxNorm Extension	Drug
Antihypertensive agent	2040246	dorzolamide / timolol Ophthalmic Solution [DUALCOP]	OMOP4939875	RxNorm Extension	Drug
Antihypertensive agent	2040247	dorzolamide / timolol Ophthalmic Solution [LOYOP]	OMOP4939876	RxNorm Extension	Drug
Antihypertensive agent	2040248	dorzolamide / timolol Ophthalmic Solution [OPTICOS]	OMOP4939877	RxNorm Extension	Drug
Antihypertensive agent	2040249	dorzolamide / timolol Ophthalmic Solution [TIMOMIDE]	OMOP4939878	RxNorm Extension	Drug
Antihypertensive agent	2040250	dorzolamide / timolol Ophthalmic Solution [TISOPT]	OMOP4939879	RxNorm Extension	Drug
Antihypertensive agent	2040251	tafluprost 0.015 MG/ML / timolol 7 MG/ML Ophthalmic Solution [Tapcom]	OMOP4939880	RxNorm Extension	Drug
Antihypertensive agent	2040252	tafluprost 0.015 MG/ML / timolol 7 MG/ML [Tapcom]	OMOP4939881	RxNorm Extension	Drug
Antihypertensive agent	2040253	latanoprost 0.05 MG/ML / timolol 7 MG/ML Ophthalmic Solution [XALOST PLUS]	OMOP4939882	RxNorm Extension	Drug
Antihypertensive agent	2040254	latanoprost 0.05 MG/ML / timolol 7 MG/ML Ophthalmic Solution [Xalacom]	OMOP4939883	RxNorm Extension	Drug
Antihypertensive agent	2040255	latanoprost 0.05 MG/ML / timolol 7 MG/ML Ophthalmic Solution	OMOP4939884	RxNorm Extension	Drug
Antihypertensive agent	2040257	latanoprost 0.05 MG/ML / timolol 7 MG/ML Ophthalmic Solution [LANTELTI]	OMOP4939885	RxNorm Extension	Drug
Antihypertensive agent	2040258	latanoprost 0.05 MG/ML / timolol 7 MG/ML [XALOST PLUS]	OMOP4939886	RxNorm Extension	Drug
Antihypertensive agent	2040259	latanoprost 0.05 MG/ML / timolol 7 MG/ML [LANTELTI]	OMOP4939887	RxNorm Extension	Drug
Antihypertensive agent	2040261	latanoprost / timolol Ophthalmic Solution [LANTELTI]	OMOP4939888	RxNorm Extension	Drug
Antihypertensive agent	2040262	brinzolamide 10 MG/ML / timolol 7 MG/ML Ophthalmic Suspension [ELAZOP]	OMOP4939889	RxNorm Extension	Drug
Antihypertensive agent	2040263	brinzolamide 10 MG/ML / timolol 7 MG/ML Ophthalmic Suspension	OMOP4939890	RxNorm Extension	Drug
Antihypertensive agent	2040264	brinzolamide 10 MG/ML / timolol 7 MG/ML [ELAZOP]	OMOP4939891	RxNorm Extension	Drug
Antihypertensive agent	2040265	brinzolamide 10 MG/ML / timolol 5 MG/ML Ophthalmic Suspension [ELAZOP]	OMOP4939892	RxNorm Extension	Drug
Antihypertensive agent	2040266	brinzolamide / timolol Ophthalmic Suspension [ELAZOP]	OMOP4939893	RxNorm Extension	Drug
Antihypertensive agent	2040268	brimonidine 2 MG/ML / timolol 7 MG/ML Ophthalmic Solution [COMBIMONIN]	OMOP4939894	RxNorm Extension	Drug
Antihypertensive agent	2040269	brimonidine 2 MG/ML / timolol 7 MG/ML Ophthalmic Solution [BRIDIN PLUS]	OMOP4939895	RxNorm Extension	Drug
Antihypertensive agent	2040270	brimonidine 2 MG/ML / timolol 7 MG/ML Ophthalmic Solution [Combigan]	OMOP4939896	RxNorm Extension	Drug
Antihypertensive agent	2040271	brimonidine 2 MG/ML / timolol 7 MG/ML Ophthalmic Solution	OMOP4939897	RxNorm Extension	Drug
Antihypertensive agent	2040272	brimonidine 2 MG/ML / timolol 7 MG/ML [COMBIMONIN]	OMOP4939898	RxNorm Extension	Drug
Antihypertensive agent	2040273	brimonidine 2 MG/ML / timolol 7 MG/ML [BRIDIN PLUS]	OMOP4939899	RxNorm Extension	Drug
Antihypertensive agent	2040274	timolol 7 MG/ML / travoprost 0.04 MG/ML Ophthalmic Solution [DuoTrav]	OMOP4939900	RxNorm Extension	Drug
Antihypertensive agent	2040275	timolol 7 MG/ML / travoprost 0.04 MG/ML Ophthalmic Solution	OMOP4939901	RxNorm Extension	Drug
Antihypertensive agent	2040276	timolol 7 MG/ML Ophthalmic Solution [TIMABAK]	OMOP4939902	RxNorm Extension	Drug
Antihypertensive agent	2040277	timolol 7 MG/ML Ophthalmic Solution [TIMOBETAROL LA]	OMOP4939903	RxNorm Extension	Drug
Antihypertensive agent	2040278	timolol 7 MG/ML Ophthalmic Solution [RYSMON TG]	OMOP4939904	RxNorm Extension	Drug
Antihypertensive agent	2040279	timolol 7 MG/ML Ophthalmic Solution [Timoptic]	OMOP4939905	RxNorm Extension	Drug
Antihypertensive agent	2040280	timolol 7 MG/ML Ophthalmic Solution [MYTEEMOL]	OMOP4939906	RxNorm Extension	Drug
Antihypertensive agent	2040281	timolol 7 MG/ML Ophthalmic Solution [TIMOLEN]	OMOP4939907	RxNorm Extension	Drug
Antihypertensive agent	2040282	timolol 7 MG/ML Ophthalmic Solution [TIMOLET]	OMOP4939908	RxNorm Extension	Drug
Antihypertensive agent	2040283	timolol 7 MG/ML Ophthalmic Solution [TIMOPTIC XE]	OMOP4939909	RxNorm Extension	Drug
Antihypertensive agent	2040284	timolol 7 MG/ML [TIMABAK]	OMOP4939910	RxNorm Extension	Drug
Antihypertensive agent	2040285	timolol 7 MG/ML [TIMOBETAROL LA]	OMOP4939911	RxNorm Extension	Drug
Antihypertensive agent	2040286	timolol 7 MG/ML [RYSMON TG]	OMOP4939912	RxNorm Extension	Drug
Antihypertensive agent	2040287	timolol 7 MG/ML [Timoptic]	OMOP4939913	RxNorm Extension	Drug
Antihypertensive agent	2040288	timolol 7 MG/ML [MYTEEMOL]	OMOP4939914	RxNorm Extension	Drug
Antihypertensive agent	2040289	timolol 7 MG/ML [TIMOLEN]	OMOP4939915	RxNorm Extension	Drug
Antihypertensive agent	2040290	timolol 7 MG/ML [TIMOLET]	OMOP4939916	RxNorm Extension	Drug
Antihypertensive agent	2040291	timolol 7 MG/ML [TIMOPTIC XE]	OMOP4939917	RxNorm Extension	Drug
Antihypertensive agent	2040292	timolol 5 MG/ML Ophthalmic Solution [MYTEEMOL]	OMOP4939918	RxNorm Extension	Drug
Antihypertensive agent	2040293	timolol 5 MG/ML Ophthalmic Solution [TIMOPTIC XE]	OMOP4939919	RxNorm Extension	Drug
Antihypertensive agent	2040294	timolol 5 MG/ML [MYTEEMOL]	OMOP4939920	RxNorm Extension	Drug
Antihypertensive agent	2040295	timolol 5 MG/ML [TIMOPTIC XE]	OMOP4939921	RxNorm Extension	Drug
Antihypertensive agent	2040296	timolol 3.42 MG/ML Ophthalmic Solution [RYSMON TG]	OMOP4939922	RxNorm Extension	Drug
Antihypertensive agent	2040297	timolol 3.42 MG/ML Ophthalmic Solution [Timoptic]	OMOP4939923	RxNorm Extension	Drug
Antihypertensive agent	2040298	timolol 3.42 MG/ML Ophthalmic Solution [TIMOPTIC XE]	OMOP4939924	RxNorm Extension	Drug
Antihypertensive agent	2040299	timolol 3.42 MG/ML [RYSMON TG]	OMOP4939925	RxNorm Extension	Drug
Antihypertensive agent	2040300	timolol 3.42 MG/ML [Timoptic]	OMOP4939926	RxNorm Extension	Drug
Antihypertensive agent	2040301	timolol 3.42 MG/ML [TIMOPTIC XE]	OMOP4939927	RxNorm Extension	Drug
Antihypertensive agent	2040302	timolol 2.5 MG/ML Ophthalmic Solution [TIMOPTIC XE]	OMOP4939928	RxNorm Extension	Drug
Antihypertensive agent	2040303	timolol 2.5 MG/ML [TIMOPTIC XE]	OMOP4939929	RxNorm Extension	Drug
Antihypertensive agent	2040304	timolol Ophthalmic Solution [MYTEEMOL]	OMOP4939930	RxNorm Extension	Drug
Antihypertensive agent	2040305	timolol Ophthalmic Solution [TIMOLEN]	OMOP4939931	RxNorm Extension	Drug
Antihypertensive agent	2040306	timolol Ophthalmic Solution [TIMOLET]	OMOP4939932	RxNorm Extension	Drug
Antihypertensive agent	2040307	timolol Ophthalmic Solution [TIMOPTIC XE]	OMOP4939933	RxNorm Extension	Drug
Antihypertensive agent	2040639	imidapril 10 MG Oral Tablet by Newgenpharm	OMOP4940287	RxNorm Extension	Drug
Antihypertensive agent	2040640	imidapril 10 MG Oral Tablet [APRIL]	OMOP4940288	RxNorm Extension	Drug
Antihypertensive agent	2040641	imidapril 10 MG Oral Tablet [APRIL] by Hawon	OMOP4940289	RxNorm Extension	Drug
Antihypertensive agent	2040642	imidapril 10 MG Oral Tablet [DAMIPRIL]	OMOP4940290	RxNorm Extension	Drug
Antihypertensive agent	2040643	imidapril 10 MG Oral Tablet [DAMIPRIL] by Union Korea Pharm	OMOP4940291	RxNorm Extension	Drug
Antihypertensive agent	2040644	imidapril 10 MG Oral Tablet [DEIPRIL]	OMOP4940292	RxNorm Extension	Drug
Antihypertensive agent	2040645	imidapril 10 MG Oral Tablet [DEIPRIL] by Kwangdong	OMOP4940293	RxNorm Extension	Drug
Antihypertensive agent	2040646	imidapril 10 MG Oral Tablet [EDRIL]	OMOP4940294	RxNorm Extension	Drug
Antihypertensive agent	2040647	imidapril 10 MG Oral Tablet [EDRIL] by Samik	OMOP4940295	RxNorm Extension	Drug
Antihypertensive agent	2040648	imidapril 10 MG Oral Tablet [HYMERIL]	OMOP4940296	RxNorm Extension	Drug
Antihypertensive agent	2040649	imidapril 10 MG Oral Tablet [HYMERIL] by Huons	OMOP4940297	RxNorm Extension	Drug
Antihypertensive agent	2040650	imidapril 10 MG Oral Tablet [HYPRIL]	OMOP4940298	RxNorm Extension	Drug
Antihypertensive agent	2040651	imidapril 10 MG Oral Tablet [HYPRIL] by Sinil	OMOP4940299	RxNorm Extension	Drug
Antihypertensive agent	2040652	imidapril 10 MG Oral Tablet [IMINEL]	OMOP4940300	RxNorm Extension	Drug
Antihypertensive agent	2040653	imidapril 10 MG Oral Tablet [IMINEL] by Daewon	OMOP4940301	RxNorm Extension	Drug
Antihypertensive agent	2040654	imidapril 10 MG Oral Tablet [IMIPRIL]	OMOP4940302	RxNorm Extension	Drug
Antihypertensive agent	2040655	imidapril 10 MG Oral Tablet [IMIPRIL] by Myungmoon	OMOP4940303	RxNorm Extension	Drug
Antihypertensive agent	2040656	imidapril 10 MG Oral Tablet [IMITRIL]	OMOP4940304	RxNorm Extension	Drug
Antihypertensive agent	2040657	imidapril 10 MG Oral Tablet [IMITRIL] by Taiguk	OMOP4940305	RxNorm Extension	Drug
Antihypertensive agent	2040658	imidapril 10 MG Oral Tablet [IPRIL]	OMOP4940306	RxNorm Extension	Drug
Antihypertensive agent	2040659	imidapril 10 MG Oral Tablet [IPRIL] by Youngil	OMOP4940307	RxNorm Extension	Drug
Antihypertensive agent	2040660	imidapril 10 MG Oral Tablet [MIPRIL]	OMOP4940308	RxNorm Extension	Drug
Antihypertensive agent	2040661	imidapril 10 MG Oral Tablet [MIPRIL] by Daehan New Pharm	OMOP4940309	RxNorm Extension	Drug
Antihypertensive agent	2040662	imidapril 10 MG Oral Tablet [PRITEN] by DHP	OMOP4940310	RxNorm Extension	Drug
Antihypertensive agent	2040663	imidapril 10 MG Oral Tablet [PRITEN]	OMOP4940311	RxNorm Extension	Drug
Antihypertensive agent	2040664	imidapril 10 MG Oral Tablet [PRITEN] by Cheonwoo Shinyak	OMOP4940312	RxNorm Extension	Drug
Antihypertensive agent	2040665	imidapril 10 MG [APRIL]	OMOP4940313	RxNorm Extension	Drug
Antihypertensive agent	2040666	imidapril 10 MG [DAMIPRIL]	OMOP4940314	RxNorm Extension	Drug
Antihypertensive agent	2040667	imidapril 10 MG [DEIPRIL]	OMOP4940315	RxNorm Extension	Drug
Antihypertensive agent	2040668	imidapril 10 MG [EDRIL]	OMOP4940316	RxNorm Extension	Drug
Antihypertensive agent	2040669	imidapril 10 MG [HYMERIL]	OMOP4940317	RxNorm Extension	Drug
Antihypertensive agent	2040670	imidapril 10 MG [HYPRIL]	OMOP4940318	RxNorm Extension	Drug
Antihypertensive agent	2040671	imidapril 10 MG [IMINEL]	OMOP4940319	RxNorm Extension	Drug
Antihypertensive agent	2040672	imidapril 10 MG [IMIPRIL]	OMOP4940320	RxNorm Extension	Drug
Antihypertensive agent	2040673	imidapril 10 MG [IMITRIL]	OMOP4940321	RxNorm Extension	Drug
Antihypertensive agent	2040674	imidapril 10 MG [IPRIL]	OMOP4940322	RxNorm Extension	Drug
Antihypertensive agent	2040675	imidapril 10 MG [MIPRIL]	OMOP4940323	RxNorm Extension	Drug
Antihypertensive agent	2040676	imidapril 10 MG [PRITEN]	OMOP4940324	RxNorm Extension	Drug
Antihypertensive agent	2040677	imidapril 5 MG Oral Tablet by Dongwha	OMOP4940325	RxNorm Extension	Drug
Antihypertensive agent	2040678	imidapril 5 MG Oral Tablet by Newgenpharm	OMOP4940326	RxNorm Extension	Drug
Antihypertensive agent	2040679	imidapril 5 MG Oral Tablet [APRIL]	OMOP4940327	RxNorm Extension	Drug
Antihypertensive agent	2040680	imidapril 5 MG Oral Tablet [APRIL] by Hawon	OMOP4940328	RxNorm Extension	Drug
Antihypertensive agent	2040681	imidapril 5 MG Oral Tablet [DAPRIL]	OMOP4940329	RxNorm Extension	Drug
Antihypertensive agent	2040682	imidapril 5 MG Oral Tablet [DAPRIL] by Woori	OMOP4940330	RxNorm Extension	Drug
Antihypertensive agent	2040683	imidapril 5 MG Oral Tablet [EDRIL]	OMOP4940331	RxNorm Extension	Drug
Antihypertensive agent	2040684	imidapril 5 MG Oral Tablet [EDRIL] by Samik	OMOP4940332	RxNorm Extension	Drug
Antihypertensive agent	2040685	imidapril 5 MG Oral Tablet [HIDARIL]	OMOP4940333	RxNorm Extension	Drug
Antihypertensive agent	2040686	imidapril 5 MG Oral Tablet [HIDARIL] by Shinpoong	OMOP4940334	RxNorm Extension	Drug
Antihypertensive agent	2040687	imidapril 5 MG Oral Tablet [HYMERIL]	OMOP4940335	RxNorm Extension	Drug
Antihypertensive agent	2040688	imidapril 5 MG Oral Tablet [HYMERIL] by Huons	OMOP4940336	RxNorm Extension	Drug
Antihypertensive agent	2040689	imidapril 5 MG Oral Tablet [IDAPRIL]	OMOP4940337	RxNorm Extension	Drug
Antihypertensive agent	2040690	imidapril 5 MG Oral Tablet [IDAPRIL] by Wooridul	OMOP4940338	RxNorm Extension	Drug
Antihypertensive agent	2040691	imidapril 5 MG Oral Tablet [IMITRIL]	OMOP4940339	RxNorm Extension	Drug
Antihypertensive agent	2040692	imidapril 5 MG Oral Tablet [IMITRIL] by Taiguk	OMOP4940340	RxNorm Extension	Drug
Antihypertensive agent	2040693	imidapril 5 MG Oral Tablet [INATRIL]	OMOP4940341	RxNorm Extension	Drug
Antihypertensive agent	2040694	imidapril 5 MG Oral Tablet [INATRIL] by Seoul	OMOP4940342	RxNorm Extension	Drug
Antihypertensive agent	2040695	imidapril 5 MG Oral Tablet [TAPRIL]	OMOP4940343	RxNorm Extension	Drug
Antihypertensive agent	2040696	imidapril 5 MG Oral Tablet [TAPRIL] by Yooyoung	OMOP4940344	RxNorm Extension	Drug
Antihypertensive agent	2040697	imidapril 5 MG [APRIL]	OMOP4940345	RxNorm Extension	Drug
Antihypertensive agent	2040698	imidapril 5 MG [DAPRIL]	OMOP4940346	RxNorm Extension	Drug
Antihypertensive agent	2040699	imidapril 5 MG [EDRIL]	OMOP4940347	RxNorm Extension	Drug
Antihypertensive agent	2040700	imidapril 5 MG [HIDARIL]	OMOP4940348	RxNorm Extension	Drug
Antihypertensive agent	2040701	imidapril 5 MG [HYMERIL]	OMOP4940349	RxNorm Extension	Drug
Antihypertensive agent	2040702	imidapril 5 MG [IDAPRIL]	OMOP4940350	RxNorm Extension	Drug
Antihypertensive agent	2040703	imidapril 5 MG [IMITRIL]	OMOP4940351	RxNorm Extension	Drug
Antihypertensive agent	2040704	imidapril 5 MG [INATRIL]	OMOP4940352	RxNorm Extension	Drug
Antihypertensive agent	2040705	imidapril 5 MG [TAPRIL]	OMOP4940353	RxNorm Extension	Drug
Antihypertensive agent	2040706	imidapril Oral Tablet [APRIL]	OMOP4940354	RxNorm Extension	Drug
Antihypertensive agent	2040707	imidapril Oral Tablet [DAMIPRIL]	OMOP4940355	RxNorm Extension	Drug
Antihypertensive agent	2040708	imidapril Oral Tablet [DAPRIL]	OMOP4940356	RxNorm Extension	Drug
Antihypertensive agent	2040709	imidapril Oral Tablet [DEIPRIL]	OMOP4940357	RxNorm Extension	Drug
Antihypertensive agent	2040710	imidapril Oral Tablet [HIDARIL]	OMOP4940359	RxNorm Extension	Drug
Antihypertensive agent	2040711	imidapril Oral Tablet [HYMERIL]	OMOP4940360	RxNorm Extension	Drug
Antihypertensive agent	2040712	imidapril Oral Tablet [HYPRIL]	OMOP4940361	RxNorm Extension	Drug
Antihypertensive agent	2040713	imidapril Oral Tablet [IDAPRIL]	OMOP4940362	RxNorm Extension	Drug
Antihypertensive agent	2040714	imidapril Oral Tablet [IMINEL]	OMOP4940363	RxNorm Extension	Drug
Antihypertensive agent	2040715	imidapril Oral Tablet [IMIPRIL]	OMOP4940364	RxNorm Extension	Drug
Antihypertensive agent	2040716	imidapril Oral Tablet [IMITRIL]	OMOP4940365	RxNorm Extension	Drug
Antihypertensive agent	2040717	imidapril Oral Tablet [INATRIL]	OMOP4940366	RxNorm Extension	Drug
Antihypertensive agent	2040718	imidapril Oral Tablet [IPRIL]	OMOP4940367	RxNorm Extension	Drug
Antihypertensive agent	2040719	imidapril Oral Tablet [MIPRIL]	OMOP4940368	RxNorm Extension	Drug
Antihypertensive agent	2040720	imidapril Oral Tablet [PRITEN]	OMOP4940369	RxNorm Extension	Drug
Antihypertensive agent	2040721	imidapril Oral Tablet [TAPRIL]	OMOP4940370	RxNorm Extension	Drug
Antihypertensive agent	2040755	nilvadipine 4 MG Oral Tablet [JEIL NIVADIL]	OMOP4940420	RxNorm Extension	Drug
Antihypertensive agent	2040756	nilvadipine 4 MG Oral Tablet [JEIL NIVADIL] by Jeil	OMOP4940421	RxNorm Extension	Drug
Antihypertensive agent	2040757	nilvadipine 4 MG [JEIL NIVADIL]	OMOP4940422	RxNorm Extension	Drug
Antihypertensive agent	2040758	nilvadipine Oral Tablet [JEIL NIVADIL]	OMOP4940423	RxNorm Extension	Drug
Antihypertensive agent	2040869	zofenopril 30 MG Oral Tablet [ZOFENIL] by JW	OMOP4940538	RxNorm Extension	Drug
Antihypertensive agent	2040870	zofenopril 15 MG Oral Tablet [ZOFENIL] by JW	OMOP4940539	RxNorm Extension	Drug
Antihypertensive agent	2040871	zofenopril 7.5 MG Oral Tablet [ZOFENIL] by JW	OMOP4940540	RxNorm Extension	Drug
Antihypertensive agent	2042992	esmolol 10 MG/ML Injectable Solution [ESBLOC]	OMOP4942957	RxNorm Extension	Drug
Antihypertensive agent	2042993	esmolol 10 MG/ML [ESBLOC]	OMOP4942958	RxNorm Extension	Drug
Antihypertensive agent	2042994	esmolol Injectable Solution [ESBLOC]	OMOP4942959	RxNorm Extension	Drug
Antihypertensive agent	2043649	cicletanine 100 MG Oral Capsule [DAEWOONG TENSTATEN]	OMOP4943642	RxNorm Extension	Drug
Antihypertensive agent	2043650	cicletanine 100 MG Oral Capsule [DAEWOONG TENSTATEN] by Daewoong	OMOP4943643	RxNorm Extension	Drug
Antihypertensive agent	2043651	cicletanine 100 MG [DAEWOONG TENSTATEN]	OMOP4943644	RxNorm Extension	Drug
Antihypertensive agent	2043652	cicletanine Oral Capsule [DAEWOONG TENSTATEN]	OMOP4943645	RxNorm Extension	Drug
Antihypertensive agent	2043759	cilazapril 2.5 MG Oral Tablet [CILAPRIL]	OMOP4943755	RxNorm Extension	Drug
Antihypertensive agent	2043760	cilazapril 2.5 MG Oral Tablet [CILAPRIL] by Kyungdong	OMOP4943756	RxNorm Extension	Drug
Antihypertensive agent	2043761	cilazapril 2.5 MG Oral Tablet [INHIPRIL]	OMOP4943757	RxNorm Extension	Drug
Antihypertensive agent	2043762	cilazapril 2.5 MG Oral Tablet [INHIPRIL] by Myungmoon	OMOP4943758	RxNorm Extension	Drug
Antihypertensive agent	2043763	cilazapril 2.5 MG Oral Tablet [NEWZAPRIL]	OMOP4943759	RxNorm Extension	Drug
Antihypertensive agent	2043764	cilazapril 2.5 MG Oral Tablet [NEWZAPRIL] by Union Korea Pharm	OMOP4943760	RxNorm Extension	Drug
Antihypertensive agent	2043765	cilazapril 2.5 MG Oral Tablet [SILAZAP]	OMOP4943761	RxNorm Extension	Drug
Antihypertensive agent	2043766	cilazapril 2.5 MG Oral Tablet [SILAZAP] by Medicakorea	OMOP4943762	RxNorm Extension	Drug
Antihypertensive agent	2043767	cilazapril 2.5 MG [CILAPRIL]	OMOP4943763	RxNorm Extension	Drug
Antihypertensive agent	2043768	cilazapril 2.5 MG [INHIPRIL]	OMOP4943764	RxNorm Extension	Drug
Antihypertensive agent	2043769	cilazapril 2.5 MG [NEWZAPRIL]	OMOP4943765	RxNorm Extension	Drug
Antihypertensive agent	2043770	cilazapril 2.5 MG [SILAZAP]	OMOP4943766	RxNorm Extension	Drug
Antihypertensive agent	2043771	cilazapril Oral Tablet [CILAPRIL]	OMOP4943767	RxNorm Extension	Drug
Antihypertensive agent	2043773	cilazapril Oral Tablet [INHIPRIL]	OMOP4943768	RxNorm Extension	Drug
Antihypertensive agent	2043774	cilazapril Oral Tablet [NEWZAPRIL]	OMOP4943769	RxNorm Extension	Drug
Antihypertensive agent	2043775	cilazapril Oral Tablet [SILAZAP]	OMOP4943770	RxNorm Extension	Drug
Antihypertensive agent	2045296	nitrendipine 20 MG Oral Tablet [BAYPRESS] by Bayer	OMOP4945419	RxNorm Extension	Drug
Antihypertensive agent	2045297	nitrendipine 20 MG Oral Tablet [NITREN]	OMOP4945420	RxNorm Extension	Drug
Antihypertensive agent	2045298	nitrendipine 20 MG Oral Tablet [NITREN] by Boryung	OMOP4945421	RxNorm Extension	Drug
Antihypertensive agent	2045299	nitrendipine 20 MG Oral Tablet [REDIPINE]	OMOP4945422	RxNorm Extension	Drug
Antihypertensive agent	2045300	nitrendipine 20 MG Oral Tablet [REDIPINE] by Jinyang	OMOP4945423	RxNorm Extension	Drug
Antihypertensive agent	2045301	nitrendipine 20 MG [NITREN]	OMOP4945424	RxNorm Extension	Drug
Antihypertensive agent	2045302	nitrendipine 20 MG [REDIPINE]	OMOP4945425	RxNorm Extension	Drug
Antihypertensive agent	2045304	nitrendipine 10 MG Oral Tablet [BAYPRESS] by Bayer	OMOP4945426	RxNorm Extension	Drug
Antihypertensive agent	2045305	nitrendipine 10 MG Oral Tablet [NITREN]	OMOP4945427	RxNorm Extension	Drug
Antihypertensive agent	2045306	nitrendipine 10 MG Oral Tablet [NITREN] by Boryung	OMOP4945428	RxNorm Extension	Drug
Antihypertensive agent	2045307	nitrendipine 10 MG [NITREN]	OMOP4945429	RxNorm Extension	Drug
Antihypertensive agent	2045308	nitrendipine Oral Tablet [NITREN]	OMOP4945430	RxNorm Extension	Drug
Antihypertensive agent	2045309	nitrendipine Oral Tablet [REDIPINE]	OMOP4945431	RxNorm Extension	Drug
Antihypertensive agent	2045780	lercanidipine 10 MG [LECARIN]	OMOP4946050	RxNorm Extension	Drug
Antihypertensive agent	2045834	lercanidipine 10 MG Oral Tablet [RECADIP] by Dreampharma	OMOP4945990	RxNorm Extension	Drug
Antihypertensive agent	2045835	lercanidipine 10 MG Oral Tablet [RANIDIP] by Austin	OMOP4945991	RxNorm Extension	Drug
Antihypertensive agent	2045836	lercanidipine 10 MG [CARODIP]	OMOP4946045	RxNorm Extension	Drug
Antihypertensive agent	2045837	lercanidipine 10 MG Oral Tablet [LEDOPINE] by Pharvis	OMOP4945992	RxNorm Extension	Drug
Antihypertensive agent	2045838	lercanidipine 10 MG Oral Tablet [LECARDIP] by HJ Bio Pharm	OMOP4945993	RxNorm Extension	Drug
Antihypertensive agent	2045839	lercanidipine 10 MG Oral Tablet [LECARDIP] by Sejong	OMOP4945994	RxNorm Extension	Drug
Antihypertensive agent	2045841	lercanidipine 10 MG Oral Tablet [CALDIP] by Hanseo	OMOP4945995	RxNorm Extension	Drug
Antihypertensive agent	2045842	lercanidipine 10 MG Oral Tablet [ANIDIP]	OMOP4945996	RxNorm Extension	Drug
Antihypertensive agent	2045843	lercanidipine 10 MG Oral Tablet [ANIDIP] by Binex	OMOP4945997	RxNorm Extension	Drug
Antihypertensive agent	2045844	lercanidipine 10 MG Oral Tablet [ANTADIPINE]	OMOP4945998	RxNorm Extension	Drug
Antihypertensive agent	2045845	lercanidipine 10 MG Oral Tablet [ANTADIPINE] by Ahngook	OMOP4945999	RxNorm Extension	Drug
Antihypertensive agent	2045846	lercanidipine 10 MG Oral Tablet [CANIPINE]	OMOP4946000	RxNorm Extension	Drug
Antihypertensive agent	2045847	lercanidipine 10 MG Oral Tablet [CANIPINE] by Wooridul	OMOP4946001	RxNorm Extension	Drug
Antihypertensive agent	2045848	lercanidipine 10 MG Oral Tablet [CARNAPINE] by Nelsons	OMOP4946002	RxNorm Extension	Drug
Antihypertensive agent	2045849	lercanidipine 10 MG Oral Tablet [CARNAPINE]	OMOP4946003	RxNorm Extension	Drug
Antihypertensive agent	2045850	lercanidipine 10 MG Oral Tablet [CARODIP]	OMOP4946004	RxNorm Extension	Drug
Antihypertensive agent	2045851	lercanidipine 10 MG Oral Tablet [CARODIP] by Dongkoo	OMOP4946005	RxNorm Extension	Drug
Antihypertensive agent	2045852	lercanidipine 10 MG Oral Tablet [CATERYPINE]	OMOP4946006	RxNorm Extension	Drug
Antihypertensive agent	2045853	lercanidipine 10 MG Oral Tablet [CATERYPINE] by Kyongbo	OMOP4946007	RxNorm Extension	Drug
Antihypertensive agent	2045854	lercanidipine 10 MG Oral Tablet [KUKJE LECARDIPINE]	OMOP4946008	RxNorm Extension	Drug
Antihypertensive agent	2045855	lercanidipine 10 MG Oral Tablet [KUKJE LECARDIPINE] by Kukje	OMOP4946009	RxNorm Extension	Drug
Antihypertensive agent	2045856	lercanidipine 10 MG Oral Tablet [LECANIPIN]	OMOP4946010	RxNorm Extension	Drug
Antihypertensive agent	2045857	lercanidipine 10 MG Oral Tablet [LECANIPIN] by Hanmi	OMOP4946011	RxNorm Extension	Drug
Antihypertensive agent	2045858	lercanidipine 10 MG Oral Tablet [LECARD]	OMOP4946012	RxNorm Extension	Drug
Antihypertensive agent	2045859	lercanidipine 10 MG Oral Tablet [LECARD] by Dongkwang	OMOP4946013	RxNorm Extension	Drug
Antihypertensive agent	2045860	lercanidipine 10 MG Oral Tablet [LECARIN]	OMOP4946014	RxNorm Extension	Drug
Antihypertensive agent	2045861	lercanidipine 10 MG Oral Tablet [LECARIN] by Yooyoung	OMOP4946015	RxNorm Extension	Drug
Antihypertensive agent	2045862	lercanidipine 10 MG Oral Tablet [LEDIPINE M]	OMOP4946016	RxNorm Extension	Drug
Antihypertensive agent	2045863	lercanidipine 10 MG Oral Tablet [LEDIPINE M] by Mothers	OMOP4946017	RxNorm Extension	Drug
Antihypertensive agent	2045864	lercanidipine 10 MG Oral Tablet [LENICAR]	OMOP4946018	RxNorm Extension	Drug
Antihypertensive agent	2045865	lercanidipine 10 MG Oral Tablet [LENICAR] by Pharma King	OMOP4946019	RxNorm Extension	Drug
Antihypertensive agent	2045866	lercanidipine 10 MG Oral Tablet [LENIWON]	OMOP4946020	RxNorm Extension	Drug
Antihypertensive agent	2045867	lercanidipine 10 MG Oral Tablet [LENIWON] by Daewon	OMOP4946021	RxNorm Extension	Drug
Antihypertensive agent	2045868	lercanidipine 10 MG Oral Tablet [LERCADINE]	OMOP4946022	RxNorm Extension	Drug
Antihypertensive agent	2045869	lercanidipine 10 MG Oral Tablet [LERCADINE] by Korea Core Pharm	OMOP4946023	RxNorm Extension	Drug
Antihypertensive agent	2045870	lercanidipine 10 MG Oral Tablet [LERCANIN]	OMOP4946024	RxNorm Extension	Drug
Antihypertensive agent	2045871	lercanidipine 10 MG Oral Tablet [LERCANIN] by Ilyang	OMOP4946025	RxNorm Extension	Drug
Antihypertensive agent	2045872	lercanidipine 10 MG Oral Tablet [LERCANIN] by Korea Abekseu	OMOP4946026	RxNorm Extension	Drug
Antihypertensive agent	2045873	lercanidipine 10 MG Oral Tablet [LERCAPIN]	OMOP4946027	RxNorm Extension	Drug
Antihypertensive agent	2045874	lercanidipine 10 MG Oral Tablet [LERCAPIN] by Btopharm	OMOP4946028	RxNorm Extension	Drug
Antihypertensive agent	2045875	lercanidipine 10 MG Oral Tablet [LERIPIN]	OMOP4946029	RxNorm Extension	Drug
Antihypertensive agent	2045876	lercanidipine 10 MG Oral Tablet [LERIPIN] by CTC Bio	OMOP4946030	RxNorm Extension	Drug
Antihypertensive agent	2045877	lercanidipine 10 MG Oral Tablet [LICARDIPINE]	OMOP4946031	RxNorm Extension	Drug
Antihypertensive agent	2045878	lercanidipine 10 MG Oral Tablet [LICARDIPINE] by Aestura	OMOP4946032	RxNorm Extension	Drug
Antihypertensive agent	2045879	lercanidipine 10 MG Oral Tablet [REDROPINE]	OMOP4946033	RxNorm Extension	Drug
Antihypertensive agent	2045880	lercanidipine 10 MG Oral Tablet [REDROPINE] by Mirae	OMOP4946034	RxNorm Extension	Drug
Antihypertensive agent	2045881	lercanidipine 10 MG Oral Tablet [ZANICA]	OMOP4946035	RxNorm Extension	Drug
Antihypertensive agent	2045882	lercanidipine 10 MG Oral Tablet [ZANICA] by Ilsung	OMOP4946036	RxNorm Extension	Drug
Antihypertensive agent	2045883	lercanidipine 10 MG Oral Tablet [ZANIDIN]	OMOP4946037	RxNorm Extension	Drug
Antihypertensive agent	2045884	lercanidipine 10 MG Oral Tablet [ZANIDIN] by CMG	OMOP4946038	RxNorm Extension	Drug
Antihypertensive agent	2045885	lercanidipine 10 MG Oral Tablet [ZANIPIN]	OMOP4946039	RxNorm Extension	Drug
Antihypertensive agent	2045886	lercanidipine 10 MG Oral Tablet [ZANIPIN] by Nexpharm	OMOP4946040	RxNorm Extension	Drug
Antihypertensive agent	2045887	lercanidipine 10 MG [ANIDIP]	OMOP4946041	RxNorm Extension	Drug
Antihypertensive agent	2045888	lercanidipine 10 MG [ANTADIPINE]	OMOP4946042	RxNorm Extension	Drug
Antihypertensive agent	2045889	lercanidipine 10 MG [CANIPINE]	OMOP4946043	RxNorm Extension	Drug
Antihypertensive agent	2045890	lercanidipine 10 MG [CARNAPINE]	OMOP4946044	RxNorm Extension	Drug
Antihypertensive agent	2045891	lercanidipine 10 MG [CATERYPINE]	OMOP4946046	RxNorm Extension	Drug
Antihypertensive agent	2045892	lercanidipine 10 MG [KUKJE LECARDIPINE]	OMOP4946047	RxNorm Extension	Drug
Antihypertensive agent	2045893	lercanidipine 10 MG [LECANIPIN]	OMOP4946048	RxNorm Extension	Drug
Antihypertensive agent	2045894	lercanidipine 10 MG [LECARD]	OMOP4946049	RxNorm Extension	Drug
Antihypertensive agent	2045895	lercanidipine 10 MG [LEDIPINE M]	OMOP4946051	RxNorm Extension	Drug
Antihypertensive agent	2045896	lercanidipine 10 MG [LENICAR]	OMOP4946052	RxNorm Extension	Drug
Antihypertensive agent	2045897	lercanidipine 10 MG [LENIWON]	OMOP4946053	RxNorm Extension	Drug
Antihypertensive agent	2045898	lercanidipine 10 MG [LERCADINE]	OMOP4946054	RxNorm Extension	Drug
Antihypertensive agent	2045899	lercanidipine 10 MG [LERCANIN]	OMOP4946055	RxNorm Extension	Drug
Antihypertensive agent	2045900	lercanidipine 10 MG [LERCAPIN]	OMOP4946056	RxNorm Extension	Drug
Antihypertensive agent	2045901	lercanidipine 10 MG [LERIPIN]	OMOP4946057	RxNorm Extension	Drug
Antihypertensive agent	2045902	lercanidipine 10 MG [LICARDIPINE]	OMOP4946058	RxNorm Extension	Drug
Antihypertensive agent	2045903	lercanidipine 10 MG [REDROPINE]	OMOP4946059	RxNorm Extension	Drug
Antihypertensive agent	2045904	lercanidipine 10 MG [ZANICA]	OMOP4946060	RxNorm Extension	Drug
Antihypertensive agent	2045905	lercanidipine 10 MG [ZANIDIN]	OMOP4946061	RxNorm Extension	Drug
Antihypertensive agent	2045906	lercanidipine 10 MG [ZANIPIN]	OMOP4946062	RxNorm Extension	Drug
Antihypertensive agent	2045907	lercanidipine Oral Tablet [ANIDIP]	OMOP4946063	RxNorm Extension	Drug
Antihypertensive agent	2045908	lercanidipine Oral Tablet [ANTADIPINE]	OMOP4946064	RxNorm Extension	Drug
Antihypertensive agent	2045909	lercanidipine Oral Tablet [CANIPINE]	OMOP4946065	RxNorm Extension	Drug
Antihypertensive agent	2045910	lercanidipine Oral Tablet [CARNAPINE]	OMOP4946066	RxNorm Extension	Drug
Antihypertensive agent	2045911	lercanidipine Oral Tablet [CARODIP]	OMOP4946067	RxNorm Extension	Drug
Antihypertensive agent	2045912	lercanidipine Oral Tablet [CATERYPINE]	OMOP4946068	RxNorm Extension	Drug
Antihypertensive agent	2045913	lercanidipine Oral Tablet [KUKJE LECARDIPINE]	OMOP4946069	RxNorm Extension	Drug
Antihypertensive agent	2045914	lercanidipine Oral Tablet [LECANIPIN]	OMOP4946070	RxNorm Extension	Drug
Antihypertensive agent	2045915	lercanidipine Oral Tablet [LECARD]	OMOP4946071	RxNorm Extension	Drug
Antihypertensive agent	2045916	lercanidipine Oral Tablet [LECARIN]	OMOP4946072	RxNorm Extension	Drug
Antihypertensive agent	2045917	lercanidipine Oral Tablet [LEDIPINE M]	OMOP4946073	RxNorm Extension	Drug
Antihypertensive agent	2045918	lercanidipine Oral Tablet [LENICAR]	OMOP4946074	RxNorm Extension	Drug
Antihypertensive agent	2045919	lercanidipine Oral Tablet [LENIWON]	OMOP4946075	RxNorm Extension	Drug
Antihypertensive agent	2045920	lercanidipine Oral Tablet [LERCADINE]	OMOP4946076	RxNorm Extension	Drug
Antihypertensive agent	2045921	lercanidipine Oral Tablet [LERCANIN]	OMOP4946077	RxNorm Extension	Drug
Antihypertensive agent	2045922	lercanidipine Oral Tablet [LERCAPIN]	OMOP4946078	RxNorm Extension	Drug
Antihypertensive agent	2045923	lercanidipine Oral Tablet [LERIPIN]	OMOP4946079	RxNorm Extension	Drug
Antihypertensive agent	2045924	lercanidipine Oral Tablet [LICARDIPINE]	OMOP4946080	RxNorm Extension	Drug
Antihypertensive agent	2045925	lercanidipine Oral Tablet [REDROPINE]	OMOP4946081	RxNorm Extension	Drug
Antihypertensive agent	2045926	lercanidipine Oral Tablet [ZANICA]	OMOP4946082	RxNorm Extension	Drug
Antihypertensive agent	2045927	lercanidipine Oral Tablet [ZANIDIN]	OMOP4946083	RxNorm Extension	Drug
Antihypertensive agent	2045928	lercanidipine Oral Tablet [ZANIPIN]	OMOP4946084	RxNorm Extension	Drug
Antihypertensive agent	2046295	moxonidine 0.4 MG Oral Tablet [MOXODIN]	OMOP4946501	RxNorm Extension	Drug
Antihypertensive agent	2046296	moxonidine 0.4 MG Oral Tablet [MOXODIN] by Ilyang	OMOP4946502	RxNorm Extension	Drug
Antihypertensive agent	2046297	moxonidine 0.4 MG [MOXODIN]	OMOP4946503	RxNorm Extension	Drug
Antihypertensive agent	2046298	moxonidine 0.2 MG Oral Tablet [MOXODIN]	OMOP4946504	RxNorm Extension	Drug
Antihypertensive agent	2046299	moxonidine 0.2 MG Oral Tablet [MOXODIN] by Ilyang	OMOP4946505	RxNorm Extension	Drug
Antihypertensive agent	2046300	moxonidine 0.2 MG [MOXODIN]	OMOP4946506	RxNorm Extension	Drug
Antihypertensive agent	2046301	moxonidine Oral Tablet [MOXODIN]	OMOP4946507	RxNorm Extension	Drug
Antihypertensive agent	2046849	lacidipine 6 MG Oral Tablet [LANIDIEM]	OMOP4947086	RxNorm Extension	Drug
Antihypertensive agent	2046850	lacidipine 6 MG Oral Tablet [LANIDIEM] by Samil	OMOP4947087	RxNorm Extension	Drug
Antihypertensive agent	2046851	lacidipine 6 MG [LANIDIEM]	OMOP4947088	RxNorm Extension	Drug
Antihypertensive agent	2046852	lacidipine 4 MG Oral Tablet [LACSPIN] by Union Korea Pharm	OMOP4947089	RxNorm Extension	Drug
Antihypertensive agent	2046853	lacidipine 4 MG Oral Tablet [Vaxar] by Glaxosmithkline	OMOP4947090	RxNorm Extension	Drug
Antihypertensive agent	2046854	lacidipine 4 MG Oral Tablet [LANIDIEM]	OMOP4947091	RxNorm Extension	Drug
Antihypertensive agent	2046855	lacidipine 4 MG Oral Tablet [LANIDIEM] by Samil	OMOP4947092	RxNorm Extension	Drug
Antihypertensive agent	2046856	lacidipine 4 MG Oral Tablet [LEHART]	OMOP4947093	RxNorm Extension	Drug
Antihypertensive agent	2046857	lacidipine 4 MG Oral Tablet [LEHART] by Huons	OMOP4947094	RxNorm Extension	Drug
Antihypertensive agent	2046858	lacidipine 4 MG Oral Tablet [NACIDIPI]	OMOP4947095	RxNorm Extension	Drug
Antihypertensive agent	2046859	lacidipine 4 MG Oral Tablet [NACIDIPI] by Anam	OMOP4947096	RxNorm Extension	Drug
Antihypertensive agent	2046860	lacidipine 4 MG [LANIDIEM]	OMOP4947097	RxNorm Extension	Drug
Antihypertensive agent	2046861	lacidipine 4 MG [LEHART]	OMOP4947098	RxNorm Extension	Drug
Antihypertensive agent	2046862	lacidipine 4 MG [NACIDIPI]	OMOP4947099	RxNorm Extension	Drug
Antihypertensive agent	2046863	lacidipine 2 MG Oral Tablet [Vaxar] by Glaxosmithkline	OMOP4947100	RxNorm Extension	Drug
Antihypertensive agent	2046864	lacidipine Oral Tablet [LANIDIEM]	OMOP4947101	RxNorm Extension	Drug
Antihypertensive agent	2046865	lacidipine Oral Tablet [LEHART]	OMOP4947102	RxNorm Extension	Drug
Antihypertensive agent	2046866	lacidipine Oral Tablet [NACIDIPI]	OMOP4947103	RxNorm Extension	Drug
Antihypertensive agent	2058262	azilsartan 40 MG / chlorthalidone 25 MG Oral Tablet [Edarbyclor] by Takeda	OMOP4959208	RxNorm Extension	Drug
Antihypertensive agent	2058263	azilsartan 40 MG / chlorthalidone 12.5 MG Oral Tablet [Edarbyclor] by Takeda	OMOP4959209	RxNorm Extension	Drug
Antihypertensive agent	2058264	chlorthalidone 50 MG Oral Tablet by Jaytech	OMOP4959210	RxNorm Extension	Drug
Antihypertensive agent	2058848	losartan 45.8 MG [ZEROSARTAN]	OMOP4960723	RxNorm Extension	Drug
Antihypertensive agent	2059312	indapamide 1.25 MG / perindopril 4 MG Oral Tablet [ACERTIL PLUS] by Boehringer Ingelheim	OMOP4960341	RxNorm Extension	Drug
Antihypertensive agent	2059313	indapamide 1.25 MG / perindopril 4 MG Oral Tablet [ACERTIL PLUS]	OMOP4960342	RxNorm Extension	Drug
Antihypertensive agent	2059314	indapamide 1.25 MG / perindopril 4 MG [ACERTIL PLUS]	OMOP4960343	RxNorm Extension	Drug
Antihypertensive agent	2059315	indapamide / perindopril Oral Tablet [ACERTIL PLUS]	OMOP4960344	RxNorm Extension	Drug
Antihypertensive agent	2059316	sotalol 160 MG Oral Tablet [SOTALON]	OMOP4960345	RxNorm Extension	Drug
Antihypertensive agent	2059317	sotalol 160 MG Oral Tablet [SOTALON] by Btopharm	OMOP4960346	RxNorm Extension	Drug
Antihypertensive agent	2059318	sotalol 160 MG [SOTALON]	OMOP4960347	RxNorm Extension	Drug
Antihypertensive agent	2059319	sotalol 40 MG Oral Tablet [SOTALON] by Btopharm	OMOP4960348	RxNorm Extension	Drug
Antihypertensive agent	2059320	sotalol 40 MG Oral Tablet [Rentibloc] by Kyungpoong	OMOP4960349	RxNorm Extension	Drug
Antihypertensive agent	2059342	hydrochlorothiazide 25 MG / losartan 91.6 MG Oral Tablet	OMOP4960376	RxNorm Extension	Drug
Antihypertensive agent	2059343	hydrochlorothiazide 25 MG / losartan 91.6 MG Oral Tablet [KOZALTAN PLUS F]	OMOP4960385	RxNorm Extension	Drug
Antihypertensive agent	2059344	hydrochlorothiazide 25 MG / losartan 91.6 MG Oral Tablet [KOZALTAN PLUS F] by Youngpoong	OMOP4960386	RxNorm Extension	Drug
Antihypertensive agent	2059345	hydrochlorothiazide 25 MG / losartan 91.6 MG Oral Tablet [LAPICIN]	OMOP4960387	RxNorm Extension	Drug
Antihypertensive agent	2059346	hydrochlorothiazide 25 MG / losartan 91.6 MG Oral Tablet [LOSAL PLUS V]	OMOP4960389	RxNorm Extension	Drug
Antihypertensive agent	2059347	hydrochlorothiazide 25 MG / losartan 91.6 MG Oral Tablet [LOSAL PLUS V] by LG	OMOP4960390	RxNorm Extension	Drug
Antihypertensive agent	2059348	hydrochlorothiazide 25 MG / losartan 91.6 MG Oral Tablet [UCODINPLUS]	OMOP4960407	RxNorm Extension	Drug
Antihypertensive agent	2059349	hydrochlorothiazide 25 MG / losartan 91.6 MG Oral Tablet [UCODINPLUS] by Korea Green	OMOP4960408	RxNorm Extension	Drug
Antihypertensive agent	2059350	hydrochlorothiazide 25 MG / losartan 91.6 MG [KOZALTAN PLUS F]	OMOP4960417	RxNorm Extension	Drug
Antihypertensive agent	2059351	hydrochlorothiazide 25 MG / losartan 91.6 MG [LAPICIN]	OMOP4960418	RxNorm Extension	Drug
Antihypertensive agent	2059352	hydrochlorothiazide 25 MG / losartan 91.6 MG [LOSAL PLUS V]	OMOP4960419	RxNorm Extension	Drug
Antihypertensive agent	2059353	hydrochlorothiazide 25 MG / losartan 91.6 MG [UCODINPLUS]	OMOP4960428	RxNorm Extension	Drug
Antihypertensive agent	2059354	hydrochlorothiazide 12.5 MG / losartan 91.6 MG Oral Tablet [HYSARTAN PLUS PRO]	OMOP4960430	RxNorm Extension	Drug
Antihypertensive agent	2059355	hydrochlorothiazide 12.5 MG / losartan 91.6 MG Oral Tablet [HYSARTAN PLUS PRO] by Aestura	OMOP4960431	RxNorm Extension	Drug
Antihypertensive agent	2059356	hydrochlorothiazide 12.5 MG / losartan 91.6 MG Oral Tablet	OMOP4960432	RxNorm Extension	Drug
Antihypertensive agent	2059357	hydrochlorothiazide 12.5 MG / losartan 91.6 MG Oral Tablet [BR SARTAN PLUS PRO]	OMOP4960433	RxNorm Extension	Drug
Antihypertensive agent	2059358	hydrochlorothiazide 12.5 MG / losartan 91.6 MG Oral Tablet [BR SARTAN PLUS PRO] by Boryung	OMOP4960434	RxNorm Extension	Drug
Antihypertensive agent	2059359	hydrochlorothiazide 12.5 MG / losartan 91.6 MG Oral Tablet [COSCA PLUS PRO]	OMOP4960435	RxNorm Extension	Drug
Antihypertensive agent	2059360	hydrochlorothiazide 12.5 MG / losartan 91.6 MG Oral Tablet [COSCA PLUS PRO] by SK Chemical	OMOP4960436	RxNorm Extension	Drug
Antihypertensive agent	2059361	hydrochlorothiazide 12.5 MG / losartan 91.6 MG Oral Tablet [JW LOZALTAN PLUS PRO]	OMOP4960437	RxNorm Extension	Drug
Antihypertensive agent	2059362	hydrochlorothiazide 12.5 MG / losartan 91.6 MG Oral Tablet [JW LOZALTAN PLUS PRO] by JW	OMOP4960438	RxNorm Extension	Drug
Antihypertensive agent	2059363	hydrochlorothiazide 12.5 MG / losartan 91.6 MG Oral Tablet [JW SHINYAK LOZALTAN PLUS PRO]	OMOP4960439	RxNorm Extension	Drug
Antihypertensive agent	2059364	hydrochlorothiazide 12.5 MG / losartan 91.6 MG Oral Tablet [JW SHINYAK LOZALTAN PLUS PRO] by JW	OMOP4960440	RxNorm Extension	Drug
Antihypertensive agent	2059365	hydrochlorothiazide 12.5 MG / losartan 91.6 MG Oral Tablet [LOPIN PLUS PRO]	OMOP4960441	RxNorm Extension	Drug
Antihypertensive agent	2059366	hydrochlorothiazide 12.5 MG / losartan 91.6 MG Oral Tablet [LOPIN PLUS PRO] by Taiguk	OMOP4960442	RxNorm Extension	Drug
Antihypertensive agent	2059367	hydrochlorothiazide 12.5 MG / losartan 91.6 MG Oral Tablet [LOZATA PLUS PRO]	OMOP4960443	RxNorm Extension	Drug
Antihypertensive agent	2059368	hydrochlorothiazide 12.5 MG / losartan 91.6 MG Oral Tablet [LOZATA PLUS PRO] by Ilwha	OMOP4960444	RxNorm Extension	Drug
Antihypertensive agent	2059369	hydrochlorothiazide 12.5 MG / losartan 91.6 MG Oral Tablet [LOZETPLUSPRO]	OMOP4960445	RxNorm Extension	Drug
Antihypertensive agent	2059370	hydrochlorothiazide 12.5 MG / losartan 91.6 MG Oral Tablet [LOZETPLUSPRO] by Dongkwang	OMOP4960446	RxNorm Extension	Drug
Antihypertensive agent	2059371	hydrochlorothiazide 12.5 MG / losartan 91.6 MG [HYSARTAN PLUS PRO]	OMOP4960447	RxNorm Extension	Drug
Antihypertensive agent	2059372	hydrochlorothiazide 12.5 MG / losartan 91.6 MG [BR SARTAN PLUS PRO]	OMOP4960448	RxNorm Extension	Drug
Antihypertensive agent	2059373	hydrochlorothiazide 12.5 MG / losartan 91.6 MG [COSCA PLUS PRO]	OMOP4960449	RxNorm Extension	Drug
Antihypertensive agent	2059374	hydrochlorothiazide 12.5 MG / losartan 91.6 MG [JW LOZALTAN PLUS PRO]	OMOP4960450	RxNorm Extension	Drug
Antihypertensive agent	2059375	hydrochlorothiazide 12.5 MG / losartan 91.6 MG [JW SHINYAK LOZALTAN PLUS PRO]	OMOP4960451	RxNorm Extension	Drug
Antihypertensive agent	2059376	hydrochlorothiazide 12.5 MG / losartan 91.6 MG [LOPIN PLUS PRO]	OMOP4960452	RxNorm Extension	Drug
Antihypertensive agent	2059377	hydrochlorothiazide 12.5 MG / losartan 91.6 MG [LOZATA PLUS PRO]	OMOP4960453	RxNorm Extension	Drug
Antihypertensive agent	2059378	hydrochlorothiazide 12.5 MG / losartan 91.6 MG [LOZETPLUSPRO]	OMOP4960454	RxNorm Extension	Drug
Antihypertensive agent	2059379	hydrochlorothiazide 12.5 MG / losartan 45.8 MG Oral Tablet [HYSARTAN PLUS]	OMOP4960455	RxNorm Extension	Drug
Antihypertensive agent	2059380	hydrochlorothiazide 12.5 MG / losartan 45.8 MG Oral Tablet [HYSARTAN PLUS] by Aestura	OMOP4960456	RxNorm Extension	Drug
Antihypertensive agent	2059381	hydrochlorothiazide 12.5 MG / losartan 45.8 MG Oral Tablet [ROSAPLUS]	OMOP4960457	RxNorm Extension	Drug
Antihypertensive agent	2059382	hydrochlorothiazide 12.5 MG / losartan 45.8 MG Oral Tablet [ROSAPLUS] by Newgenpharm	OMOP4960458	RxNorm Extension	Drug
Antihypertensive agent	2059384	hydrochlorothiazide 12.5 MG / losartan 45.8 MG Oral Tablet [ROSAPLUS] by Pharvis	OMOP4960459	RxNorm Extension	Drug
Antihypertensive agent	2059385	hydrochlorothiazide 12.5 MG / losartan 45.8 MG Oral Tablet	OMOP4960460	RxNorm Extension	Drug
Antihypertensive agent	2059386	hydrochlorothiazide 12.5 MG / losartan 45.8 MG Oral Tablet [AZALTAN PLUS]	OMOP4960461	RxNorm Extension	Drug
Antihypertensive agent	2059387	hydrochlorothiazide 12.5 MG / losartan 45.8 MG Oral Tablet [AZALTAN PLUS] by Icure	OMOP4960462	RxNorm Extension	Drug
Antihypertensive agent	2059388	hydrochlorothiazide 12.5 MG / losartan 45.8 MG Oral Tablet [COSCA PLUS]	OMOP4960463	RxNorm Extension	Drug
Antihypertensive agent	2059389	hydrochlorothiazide 12.5 MG / losartan 45.8 MG Oral Tablet [COSCA PLUS] by SK Chemical	OMOP4960464	RxNorm Extension	Drug
Antihypertensive agent	2059390	hydrochlorothiazide 12.5 MG / losartan 45.8 MG Oral Tablet [COZANEW PLUS]	OMOP4960465	RxNorm Extension	Drug
Antihypertensive agent	2059391	hydrochlorothiazide 12.5 MG / losartan 45.8 MG Oral Tablet [COZANEW PLUS] by Seers	OMOP4960466	RxNorm Extension	Drug
Antihypertensive agent	2059393	hydrochlorothiazide 12.5 MG / losartan 45.8 MG Oral Tablet [IROTEN PLUS]	OMOP4960467	RxNorm Extension	Drug
Antihypertensive agent	2059394	hydrochlorothiazide 12.5 MG / losartan 45.8 MG Oral Tablet [IROTEN PLUS] by Korea Prime Pharm	OMOP4960468	RxNorm Extension	Drug
Antihypertensive agent	2059395	hydrochlorothiazide 12.5 MG / losartan 45.8 MG Oral Tablet [JW LOZALTAN PLUS]	OMOP4960469	RxNorm Extension	Drug
Antihypertensive agent	2059396	hydrochlorothiazide 12.5 MG / losartan 45.8 MG Oral Tablet [JW LOZALTAN PLUS] by JW	OMOP4960470	RxNorm Extension	Drug
Antihypertensive agent	2059397	hydrochlorothiazide 12.5 MG / losartan 45.8 MG Oral Tablet [KAZATAN PLUS]	OMOP4960471	RxNorm Extension	Drug
Antihypertensive agent	2059398	hydrochlorothiazide 12.5 MG / losartan 45.8 MG Oral Tablet [KAZATAN PLUS] by Jinyang	OMOP4960472	RxNorm Extension	Drug
Antihypertensive agent	2059399	hydrochlorothiazide 12.5 MG / losartan 45.8 MG Oral Tablet [LAPICIN PLUS]	OMOP4960473	RxNorm Extension	Drug
Antihypertensive agent	2059400	hydrochlorothiazide 12.5 MG / losartan 45.8 MG Oral Tablet [LOCOTAN PLUS]	OMOP4960475	RxNorm Extension	Drug
Antihypertensive agent	2059401	hydrochlorothiazide 12.5 MG / losartan 45.8 MG Oral Tablet [LOCOTAN PLUS] by KMS	OMOP4960476	RxNorm Extension	Drug
Antihypertensive agent	2059402	hydrochlorothiazide 12.5 MG / losartan 45.8 MG Oral Tablet [LOSACAL PLUS]	OMOP4960477	RxNorm Extension	Drug
Antihypertensive agent	2059403	hydrochlorothiazide 12.5 MG / losartan 45.8 MG Oral Tablet [LOSACAL PLUS] by Suheung	OMOP4960478	RxNorm Extension	Drug
Antihypertensive agent	2059404	hydrochlorothiazide 12.5 MG / losartan 45.8 MG Oral Tablet [LOSACOMAX PLUS]	OMOP4960479	RxNorm Extension	Drug
Antihypertensive agent	2059405	hydrochlorothiazide 12.5 MG / losartan 45.8 MG Oral Tablet [LOSACOMAX PLUS] by Cosmax	OMOP4960480	RxNorm Extension	Drug
Antihypertensive agent	2059406	hydrochlorothiazide 12.5 MG / losartan 45.8 MG Oral Tablet [LOSACO PLUS]	OMOP4960481	RxNorm Extension	Drug
Antihypertensive agent	2059407	hydrochlorothiazide 12.5 MG / losartan 45.8 MG Oral Tablet [LOSACO PLUS] by Samsung	OMOP4960482	RxNorm Extension	Drug
Antihypertensive agent	2059408	hydrochlorothiazide 12.5 MG / losartan 45.8 MG Oral Tablet [LOSAL PLUS V]	OMOP4960483	RxNorm Extension	Drug
Antihypertensive agent	2059409	hydrochlorothiazide 12.5 MG / losartan 45.8 MG Oral Tablet [LOSAL PLUS V] by LG	OMOP4960484	RxNorm Extension	Drug
Antihypertensive agent	2059410	hydrochlorothiazide 12.5 MG / losartan 45.8 MG Oral Tablet [LOSARTAL PLUS]	OMOP4960485	RxNorm Extension	Drug
Antihypertensive agent	2059411	hydrochlorothiazide 12.5 MG / losartan 45.8 MG Oral Tablet [LOSARTAL PLUS] by Hanpoong	OMOP4960486	RxNorm Extension	Drug
Antihypertensive agent	2059412	hydrochlorothiazide 12.5 MG / losartan 45.8 MG Oral Tablet [LOSARWIN PLUS]	OMOP4960487	RxNorm Extension	Drug
Antihypertensive agent	2059413	hydrochlorothiazide 12.5 MG / losartan 45.8 MG Oral Tablet [LOSARWIN PLUS] by Cosmax	OMOP4960488	RxNorm Extension	Drug
Antihypertensive agent	2059414	hydrochlorothiazide 12.5 MG / losartan 45.8 MG Oral Tablet [LOSATEC PLUS]	OMOP4960489	RxNorm Extension	Drug
Antihypertensive agent	2059415	hydrochlorothiazide 12.5 MG / losartan 45.8 MG Oral Tablet [LOSATEC PLUS] by Danazen	OMOP4960490	RxNorm Extension	Drug
Antihypertensive agent	2059416	hydrochlorothiazide 12.5 MG / losartan 45.8 MG Oral Tablet [LOZAS PLUS]	OMOP4960491	RxNorm Extension	Drug
Antihypertensive agent	2059418	hydrochlorothiazide 12.5 MG / losartan 45.8 MG Oral Tablet [LOZAS PLUS] by Ahngook New Pharm	OMOP4960492	RxNorm Extension	Drug
Antihypertensive agent	2059419	hydrochlorothiazide 12.5 MG / losartan 45.8 MG Oral Tablet [NEWCOSAR PLUS]	OMOP4960493	RxNorm Extension	Drug
Antihypertensive agent	2059420	hydrochlorothiazide 12.5 MG / losartan 45.8 MG Oral Tablet [NEWCOSAR PLUS] by Dasan	OMOP4960494	RxNorm Extension	Drug
Antihypertensive agent	2059421	hydrochlorothiazide 12.5 MG / losartan 45.8 MG Oral Tablet [PRENOMAL PLUS]	OMOP4960495	RxNorm Extension	Drug
Antihypertensive agent	2059422	hydrochlorothiazide 12.5 MG / losartan 45.8 MG Oral Tablet [PRENOMAL PLUS] by LG	OMOP4960496	RxNorm Extension	Drug
Antihypertensive agent	2059423	hydrochlorothiazide 12.5 MG / losartan 45.8 MG Oral Tablet [ROSASTAR PLUS]	OMOP4960497	RxNorm Extension	Drug
Antihypertensive agent	2059424	hydrochlorothiazide 12.5 MG / losartan 45.8 MG Oral Tablet [ROSASTAR PLUS] by Ahngook	OMOP4960498	RxNorm Extension	Drug
Antihypertensive agent	2059425	hydrochlorothiazide 12.5 MG / losartan 45.8 MG Oral Tablet [ROZENTAN PLUS]	OMOP4960499	RxNorm Extension	Drug
Antihypertensive agent	2059426	hydrochlorothiazide 12.5 MG / losartan 45.8 MG Oral Tablet [ROZENTAN PLUS] by Jungwoo	OMOP4960500	RxNorm Extension	Drug
Antihypertensive agent	2059427	hydrochlorothiazide 12.5 MG / losartan 45.8 MG Oral Tablet [USATIN PLUS]	OMOP4960501	RxNorm Extension	Drug
Antihypertensive agent	2059428	hydrochlorothiazide 12.5 MG / losartan 45.8 MG Oral Tablet [USATIN PLUS] by Glpharma	OMOP4960502	RxNorm Extension	Drug
Antihypertensive agent	2059429	hydrochlorothiazide 12.5 MG / losartan 45.8 MG Oral Tablet [ZARTAN PLUS]	OMOP4960503	RxNorm Extension	Drug
Antihypertensive agent	2059430	hydrochlorothiazide 12.5 MG / losartan 45.8 MG Oral Tablet [ZARTAN PLUS] by Sinil	OMOP4960504	RxNorm Extension	Drug
Antihypertensive agent	2059431	hydrochlorothiazide 12.5 MG / losartan 45.8 MG Oral Tablet [ZEROSARTAN PLUS]	OMOP4960505	RxNorm Extension	Drug
Antihypertensive agent	2059432	hydrochlorothiazide 12.5 MG / losartan 45.8 MG Oral Tablet [ZEROSARTAN PLUS] by Jeil	OMOP4960506	RxNorm Extension	Drug
Antihypertensive agent	2059433	hydrochlorothiazide 12.5 MG / losartan 45.8 MG [HYSARTAN PLUS]	OMOP4960507	RxNorm Extension	Drug
Antihypertensive agent	2059434	hydrochlorothiazide 12.5 MG / losartan 45.8 MG [ROSAPLUS]	OMOP4960508	RxNorm Extension	Drug
Antihypertensive agent	2059435	hydrochlorothiazide 12.5 MG / losartan 45.8 MG [AZALTAN PLUS]	OMOP4960509	RxNorm Extension	Drug
Antihypertensive agent	2059436	hydrochlorothiazide 12.5 MG / losartan 45.8 MG [COSCA PLUS]	OMOP4960510	RxNorm Extension	Drug
Antihypertensive agent	2059437	hydrochlorothiazide 12.5 MG / losartan 45.8 MG [COZANEW PLUS]	OMOP4960511	RxNorm Extension	Drug
Antihypertensive agent	2059438	hydrochlorothiazide 12.5 MG / losartan 45.8 MG [IROTEN PLUS]	OMOP4960512	RxNorm Extension	Drug
Antihypertensive agent	2059439	hydrochlorothiazide 12.5 MG / losartan 45.8 MG [JW LOZALTAN PLUS]	OMOP4960513	RxNorm Extension	Drug
Antihypertensive agent	2059440	hydrochlorothiazide 12.5 MG / losartan 45.8 MG [KAZATAN PLUS]	OMOP4960514	RxNorm Extension	Drug
Antihypertensive agent	2059442	hydrochlorothiazide 12.5 MG / losartan 45.8 MG [LAPICIN PLUS]	OMOP4960515	RxNorm Extension	Drug
Antihypertensive agent	2059443	hydrochlorothiazide 12.5 MG / losartan 45.8 MG [LOCOTAN PLUS]	OMOP4960516	RxNorm Extension	Drug
Antihypertensive agent	2059444	hydrochlorothiazide 12.5 MG / losartan 45.8 MG [LOSACAL PLUS]	OMOP4960517	RxNorm Extension	Drug
Antihypertensive agent	2059445	hydrochlorothiazide 12.5 MG / losartan 45.8 MG [LOSACOMAX PLUS]	OMOP4960518	RxNorm Extension	Drug
Antihypertensive agent	2059446	hydrochlorothiazide 12.5 MG / losartan 45.8 MG [LOSACO PLUS]	OMOP4960519	RxNorm Extension	Drug
Antihypertensive agent	2059447	hydrochlorothiazide 12.5 MG / losartan 45.8 MG [LOSAL PLUS V]	OMOP4960520	RxNorm Extension	Drug
Antihypertensive agent	2059448	hydrochlorothiazide 12.5 MG / losartan 45.8 MG [LOSARTAL PLUS]	OMOP4960521	RxNorm Extension	Drug
Antihypertensive agent	2059449	hydrochlorothiazide 12.5 MG / losartan 45.8 MG [LOSARWIN PLUS]	OMOP4960522	RxNorm Extension	Drug
Antihypertensive agent	2059450	hydrochlorothiazide 12.5 MG / losartan 45.8 MG [LOSATEC PLUS]	OMOP4960523	RxNorm Extension	Drug
Antihypertensive agent	2059451	hydrochlorothiazide 12.5 MG / losartan 45.8 MG [LOZAS PLUS]	OMOP4960524	RxNorm Extension	Drug
Antihypertensive agent	2059452	hydrochlorothiazide 12.5 MG / losartan 45.8 MG [NEWCOSAR PLUS]	OMOP4960525	RxNorm Extension	Drug
Antihypertensive agent	2059453	hydrochlorothiazide 12.5 MG / losartan 45.8 MG [PRENOMAL PLUS]	OMOP4960526	RxNorm Extension	Drug
Antihypertensive agent	2059454	hydrochlorothiazide 12.5 MG / losartan 45.8 MG [ROSASTAR PLUS]	OMOP4960527	RxNorm Extension	Drug
Antihypertensive agent	2059455	hydrochlorothiazide 12.5 MG / losartan 45.8 MG [ROZENTAN PLUS]	OMOP4960528	RxNorm Extension	Drug
Antihypertensive agent	2059456	hydrochlorothiazide 12.5 MG / losartan 45.8 MG [USATIN PLUS]	OMOP4960529	RxNorm Extension	Drug
Antihypertensive agent	2059457	hydrochlorothiazide 12.5 MG / losartan 45.8 MG [ZARTAN PLUS]	OMOP4960530	RxNorm Extension	Drug
Antihypertensive agent	2059458	hydrochlorothiazide 12.5 MG / losartan 45.8 MG [ZEROSARTAN PLUS]	OMOP4960531	RxNorm Extension	Drug
Antihypertensive agent	2059459	hydrochlorothiazide / losartan Oral Tablet [AZALTAN PLUS]	OMOP4960532	RxNorm Extension	Drug
Antihypertensive agent	2059460	hydrochlorothiazide / losartan Oral Tablet [BR SARTAN PLUS PRO]	OMOP4960534	RxNorm Extension	Drug
Antihypertensive agent	2059461	hydrochlorothiazide / losartan Oral Tablet [COSCA PLUS]	OMOP4960535	RxNorm Extension	Drug
Antihypertensive agent	2059462	hydrochlorothiazide / losartan Oral Tablet [COSCA PLUS PRO]	OMOP4960537	RxNorm Extension	Drug
Antihypertensive agent	2059463	hydrochlorothiazide / losartan Oral Tablet [COZANEW PLUS]	OMOP4960538	RxNorm Extension	Drug
Antihypertensive agent	2059464	hydrochlorothiazide / losartan Oral Tablet [IROTEN PLUS]	OMOP4960540	RxNorm Extension	Drug
Antihypertensive agent	2059465	hydrochlorothiazide / losartan Oral Tablet [JW LOZALTAN PLUS]	OMOP4960542	RxNorm Extension	Drug
Antihypertensive agent	2059467	hydrochlorothiazide / losartan Oral Tablet [JW LOZALTAN PLUS PRO]	OMOP4960543	RxNorm Extension	Drug
Antihypertensive agent	2059468	hydrochlorothiazide / losartan Oral Tablet [JW SHINYAK LOZALTAN PLUS PRO]	OMOP4960544	RxNorm Extension	Drug
Antihypertensive agent	2059469	hydrochlorothiazide / losartan Oral Tablet [KAZATAN PLUS]	OMOP4960545	RxNorm Extension	Drug
Antihypertensive agent	2059470	hydrochlorothiazide / losartan Oral Tablet [KOZALTAN PLUS F]	OMOP4960546	RxNorm Extension	Drug
Antihypertensive agent	2059471	hydrochlorothiazide / losartan Oral Tablet [LAPICIN]	OMOP4960547	RxNorm Extension	Drug
Antihypertensive agent	2059472	hydrochlorothiazide / losartan Oral Tablet [LAPICIN PLUS]	OMOP4960548	RxNorm Extension	Drug
Antihypertensive agent	2059473	hydrochlorothiazide / losartan Oral Tablet [LOCOTAN PLUS]	OMOP4960549	RxNorm Extension	Drug
Antihypertensive agent	2059474	hydrochlorothiazide / losartan Oral Tablet [LOPIN PLUS PRO]	OMOP4960550	RxNorm Extension	Drug
Antihypertensive agent	2059475	hydrochlorothiazide / losartan Oral Tablet [LOSACAL PLUS]	OMOP4960551	RxNorm Extension	Drug
Antihypertensive agent	2059476	hydrochlorothiazide / losartan Oral Tablet [LOSACOMAX PLUS]	OMOP4960552	RxNorm Extension	Drug
Antihypertensive agent	2059477	hydrochlorothiazide / losartan Oral Tablet [LOSACO PLUS]	OMOP4960553	RxNorm Extension	Drug
Antihypertensive agent	2059478	hydrochlorothiazide / losartan Oral Tablet [LOSAL PLUS V]	OMOP4960554	RxNorm Extension	Drug
Antihypertensive agent	2059480	hydrochlorothiazide / losartan Oral Tablet [LOSARTAL PLUS]	OMOP4960556	RxNorm Extension	Drug
Antihypertensive agent	2059481	hydrochlorothiazide / losartan Oral Tablet [LOSARWIN PLUS]	OMOP4960557	RxNorm Extension	Drug
Antihypertensive agent	2059482	hydrochlorothiazide / losartan Oral Tablet [LOSATEC PLUS]	OMOP4960558	RxNorm Extension	Drug
Antihypertensive agent	2059483	hydrochlorothiazide / losartan Oral Tablet [LOZAS PLUS]	OMOP4960562	RxNorm Extension	Drug
Antihypertensive agent	2059484	hydrochlorothiazide / losartan Oral Tablet [LOZATA PLUS PRO]	OMOP4960563	RxNorm Extension	Drug
Antihypertensive agent	2059485	hydrochlorothiazide / losartan Oral Tablet [LOZETPLUSPRO]	OMOP4960565	RxNorm Extension	Drug
Antihypertensive agent	2059486	hydrochlorothiazide / losartan Oral Tablet [NEWCOSAR PLUS]	OMOP4960566	RxNorm Extension	Drug
Antihypertensive agent	2059487	hydrochlorothiazide / losartan Oral Tablet [PRENOMAL PLUS]	OMOP4960567	RxNorm Extension	Drug
Antihypertensive agent	2059488	hydrochlorothiazide / losartan Oral Tablet [ROSASTAR PLUS]	OMOP4960570	RxNorm Extension	Drug
Antihypertensive agent	2059490	hydrochlorothiazide / losartan Oral Tablet [ROZENTAN PLUS]	OMOP4960572	RxNorm Extension	Drug
Antihypertensive agent	2059491	hydrochlorothiazide / losartan Oral Tablet [UCODINPLUS]	OMOP4960573	RxNorm Extension	Drug
Antihypertensive agent	2059492	hydrochlorothiazide / losartan Oral Tablet [USATIN PLUS]	OMOP4960574	RxNorm Extension	Drug
Antihypertensive agent	2059493	hydrochlorothiazide / losartan Oral Tablet [ZARTAN PLUS]	OMOP4960575	RxNorm Extension	Drug
Antihypertensive agent	2059494	hydrochlorothiazide / losartan Oral Tablet [ZEROSARTAN PLUS]	OMOP4960577	RxNorm Extension	Drug
Antihypertensive agent	2059495	losartan 91.6 MG Oral Tablet [ZAROTAN]	OMOP4960578	RxNorm Extension	Drug
Antihypertensive agent	2059496	losartan 91.6 MG Oral Tablet [ZAROTAN] by Seoul	OMOP4960579	RxNorm Extension	Drug
Antihypertensive agent	2059497	losartan 91.6 MG Oral Tablet [ROSARZEN]	OMOP4960580	RxNorm Extension	Drug
Antihypertensive agent	2059498	losartan 91.6 MG Oral Tablet [ROSARZEN] by Newgenpharm	OMOP4960581	RxNorm Extension	Drug
Antihypertensive agent	2059499	losartan 91.6 MG Oral Tablet [RODUS]	OMOP4960582	RxNorm Extension	Drug
Antihypertensive agent	2059500	losartan 91.6 MG Oral Tablet [RODUS] by Withus	OMOP4960583	RxNorm Extension	Drug
Antihypertensive agent	2059501	losartan 91.6 MG Oral Tablet [LOSITAN]	OMOP4960584	RxNorm Extension	Drug
Antihypertensive agent	2059502	losartan 91.6 MG Oral Tablet [LOSITAN] by Korea Wellpharm	OMOP4960585	RxNorm Extension	Drug
Antihypertensive agent	2059503	losartan 91.6 MG Oral Tablet [FROSATAN]	OMOP4960586	RxNorm Extension	Drug
Antihypertensive agent	2059504	losartan 91.6 MG Oral Tablet [FROSATAN] by Dongkoo	OMOP4960587	RxNorm Extension	Drug
Antihypertensive agent	2059505	losartan 91.6 MG Oral Tablet	OMOP4960588	RxNorm Extension	Drug
Antihypertensive agent	2059506	losartan 91.6 MG Oral Tablet by Daehan New Pharm	OMOP4960589	RxNorm Extension	Drug
Antihypertensive agent	2059507	losartan 91.6 MG Oral Tablet by JW	OMOP4960590	RxNorm Extension	Drug
Antihypertensive agent	2059508	losartan 91.6 MG Oral Tablet [ANAM ROSA]	OMOP4960591	RxNorm Extension	Drug
Antihypertensive agent	2059509	losartan 91.6 MG Oral Tablet [ANAM ROSA] by Anam	OMOP4960592	RxNorm Extension	Drug
Antihypertensive agent	2059510	losartan 91.6 MG Oral Tablet [BC LOSA]	OMOP4960593	RxNorm Extension	Drug
Antihypertensive agent	2059511	losartan 91.6 MG Oral Tablet [BC LOSA] by BC World	OMOP4960594	RxNorm Extension	Drug
Antihypertensive agent	2059512	losartan 91.6 MG Oral Tablet [COZAROTAN]	OMOP4960595	RxNorm Extension	Drug
Antihypertensive agent	2059513	losartan 91.6 MG Oral Tablet [COZAROTAN] by Boryung	OMOP4960596	RxNorm Extension	Drug
Antihypertensive agent	2059514	losartan 91.6 MG Oral Tablet [HYSARTAN]	OMOP4960597	RxNorm Extension	Drug
Antihypertensive agent	2059515	losartan 91.6 MG Oral Tablet [HYSARTAN] by Aestura	OMOP4960598	RxNorm Extension	Drug
Antihypertensive agent	2059516	losartan 91.6 MG Oral Tablet [HYSARTAN] by Handok	OMOP4960599	RxNorm Extension	Drug
Antihypertensive agent	2059517	losartan 91.6 MG Oral Tablet [JARATAN]	OMOP4960600	RxNorm Extension	Drug
Antihypertensive agent	2059518	losartan 91.6 MG Oral Tablet [JARATAN] by Youngil	OMOP4960601	RxNorm Extension	Drug
Antihypertensive agent	2059519	losartan 91.6 MG Oral Tablet [LOSACO]	OMOP4960602	RxNorm Extension	Drug
Antihypertensive agent	2059520	losartan 91.6 MG Oral Tablet [LOSACO] by Kyungnam	OMOP4960603	RxNorm Extension	Drug
Antihypertensive agent	2059521	losartan 91.6 MG Oral Tablet [LOSACO] by Samsung	OMOP4960604	RxNorm Extension	Drug
Antihypertensive agent	2059522	losartan 91.6 MG Oral Tablet [LOSAL V]	OMOP4960605	RxNorm Extension	Drug
Antihypertensive agent	2059523	losartan 91.6 MG Oral Tablet [LOSAL V] by LG	OMOP4960606	RxNorm Extension	Drug
Antihypertensive agent	2059524	losartan 91.6 MG Oral Tablet [ROSAL]	OMOP4960610	RxNorm Extension	Drug
Antihypertensive agent	2059525	losartan 91.6 MG Oral Tablet [ROSAL] by Korea United Pharm	OMOP4960611	RxNorm Extension	Drug
Antihypertensive agent	2059526	losartan 91.6 MG Oral Tablet [ROSARE]	OMOP4960612	RxNorm Extension	Drug
Antihypertensive agent	2059527	losartan 91.6 MG Oral Tablet [ROSARE] by Hutecs	OMOP4960613	RxNorm Extension	Drug
Antihypertensive agent	2059528	losartan 91.6 MG Oral Tablet [ROSAT]	OMOP4960614	RxNorm Extension	Drug
Antihypertensive agent	2059529	losartan 91.6 MG Oral Tablet [ROSAT] by Hawon	OMOP4960615	RxNorm Extension	Drug
Antihypertensive agent	2059530	losartan 91.6 MG [ZAROTAN]	OMOP4960616	RxNorm Extension	Drug
Antihypertensive agent	2059531	losartan 91.6 MG [ROSARZEN]	OMOP4960617	RxNorm Extension	Drug
Antihypertensive agent	2059532	losartan 91.6 MG [RODUS]	OMOP4960618	RxNorm Extension	Drug
Antihypertensive agent	2059533	losartan 91.6 MG [LOSITAN]	OMOP4960619	RxNorm Extension	Drug
Antihypertensive agent	2059534	losartan 91.6 MG [FROSATAN]	OMOP4960620	RxNorm Extension	Drug
Antihypertensive agent	2059535	losartan 91.6 MG	OMOP4960621	RxNorm Extension	Drug
Antihypertensive agent	2059536	losartan 91.6 MG [ANAM ROSA]	OMOP4960622	RxNorm Extension	Drug
Antihypertensive agent	2059537	losartan 91.6 MG [BC LOSA]	OMOP4960623	RxNorm Extension	Drug
Antihypertensive agent	2059538	losartan 91.6 MG [COZAROTAN]	OMOP4960624	RxNorm Extension	Drug
Antihypertensive agent	2059539	losartan 91.6 MG [HYSARTAN]	OMOP4960625	RxNorm Extension	Drug
Antihypertensive agent	2059540	losartan 91.6 MG [JARATAN]	OMOP4960626	RxNorm Extension	Drug
Antihypertensive agent	2059541	losartan 91.6 MG [LOSACO]	OMOP4960627	RxNorm Extension	Drug
Antihypertensive agent	2059542	losartan 91.6 MG [LOSAL V]	OMOP4960628	RxNorm Extension	Drug
Antihypertensive agent	2059543	losartan 91.6 MG [ROSAL]	OMOP4960630	RxNorm Extension	Drug
Antihypertensive agent	2059544	losartan 91.6 MG [ROSARE]	OMOP4960631	RxNorm Extension	Drug
Antihypertensive agent	2059545	losartan 91.6 MG [ROSAT]	OMOP4960632	RxNorm Extension	Drug
Antihypertensive agent	2059546	losartan 45.8 MG Oral Tablet [LOTEIN]	OMOP4960633	RxNorm Extension	Drug
Antihypertensive agent	2059547	losartan 45.8 MG Oral Tablet [LOTEIN] by Btopharm	OMOP4960634	RxNorm Extension	Drug
Antihypertensive agent	2059548	losartan 45.8 MG Oral Tablet [COSAL]	OMOP4960635	RxNorm Extension	Drug
Antihypertensive agent	2059549	losartan 45.8 MG Oral Tablet [COSAL] by Hanseo	OMOP4960636	RxNorm Extension	Drug
Antihypertensive agent	2059550	losartan 45.8 MG Oral Tablet [ROSARIN]	OMOP4960637	RxNorm Extension	Drug
Antihypertensive agent	2059552	losartan 45.8 MG Oral Tablet [ROSARIN] by Korea Core Pharm	OMOP4960638	RxNorm Extension	Drug
Antihypertensive agent	2059553	losartan 45.8 MG Oral Tablet [LOZITEN]	OMOP4960639	RxNorm Extension	Drug
Antihypertensive agent	2059554	losartan 45.8 MG Oral Tablet [LOZITEN] by Medicakorea	OMOP4960640	RxNorm Extension	Drug
Antihypertensive agent	2059555	losartan 45.8 MG Oral Tablet [LOSATIN]	OMOP4960641	RxNorm Extension	Drug
Antihypertensive agent	2059556	losartan 45.8 MG Oral Tablet [LOSATIN] by Legochem	OMOP4960642	RxNorm Extension	Drug
Antihypertensive agent	2059557	losartan 45.8 MG Oral Tablet [LOSAPA]	OMOP4960643	RxNorm Extension	Drug
Antihypertensive agent	2059558	losartan 45.8 MG Oral Tablet [LOSAPA] by Pharvis	OMOP4960644	RxNorm Extension	Drug
Antihypertensive agent	2059559	losartan 45.8 MG Oral Tablet [LUZATAN]	OMOP4960645	RxNorm Extension	Drug
Antihypertensive agent	2059560	losartan 45.8 MG Oral Tablet [LUZATAN] by SS Pharm	OMOP4960646	RxNorm Extension	Drug
Antihypertensive agent	2059561	losartan 45.8 MG Oral Tablet [COLOSA]	OMOP4960647	RxNorm Extension	Drug
Antihypertensive agent	2059562	losartan 45.8 MG Oral Tablet [COLOSA] by Etex	OMOP4960648	RxNorm Extension	Drug
Antihypertensive agent	2059563	losartan 45.8 MG Oral Tablet [LOSA K]	OMOP4960649	RxNorm Extension	Drug
Antihypertensive agent	2059564	losartan 45.8 MG Oral Tablet [LOSA K] by Boram	OMOP4960650	RxNorm Extension	Drug
Antihypertensive agent	2059565	losartan 45.8 MG Oral Tablet by Syntex	OMOP4960651	RxNorm Extension	Drug
Antihypertensive agent	2059566	losartan 45.8 MG Oral Tablet	OMOP4960652	RxNorm Extension	Drug
Antihypertensive agent	2059567	losartan 45.8 MG Oral Tablet by Ari	OMOP4960653	RxNorm Extension	Drug
Antihypertensive agent	2059568	losartan 45.8 MG Oral Tablet by Chunggei	OMOP4960654	RxNorm Extension	Drug
Antihypertensive agent	2059569	losartan 45.8 MG Oral Tablet by Daehan New Pharm	OMOP4960655	RxNorm Extension	Drug
Antihypertensive agent	2059570	losartan 45.8 MG Oral Tablet by Dongnip	OMOP4960656	RxNorm Extension	Drug
Antihypertensive agent	2059571	losartan 45.8 MG Oral Tablet by JW	OMOP4960657	RxNorm Extension	Drug
Antihypertensive agent	2059572	losartan 45.8 MG Oral Tablet [ANAM ROSA]	OMOP4960658	RxNorm Extension	Drug
Antihypertensive agent	2059573	losartan 45.8 MG Oral Tablet [ANAM ROSA] by Anam	OMOP4960659	RxNorm Extension	Drug
Antihypertensive agent	2059574	losartan 45.8 MG Oral Tablet [BC LOSA]	OMOP4960660	RxNorm Extension	Drug
Antihypertensive agent	2059575	losartan 45.8 MG Oral Tablet [BC LOSA] by BC World	OMOP4960661	RxNorm Extension	Drug
Antihypertensive agent	2059576	losartan 45.8 MG Oral Tablet [COZANEW]	OMOP4960662	RxNorm Extension	Drug
Antihypertensive agent	2059577	losartan 45.8 MG Oral Tablet [COZANEW] by Seers	OMOP4960663	RxNorm Extension	Drug
Antihypertensive agent	2059578	losartan 45.8 MG Oral Tablet [COZAROTAN]	OMOP4960664	RxNorm Extension	Drug
Antihypertensive agent	2059579	losartan 45.8 MG Oral Tablet [COZAROTAN] by Boryung	OMOP4960665	RxNorm Extension	Drug
Antihypertensive agent	2059580	losartan 45.8 MG Oral Tablet [HYSARTAN]	OMOP4960666	RxNorm Extension	Drug
Antihypertensive agent	2059581	losartan 45.8 MG Oral Tablet [HYSARTAN] by Aestura	OMOP4960667	RxNorm Extension	Drug
Antihypertensive agent	2059582	losartan 45.8 MG Oral Tablet [HYSARTAN] by Handok	OMOP4960668	RxNorm Extension	Drug
Antihypertensive agent	2059583	losartan 45.8 MG Oral Tablet [LOISALTAN]	OMOP4960669	RxNorm Extension	Drug
Antihypertensive agent	2059584	losartan 45.8 MG Oral Tablet [LOISALTAN] by Taejoon	OMOP4960670	RxNorm Extension	Drug
Antihypertensive agent	2059585	losartan 45.8 MG Oral Tablet [LOSAC]	OMOP4960671	RxNorm Extension	Drug
Antihypertensive agent	2059586	losartan 45.8 MG Oral Tablet [LOSAC] by Yuhan	OMOP4960672	RxNorm Extension	Drug
Antihypertensive agent	2059587	losartan 45.8 MG Oral Tablet [LOSACAL]	OMOP4960673	RxNorm Extension	Drug
Antihypertensive agent	2059588	losartan 45.8 MG Oral Tablet [LOSACAL] by Suheung	OMOP4960674	RxNorm Extension	Drug
Antihypertensive agent	2059589	losartan 45.8 MG Oral Tablet [LOSACO]	OMOP4960675	RxNorm Extension	Drug
Antihypertensive agent	2059590	losartan 45.8 MG Oral Tablet [LOSACO] by Kyungnam	OMOP4960676	RxNorm Extension	Drug
Antihypertensive agent	2059591	losartan 45.8 MG Oral Tablet [LOSACO] by Samsung	OMOP4960677	RxNorm Extension	Drug
Antihypertensive agent	2059592	losartan 45.8 MG Oral Tablet [LOSACOMAX]	OMOP4960678	RxNorm Extension	Drug
Antihypertensive agent	2059593	losartan 45.8 MG Oral Tablet [LOSACOMAX] by Cosmax	OMOP4960679	RxNorm Extension	Drug
Antihypertensive agent	2059594	losartan 45.8 MG Oral Tablet [LOSAL V]	OMOP4960680	RxNorm Extension	Drug
Antihypertensive agent	2059595	losartan 45.8 MG Oral Tablet [LOSAL V] by LG	OMOP4960681	RxNorm Extension	Drug
Antihypertensive agent	2059596	losartan 45.8 MG Oral Tablet [LOSARTAL]	OMOP4960682	RxNorm Extension	Drug
Antihypertensive agent	2059597	losartan 45.8 MG Oral Tablet [LOSARTAL] by Hanpoong	OMOP4960683	RxNorm Extension	Drug
Antihypertensive agent	2059598	losartan 45.8 MG Oral Tablet [LOSARWIN]	OMOP4960684	RxNorm Extension	Drug
Antihypertensive agent	2059599	losartan 45.8 MG Oral Tablet [LOSARWIN] by Cosmax	OMOP4960685	RxNorm Extension	Drug
Antihypertensive agent	2059600	losartan 45.8 MG Oral Tablet [LOSATEC]	OMOP4960686	RxNorm Extension	Drug
Antihypertensive agent	2059601	losartan 45.8 MG Oral Tablet [LOSATEC] by Danazen	OMOP4960687	RxNorm Extension	Drug
Antihypertensive agent	2059602	losartan 45.8 MG Oral Tablet [LOZENTAN]	OMOP4960688	RxNorm Extension	Drug
Antihypertensive agent	2059603	losartan 45.8 MG Oral Tablet [LOZENTAN] by Jungwoo	OMOP4960689	RxNorm Extension	Drug
Antihypertensive agent	2059604	losartan 45.8 MG Oral Tablet [PRESA]	OMOP4960690	RxNorm Extension	Drug
Antihypertensive agent	2059605	losartan 45.8 MG Oral Tablet [PRESA] by Korea	OMOP4960691	RxNorm Extension	Drug
Antihypertensive agent	2059606	losartan 45.8 MG Oral Tablet [ROCOZA]	OMOP4960692	RxNorm Extension	Drug
Antihypertensive agent	2059607	losartan 45.8 MG Oral Tablet [ROCOZA] by Dongsung	OMOP4960693	RxNorm Extension	Drug
Antihypertensive agent	2059608	losartan 45.8 MG Oral Tablet [ZEROSARTAN]	OMOP4960694	RxNorm Extension	Drug
Antihypertensive agent	2059609	losartan 45.8 MG Oral Tablet [ZEROSARTAN] by Jeil	OMOP4960695	RxNorm Extension	Drug
Antihypertensive agent	2059610	losartan 45.8 MG [LOTEIN]	OMOP4960696	RxNorm Extension	Drug
Antihypertensive agent	2059611	losartan 45.8 MG [COSAL]	OMOP4960697	RxNorm Extension	Drug
Antihypertensive agent	2059612	losartan 45.8 MG [ROSARIN]	OMOP4960698	RxNorm Extension	Drug
Antihypertensive agent	2059613	losartan 45.8 MG [LOZITEN]	OMOP4960699	RxNorm Extension	Drug
Antihypertensive agent	2059614	losartan 45.8 MG [LOSATIN]	OMOP4960700	RxNorm Extension	Drug
Antihypertensive agent	2059615	losartan 45.8 MG [LOSAPA]	OMOP4960701	RxNorm Extension	Drug
Antihypertensive agent	2059616	losartan 45.8 MG [LUZATAN]	OMOP4960702	RxNorm Extension	Drug
Antihypertensive agent	2059617	losartan 45.8 MG [COLOSA]	OMOP4960703	RxNorm Extension	Drug
Antihypertensive agent	2059618	losartan 45.8 MG [LOSA K]	OMOP4960704	RxNorm Extension	Drug
Antihypertensive agent	2059619	losartan 45.8 MG	OMOP4960705	RxNorm Extension	Drug
Antihypertensive agent	2059620	losartan 45.8 MG [ANAM ROSA]	OMOP4960706	RxNorm Extension	Drug
Antihypertensive agent	2059621	losartan 45.8 MG [BC LOSA]	OMOP4960707	RxNorm Extension	Drug
Antihypertensive agent	2059622	losartan 45.8 MG [COZANEW]	OMOP4960708	RxNorm Extension	Drug
Antihypertensive agent	2059623	losartan 45.8 MG [COZAROTAN]	OMOP4960709	RxNorm Extension	Drug
Antihypertensive agent	2059624	losartan 45.8 MG [HYSARTAN]	OMOP4960710	RxNorm Extension	Drug
Antihypertensive agent	2059625	losartan 45.8 MG [LOISALTAN]	OMOP4960711	RxNorm Extension	Drug
Antihypertensive agent	2059626	losartan 45.8 MG [LOSAC]	OMOP4960712	RxNorm Extension	Drug
Antihypertensive agent	2059627	losartan 45.8 MG [LOSACAL]	OMOP4960713	RxNorm Extension	Drug
Antihypertensive agent	2059628	losartan 45.8 MG [LOSACO]	OMOP4960714	RxNorm Extension	Drug
Antihypertensive agent	2059629	losartan 45.8 MG [LOSACOMAX]	OMOP4960715	RxNorm Extension	Drug
Antihypertensive agent	2059630	losartan 45.8 MG [LOSAL V]	OMOP4960716	RxNorm Extension	Drug
Antihypertensive agent	2059631	losartan 45.8 MG [LOSARTAL]	OMOP4960717	RxNorm Extension	Drug
Antihypertensive agent	2059632	losartan 45.8 MG [LOSARWIN]	OMOP4960718	RxNorm Extension	Drug
Antihypertensive agent	2059633	losartan 45.8 MG [LOSATEC]	OMOP4960719	RxNorm Extension	Drug
Antihypertensive agent	2059634	losartan 45.8 MG [LOZENTAN]	OMOP4960720	RxNorm Extension	Drug
Antihypertensive agent	2059635	losartan 45.8 MG [PRESA]	OMOP4960721	RxNorm Extension	Drug
Antihypertensive agent	2059636	losartan 45.8 MG [ROCOZA]	OMOP4960722	RxNorm Extension	Drug
Antihypertensive agent	2059637	losartan Oral Tablet [ANAM ROSA]	OMOP4960724	RxNorm Extension	Drug
Antihypertensive agent	2059638	losartan Oral Tablet [BC LOSA]	OMOP4960725	RxNorm Extension	Drug
Antihypertensive agent	2059639	losartan Oral Tablet [COZANEW]	OMOP4960726	RxNorm Extension	Drug
Antihypertensive agent	2059640	losartan Oral Tablet [COZAROTAN]	OMOP4960727	RxNorm Extension	Drug
Antihypertensive agent	2059641	losartan Oral Tablet [HYSARTAN]	OMOP4960728	RxNorm Extension	Drug
Antihypertensive agent	2059642	losartan Oral Tablet [JARATAN]	OMOP4960729	RxNorm Extension	Drug
Antihypertensive agent	2059643	losartan Oral Tablet [LOISALTAN]	OMOP4960730	RxNorm Extension	Drug
Antihypertensive agent	2059644	losartan Oral Tablet [LOSAC]	OMOP4960731	RxNorm Extension	Drug
Antihypertensive agent	2059645	losartan Oral Tablet [LOSACAL]	OMOP4960732	RxNorm Extension	Drug
Antihypertensive agent	2059646	losartan Oral Tablet [LOSACO]	OMOP4960733	RxNorm Extension	Drug
Antihypertensive agent	2059647	losartan Oral Tablet [LOSACOMAX]	OMOP4960734	RxNorm Extension	Drug
Antihypertensive agent	2059648	losartan Oral Tablet [LOSAL V]	OMOP4960735	RxNorm Extension	Drug
Antihypertensive agent	2059650	losartan Oral Tablet [LOSARTAL]	OMOP4960737	RxNorm Extension	Drug
Antihypertensive agent	2059651	losartan Oral Tablet [LOSARWIN]	OMOP4960738	RxNorm Extension	Drug
Antihypertensive agent	2059652	losartan Oral Tablet [LOSATEC]	OMOP4960739	RxNorm Extension	Drug
Antihypertensive agent	2059653	losartan Oral Tablet [LOZENTAN]	OMOP4960740	RxNorm Extension	Drug
Antihypertensive agent	2059654	losartan Oral Tablet [PRESA]	OMOP4960741	RxNorm Extension	Drug
Antihypertensive agent	2059655	losartan Oral Tablet [ROCOZA]	OMOP4960742	RxNorm Extension	Drug
Antihypertensive agent	2059656	losartan Oral Tablet [ROSAL]	OMOP4960743	RxNorm Extension	Drug
Antihypertensive agent	2059657	losartan Oral Tablet [ROSARE]	OMOP4960744	RxNorm Extension	Drug
Antihypertensive agent	2059658	losartan Oral Tablet [ROSAT]	OMOP4960745	RxNorm Extension	Drug
Antihypertensive agent	2059659	losartan Oral Tablet [ZEROSARTAN]	OMOP4960746	RxNorm Extension	Drug
Antihypertensive agent	2059814	fosinopril 20 MG Oral Tablet [Monopril] by BMS	OMOP4960955	RxNorm Extension	Drug
Antihypertensive agent	2059816	fosinopril 10 MG Oral Tablet [Monopril] by BMS	OMOP4960956	RxNorm Extension	Drug
Antihypertensive agent	2059818	doxazosin 4 MG Extended Release Oral Tablet [PZOCIN XL]	OMOP4960958	RxNorm Extension	Drug
Antihypertensive agent	2059819	doxazosin 4 MG Extended Release Oral Tablet [PZOCIN XL] by Aestura	OMOP4960959	RxNorm Extension	Drug
Antihypertensive agent	2059820	doxazosin 4 MG Extended Release Oral Tablet [PZOCIN XL] by Handok	OMOP4960960	RxNorm Extension	Drug
Antihypertensive agent	2059821	doxazosin 4 MG [PZOCIN XL]	OMOP4960961	RxNorm Extension	Drug
Antihypertensive agent	2059822	doxazosin 2 MG Oral Tablet [DOXIKAMIN] by Pharvis	OMOP4960962	RxNorm Extension	Drug
Antihypertensive agent	2059823	doxazosin 2 MG Oral Tablet [Cardil]	OMOP4960963	RxNorm Extension	Drug
Antihypertensive agent	2059824	doxazosin 2 MG Oral Tablet [Cardil] by Kyungdong	OMOP4960964	RxNorm Extension	Drug
Antihypertensive agent	2059825	doxazosin 2 MG Oral Tablet by BC World	OMOP4960965	RxNorm Extension	Drug
Antihypertensive agent	2059826	doxazosin 2 MG Oral Tablet by Legochem	OMOP4960966	RxNorm Extension	Drug
Antihypertensive agent	2059827	doxazosin 2 MG Oral Tablet [CADERINA]	OMOP4960967	RxNorm Extension	Drug
Antihypertensive agent	2059828	doxazosin 2 MG Oral Tablet [CADERINA] by Dreampharma	OMOP4960968	RxNorm Extension	Drug
Antihypertensive agent	2059829	doxazosin 2 MG Oral Tablet [CADLIN]	OMOP4960969	RxNorm Extension	Drug
Antihypertensive agent	2059830	doxazosin 2 MG Oral Tablet [CADLIN] by Daewoo	OMOP4960970	RxNorm Extension	Drug
Antihypertensive agent	2059831	doxazosin 2 MG Oral Tablet [CADORAN]	OMOP4960971	RxNorm Extension	Drug
Antihypertensive agent	2059832	doxazosin 2 MG Oral Tablet [CADORAN] by Hankook	OMOP4960972	RxNorm Extension	Drug
Antihypertensive agent	2059833	doxazosin 2 MG Oral Tablet [CADURAMIN]	OMOP4960973	RxNorm Extension	Drug
Antihypertensive agent	2059834	doxazosin 2 MG Oral Tablet [CADURAMIN] by Korea Prime Pharm	OMOP4960974	RxNorm Extension	Drug
Antihypertensive agent	2059835	doxazosin 2 MG Oral Tablet [CARON]	OMOP4960975	RxNorm Extension	Drug
Antihypertensive agent	2059836	doxazosin 2 MG Oral Tablet [CARON] by Austin	OMOP4960976	RxNorm Extension	Drug
Antihypertensive agent	2059837	doxazosin 2 MG Oral Tablet [CARZORA]	OMOP4960977	RxNorm Extension	Drug
Antihypertensive agent	2059838	doxazosin 2 MG Oral Tablet [CARZORA] by Mirae	OMOP4960978	RxNorm Extension	Drug
Antihypertensive agent	2059839	doxazosin 2 MG Oral Tablet [DOXASIN]	OMOP4960979	RxNorm Extension	Drug
Antihypertensive agent	2059840	doxazosin 2 MG Oral Tablet [DOXASIN] by Guju	OMOP4960980	RxNorm Extension	Drug
Antihypertensive agent	2059841	doxazosin 2 MG Oral Tablet [PRONDEX]	OMOP4960981	RxNorm Extension	Drug
Antihypertensive agent	2059842	doxazosin 2 MG Oral Tablet [PRONDEX] by United Interpharm	OMOP4960982	RxNorm Extension	Drug
Antihypertensive agent	2059843	doxazosin 2 MG [Cardil]	OMOP4960983	RxNorm Extension	Drug
Antihypertensive agent	2059844	doxazosin 2 MG [CADERINA]	OMOP4960984	RxNorm Extension	Drug
Antihypertensive agent	2059845	doxazosin 2 MG [CADLIN]	OMOP4960985	RxNorm Extension	Drug
Antihypertensive agent	2059846	doxazosin 2 MG [CADORAN]	OMOP4960986	RxNorm Extension	Drug
Antihypertensive agent	2059847	doxazosin 2 MG [CADURAMIN]	OMOP4960987	RxNorm Extension	Drug
Antihypertensive agent	2059848	doxazosin 2 MG [CARON]	OMOP4960988	RxNorm Extension	Drug
Antihypertensive agent	2059849	doxazosin 2 MG [CARZORA]	OMOP4960989	RxNorm Extension	Drug
Antihypertensive agent	2059850	doxazosin 2 MG [DOXASIN]	OMOP4960990	RxNorm Extension	Drug
Antihypertensive agent	2059851	doxazosin 2 MG [PRONDEX]	OMOP4960991	RxNorm Extension	Drug
Antihypertensive agent	2059852	doxazosin 1 MG Oral Tablet [CARZOSIN]	OMOP4960992	RxNorm Extension	Drug
Antihypertensive agent	2059853	doxazosin 1 MG Oral Tablet [CARZOSIN] by Hanlim	OMOP4960993	RxNorm Extension	Drug
Antihypertensive agent	2059854	doxazosin 1 MG Oral Tablet [Cardil]	OMOP4960994	RxNorm Extension	Drug
Antihypertensive agent	2059855	doxazosin 1 MG Oral Tablet [Cardil] by Kyungdong	OMOP4960995	RxNorm Extension	Drug
Antihypertensive agent	2059857	doxazosin 1 MG Oral Tablet by Legochem	OMOP4960996	RxNorm Extension	Drug
Antihypertensive agent	2059858	doxazosin 1 MG Oral Tablet [CADORAN]	OMOP4960997	RxNorm Extension	Drug
Antihypertensive agent	2059859	doxazosin 1 MG Oral Tablet [CADORAN] by Hankook	OMOP4960998	RxNorm Extension	Drug
Antihypertensive agent	2059860	doxazosin 1 MG [CARZOSIN]	OMOP4960999	RxNorm Extension	Drug
Antihypertensive agent	2059861	doxazosin 1 MG [Cardil]	OMOP4961000	RxNorm Extension	Drug
Antihypertensive agent	2059862	doxazosin 1 MG [CADORAN]	OMOP4961001	RxNorm Extension	Drug
Antihypertensive agent	2059863	doxazosin Oral Tablet [Cardil]	OMOP4961002	RxNorm Extension	Drug
Antihypertensive agent	2059864	doxazosin Oral Tablet [CADERINA]	OMOP4961003	RxNorm Extension	Drug
Antihypertensive agent	2059865	doxazosin Oral Tablet [CADLIN]	OMOP4961004	RxNorm Extension	Drug
Antihypertensive agent	2059866	doxazosin Oral Tablet [CADORAN]	OMOP4961005	RxNorm Extension	Drug
Antihypertensive agent	2059867	doxazosin Oral Tablet [CADURAMIN]	OMOP4961006	RxNorm Extension	Drug
Antihypertensive agent	2059868	doxazosin Oral Tablet [CARON]	OMOP4961007	RxNorm Extension	Drug
Antihypertensive agent	2059869	doxazosin Oral Tablet [CARZORA]	OMOP4961008	RxNorm Extension	Drug
Antihypertensive agent	2059870	doxazosin Oral Tablet [DOXASIN]	OMOP4961009	RxNorm Extension	Drug
Antihypertensive agent	2059871	doxazosin Oral Tablet [PRONDEX]	OMOP4961010	RxNorm Extension	Drug
Antihypertensive agent	2059872	doxazosin Extended Release Oral Tablet [PZOCIN XL]	OMOP4961011	RxNorm Extension	Drug
Antihypertensive agent	2060910	felodipine 5 MG Extended Release Oral Tablet [FELODEN] by S&P	OMOP4962104	RxNorm Extension	Drug
Antihypertensive agent	2060911	felodipine 5 MG Extended Release Oral Tablet [FELODIP] by Ilwha	OMOP4962105	RxNorm Extension	Drug
Antihypertensive agent	2060912	felodipine 5 MG Extended Release Oral Tablet [FELOTIN] by Pharvis	OMOP4962106	RxNorm Extension	Drug
Antihypertensive agent	2060913	felodipine 5 MG Extended Release Oral Tablet [DECREAPIN] by Boram	OMOP4962107	RxNorm Extension	Drug
Antihypertensive agent	2060914	felodipine 5 MG Extended Release Oral Tablet [AFDIPIN]	OMOP4962108	RxNorm Extension	Drug
Antihypertensive agent	2060915	felodipine 5 MG Extended Release Oral Tablet [AFDIPIN] by Korea Core Pharm	OMOP4962109	RxNorm Extension	Drug
Antihypertensive agent	2060916	felodipine 5 MG Extended Release Oral Tablet [DIRODIL]	OMOP4962110	RxNorm Extension	Drug
Antihypertensive agent	2060917	felodipine 5 MG Extended Release Oral Tablet [DIRODIL] by United Interpharm	OMOP4962111	RxNorm Extension	Drug
Antihypertensive agent	2060918	felodipine 5 MG Extended Release Oral Tablet [FELLE]	OMOP4962112	RxNorm Extension	Drug
Antihypertensive agent	2060919	felodipine 5 MG Extended Release Oral Tablet [FELLE] by Austin	OMOP4962113	RxNorm Extension	Drug
Antihypertensive agent	2060920	felodipine 5 MG Extended Release Oral Tablet [FELLIDIN]	OMOP4962114	RxNorm Extension	Drug
Antihypertensive agent	2060921	felodipine 5 MG Extended Release Oral Tablet [FELLIDIN] by Newgenpharm	OMOP4962115	RxNorm Extension	Drug
Antihypertensive agent	2060922	felodipine 5 MG Extended Release Oral Tablet [FELOBAL]	OMOP4962116	RxNorm Extension	Drug
Antihypertensive agent	2060923	felodipine 5 MG Extended Release Oral Tablet [FELOBAL] by Legochem	OMOP4962117	RxNorm Extension	Drug
Antihypertensive agent	2060924	felodipine 5 MG Extended Release Oral Tablet [FELODIC]	OMOP4962118	RxNorm Extension	Drug
Antihypertensive agent	2060925	felodipine 5 MG Extended Release Oral Tablet [FELODIC] by Iksu	OMOP4962119	RxNorm Extension	Drug
Antihypertensive agent	2060926	felodipine 5 MG Extended Release Oral Tablet [HIFEL]	OMOP4962120	RxNorm Extension	Drug
Antihypertensive agent	2060927	felodipine 5 MG Extended Release Oral Tablet [HIFEL] by Shinpoong	OMOP4962121	RxNorm Extension	Drug
Antihypertensive agent	2060928	felodipine 5 MG Extended Release Oral Tablet [LODIPIN]	OMOP4962122	RxNorm Extension	Drug
Antihypertensive agent	2060929	felodipine 5 MG Extended Release Oral Tablet [LODIPIN] by Dalim Biotech	OMOP4962123	RxNorm Extension	Drug
Antihypertensive agent	2060930	felodipine 5 MG Extended Release Oral Tablet [LOWPERIN]	OMOP4962124	RxNorm Extension	Drug
Antihypertensive agent	2060932	felodipine 5 MG Extended Release Oral Tablet [LOWPERIN] by Daihan	OMOP4962125	RxNorm Extension	Drug
Antihypertensive agent	2060933	felodipine 5 MG Extended Release Oral Tablet [TOPSPIN]	OMOP4962126	RxNorm Extension	Drug
Antihypertensive agent	2060934	felodipine 5 MG Extended Release Oral Tablet [TOPSPIN] by Hanall	OMOP4962127	RxNorm Extension	Drug
Antihypertensive agent	2060935	felodipine 5 MG [AFDIPIN]	OMOP4962128	RxNorm Extension	Drug
Antihypertensive agent	2060936	felodipine 5 MG [DIRODIL]	OMOP4962129	RxNorm Extension	Drug
Antihypertensive agent	2060937	felodipine 5 MG [FELLE]	OMOP4962130	RxNorm Extension	Drug
Antihypertensive agent	2060938	felodipine 5 MG [FELLIDIN]	OMOP4962131	RxNorm Extension	Drug
Antihypertensive agent	2060939	felodipine 5 MG [FELOBAL]	OMOP4962132	RxNorm Extension	Drug
Antihypertensive agent	2060940	felodipine 5 MG [FELODIC]	OMOP4962133	RxNorm Extension	Drug
Antihypertensive agent	2060941	felodipine 5 MG [HIFEL]	OMOP4962134	RxNorm Extension	Drug
Antihypertensive agent	2060942	felodipine 5 MG [LODIPIN]	OMOP4962135	RxNorm Extension	Drug
Antihypertensive agent	2060943	felodipine 5 MG [LOWPERIN]	OMOP4962136	RxNorm Extension	Drug
Antihypertensive agent	2060944	felodipine 5 MG [TOPSPIN]	OMOP4962137	RxNorm Extension	Drug
Antihypertensive agent	2060945	felodipine 2.5 MG Extended Release Oral Tablet [DECREAPIN]	OMOP4962138	RxNorm Extension	Drug
Antihypertensive agent	2060946	felodipine 2.5 MG Extended Release Oral Tablet [DECREAPIN] by Boram	OMOP4962139	RxNorm Extension	Drug
Antihypertensive agent	2060947	felodipine 2.5 MG Extended Release Oral Tablet [DECREAPIN] by BRN Science	OMOP4962140	RxNorm Extension	Drug
Antihypertensive agent	2060948	felodipine 2.5 MG [DECREAPIN]	OMOP4962141	RxNorm Extension	Drug
Antihypertensive agent	2060949	felodipine Extended Release Oral Tablet [AFDIPIN]	OMOP4962142	RxNorm Extension	Drug
Antihypertensive agent	2060950	felodipine Extended Release Oral Tablet [DIRODIL]	OMOP4962143	RxNorm Extension	Drug
Antihypertensive agent	2060951	felodipine Extended Release Oral Tablet [FELLE]	OMOP4962144	RxNorm Extension	Drug
Antihypertensive agent	2060952	felodipine Extended Release Oral Tablet [FELLIDIN]	OMOP4962145	RxNorm Extension	Drug
Antihypertensive agent	2060953	felodipine Extended Release Oral Tablet [FELOBAL]	OMOP4962146	RxNorm Extension	Drug
Antihypertensive agent	2060954	felodipine Extended Release Oral Tablet [FELODIC]	OMOP4962147	RxNorm Extension	Drug
Antihypertensive agent	2060955	felodipine Extended Release Oral Tablet [HIFEL]	OMOP4962148	RxNorm Extension	Drug
Antihypertensive agent	2060956	felodipine Extended Release Oral Tablet [LODIPIN]	OMOP4962149	RxNorm Extension	Drug
Antihypertensive agent	2060957	felodipine Extended Release Oral Tablet [LOWPERIN]	OMOP4962150	RxNorm Extension	Drug
Antihypertensive agent	2060958	felodipine Extended Release Oral Tablet [TOPSPIN]	OMOP4962151	RxNorm Extension	Drug
Antihypertensive agent	2060959	propranolol 160 MG Extended Release Oral Capsule by Daewoong	OMOP4962152	RxNorm Extension	Drug
Antihypertensive agent	2060960	propranolol 80 MG Extended Release Oral Capsule by Daewoong	OMOP4962153	RxNorm Extension	Drug
Antihypertensive agent	2060961	propranolol 40 MG Oral Tablet [INDESOL]	OMOP4962154	RxNorm Extension	Drug
Antihypertensive agent	2060962	propranolol 40 MG Oral Tablet [INDESOL] by Youngpoong	OMOP4962155	RxNorm Extension	Drug
Antihypertensive agent	2060963	propranolol 40 MG Oral Tablet [PRANOL]	OMOP4962156	RxNorm Extension	Drug
Antihypertensive agent	2060964	propranolol 40 MG Oral Tablet [PRANOL] by Daewoong	OMOP4962157	RxNorm Extension	Drug
Antihypertensive agent	2060965	propranolol 40 MG [INDESOL]	OMOP4962158	RxNorm Extension	Drug
Antihypertensive agent	2060966	propranolol 40 MG [PRANOL]	OMOP4962159	RxNorm Extension	Drug
Antihypertensive agent	2060967	propranolol 1 MG/ML Injectable Solution [Pronol]	OMOP4962160	RxNorm Extension	Drug
Antihypertensive agent	2060968	propranolol 1 MG/ML [Pronol]	OMOP4962161	RxNorm Extension	Drug
Antihypertensive agent	2060969	propranolol Oral Tablet [INDESOL]	OMOP4962162	RxNorm Extension	Drug
Antihypertensive agent	2060970	propranolol Oral Tablet [PRANOL]	OMOP4962163	RxNorm Extension	Drug
Antihypertensive agent	2060971	propranolol Injectable Solution [Pronol]	OMOP4962164	RxNorm Extension	Drug
Antihypertensive agent	2061266	candesartan 16 MG / hydrochlorothiazide 12.5 MG Oral Tablet [ARACAN PLUS]	OMOP4962458	RxNorm Extension	Drug
Antihypertensive agent	2061268	candesartan 16 MG / hydrochlorothiazide 12.5 MG Oral Tablet [ARACAN PLUS] by Wooridul	OMOP4962459	RxNorm Extension	Drug
Antihypertensive agent	2061269	candesartan 16 MG / hydrochlorothiazide 12.5 MG Oral Tablet [ARTAN PLUS]	OMOP4962460	RxNorm Extension	Drug
Antihypertensive agent	2061270	candesartan 16 MG / hydrochlorothiazide 12.5 MG Oral Tablet [ARTAN PLUS] by Taejoon	OMOP4962461	RxNorm Extension	Drug
Antihypertensive agent	2061271	candesartan 16 MG / hydrochlorothiazide 12.5 MG Oral Tablet [BR CANDA PLUS]	OMOP4962462	RxNorm Extension	Drug
Antihypertensive agent	2061272	candesartan 16 MG / hydrochlorothiazide 12.5 MG Oral Tablet [BR CANDA PLUS] by Boryung	OMOP4962463	RxNorm Extension	Drug
Antihypertensive agent	2061273	candesartan 16 MG / hydrochlorothiazide 12.5 MG Oral Tablet [CADETAN PLUS]	OMOP4962464	RxNorm Extension	Drug
Antihypertensive agent	2061275	candesartan 16 MG / hydrochlorothiazide 12.5 MG Oral Tablet [CADETAN PLUS] by Aprogen	OMOP4962465	RxNorm Extension	Drug
Antihypertensive agent	2061276	candesartan 16 MG / hydrochlorothiazide 12.5 MG Oral Tablet [CANDAI PLUS]	OMOP4962466	RxNorm Extension	Drug
Antihypertensive agent	2061277	candesartan 16 MG / hydrochlorothiazide 12.5 MG Oral Tablet [CANDAI PLUS] by Austin	OMOP4962467	RxNorm Extension	Drug
Antihypertensive agent	2061278	candesartan 16 MG / hydrochlorothiazide 12.5 MG Oral Tablet [CANDEPLUS V]	OMOP4962468	RxNorm Extension	Drug
Antihypertensive agent	2061279	candesartan 16 MG / hydrochlorothiazide 12.5 MG Oral Tablet [CANDEPLUS V] by LG	OMOP4962469	RxNorm Extension	Drug
Antihypertensive agent	2061280	candesartan 16 MG / hydrochlorothiazide 12.5 MG Oral Tablet [CANDESAR PLUS]	OMOP4962470	RxNorm Extension	Drug
Antihypertensive agent	2061282	candesartan 16 MG / hydrochlorothiazide 12.5 MG Oral Tablet [CANDESAR PLUS] by Aestura	OMOP4962471	RxNorm Extension	Drug
Antihypertensive agent	2061284	candesartan 16 MG / hydrochlorothiazide 12.5 MG Oral Tablet [CANDESAR PLUS] by Handok	OMOP4962472	RxNorm Extension	Drug
Antihypertensive agent	2061285	candesartan 16 MG / hydrochlorothiazide 12.5 MG Oral Tablet [CANZATAN PLUS]	OMOP4962473	RxNorm Extension	Drug
Antihypertensive agent	2061286	candesartan 16 MG / hydrochlorothiazide 12.5 MG Oral Tablet [CANZATAN PLUS] by Seoul	OMOP4962474	RxNorm Extension	Drug
Antihypertensive agent	2061287	candesartan 16 MG / hydrochlorothiazide 12.5 MG Oral Tablet [NEOCANDE PLUS]	OMOP4962477	RxNorm Extension	Drug
Antihypertensive agent	2061288	candesartan 16 MG / hydrochlorothiazide 12.5 MG Oral Tablet [NEOCANDE PLUS] by Greencross	OMOP4962478	RxNorm Extension	Drug
Antihypertensive agent	2061289	candesartan 16 MG / hydrochlorothiazide 12.5 MG [ARACAN PLUS]	OMOP4962479	RxNorm Extension	Drug
Antihypertensive agent	2061290	candesartan 16 MG / hydrochlorothiazide 12.5 MG [ARTAN PLUS]	OMOP4962480	RxNorm Extension	Drug
Antihypertensive agent	2061291	candesartan 16 MG / hydrochlorothiazide 12.5 MG [BR CANDA PLUS]	OMOP4962481	RxNorm Extension	Drug
Antihypertensive agent	2061292	candesartan 16 MG / hydrochlorothiazide 12.5 MG [CADETAN PLUS]	OMOP4962482	RxNorm Extension	Drug
Antihypertensive agent	2061293	candesartan 16 MG / hydrochlorothiazide 12.5 MG [CANDAI PLUS]	OMOP4962483	RxNorm Extension	Drug
Antihypertensive agent	2061294	candesartan 16 MG / hydrochlorothiazide 12.5 MG [CANDEPLUS V]	OMOP4962484	RxNorm Extension	Drug
Antihypertensive agent	2061295	candesartan 16 MG / hydrochlorothiazide 12.5 MG [CANDESAR PLUS]	OMOP4962485	RxNorm Extension	Drug
Antihypertensive agent	2061296	candesartan 16 MG / hydrochlorothiazide 12.5 MG [CANZATAN PLUS]	OMOP4962486	RxNorm Extension	Drug
Antihypertensive agent	2061297	candesartan 16 MG / hydrochlorothiazide 12.5 MG [NEOCANDE PLUS]	OMOP4962488	RxNorm Extension	Drug
Antihypertensive agent	2061298	candesartan / hydrochlorothiazide Oral Tablet [ARACAN PLUS]	OMOP4962489	RxNorm Extension	Drug
Antihypertensive agent	2061299	candesartan / hydrochlorothiazide Oral Tablet [ARTAN PLUS]	OMOP4962490	RxNorm Extension	Drug
Antihypertensive agent	2061300	candesartan / hydrochlorothiazide Oral Tablet [BR CANDA PLUS]	OMOP4962491	RxNorm Extension	Drug
Antihypertensive agent	2061301	candesartan / hydrochlorothiazide Oral Tablet [CADETAN PLUS]	OMOP4962492	RxNorm Extension	Drug
Antihypertensive agent	2061302	candesartan / hydrochlorothiazide Oral Tablet [CANDAI PLUS]	OMOP4962493	RxNorm Extension	Drug
Antihypertensive agent	2061303	candesartan / hydrochlorothiazide Oral Tablet [CANDEPLUS V]	OMOP4962494	RxNorm Extension	Drug
Antihypertensive agent	2061304	candesartan / hydrochlorothiazide Oral Tablet [CANDESAR PLUS]	OMOP4962495	RxNorm Extension	Drug
Antihypertensive agent	2061305	candesartan / hydrochlorothiazide Oral Tablet [CANZATAN PLUS]	OMOP4962496	RxNorm Extension	Drug
Antihypertensive agent	2061306	candesartan / hydrochlorothiazide Oral Tablet [NEOCANDE PLUS]	OMOP4962498	RxNorm Extension	Drug
Antihypertensive agent	2061307	candesartan 16 MG / rosuvastatin 5 MG Oral Tablet [TOGENON]	OMOP4962499	RxNorm Extension	Drug
Antihypertensive agent	2061308	candesartan 16 MG / rosuvastatin 5 MG Oral Tablet [ROCAN DUO]	OMOP4962501	RxNorm Extension	Drug
Antihypertensive agent	2061309	candesartan 16 MG / rosuvastatin 5 MG Oral Tablet [ROCAN DUO] by Alvogen	OMOP4962502	RxNorm Extension	Drug
Antihypertensive agent	2061310	candesartan 16 MG / rosuvastatin 5 MG Oral Tablet [COMBIROCAN]	OMOP4962503	RxNorm Extension	Drug
Antihypertensive agent	2061311	candesartan 16 MG / rosuvastatin 5 MG Oral Tablet [COMBIROCAN] by Whanin	OMOP4962504	RxNorm Extension	Drug
Antihypertensive agent	2061312	candesartan 16 MG / rosuvastatin 5 MG Oral Tablet	OMOP4962505	RxNorm Extension	Drug
Antihypertensive agent	2061313	candesartan 16 MG / rosuvastatin 5 MG Oral Tablet [ROTACAND]	OMOP4962506	RxNorm Extension	Drug
Antihypertensive agent	2061314	candesartan 16 MG / rosuvastatin 5 MG Oral Tablet [ROTACAND] by Greencross	OMOP4962507	RxNorm Extension	Drug
Antihypertensive agent	2061315	candesartan 16 MG / rosuvastatin 5 MG [TOGENON]	OMOP4962508	RxNorm Extension	Drug
Antihypertensive agent	2061316	candesartan 16 MG / rosuvastatin 5 MG [ROCAN DUO]	OMOP4962509	RxNorm Extension	Drug
Antihypertensive agent	2061317	candesartan 16 MG / rosuvastatin 5 MG [COMBIROCAN]	OMOP4962510	RxNorm Extension	Drug
Antihypertensive agent	2061318	candesartan 16 MG / rosuvastatin 5 MG [ROTACAND]	OMOP4962511	RxNorm Extension	Drug
Antihypertensive agent	2061319	candesartan / rosuvastatin Oral Tablet [ROTACAND]	OMOP4962512	RxNorm Extension	Drug
Antihypertensive agent	2061320	candesartan 16 MG Oral Tablet [ADETAN] by Yooyoung	OMOP4962513	RxNorm Extension	Drug
Antihypertensive agent	2061321	candesartan 16 MG Oral Tablet by Daewoong	OMOP4962514	RxNorm Extension	Drug
Antihypertensive agent	2061322	candesartan 16 MG Oral Tablet by Samsung	OMOP4962515	RxNorm Extension	Drug
Antihypertensive agent	2061323	candesartan 16 MG Oral Tablet [ARTAN]	OMOP4962516	RxNorm Extension	Drug
Antihypertensive agent	2061324	candesartan 16 MG Oral Tablet [ARTAN] by Taejoon	OMOP4962517	RxNorm Extension	Drug
Antihypertensive agent	2061325	candesartan 16 MG Oral Tablet [CANDERTAN]	OMOP4962518	RxNorm Extension	Drug
Antihypertensive agent	2061326	candesartan 16 MG Oral Tablet [CANDERTAN] by Dongkoo	OMOP4962519	RxNorm Extension	Drug
Antihypertensive agent	2061327	candesartan 16 MG Oral Tablet [CANDESAR]	OMOP4962520	RxNorm Extension	Drug
Antihypertensive agent	2061328	candesartan 16 MG Oral Tablet [CANDESAR] by Aestura	OMOP4962521	RxNorm Extension	Drug
Antihypertensive agent	2061329	candesartan 16 MG Oral Tablet [CANDESAR] by Handok	OMOP4962522	RxNorm Extension	Drug
Antihypertensive agent	2061330	candesartan 16 MG Oral Tablet [CANDE V]	OMOP4962523	RxNorm Extension	Drug
Antihypertensive agent	2061331	candesartan 16 MG Oral Tablet [CANDE V] by LG	OMOP4962524	RxNorm Extension	Drug
Antihypertensive agent	2061332	candesartan 16 MG Oral Tablet [CANSILEC]	OMOP4962525	RxNorm Extension	Drug
Antihypertensive agent	2061333	candesartan 16 MG Oral Tablet [CANSILEC] by CTC Bio	OMOP4962526	RxNorm Extension	Drug
Antihypertensive agent	2061334	candesartan 16 MG Oral Tablet [CARTAN]	OMOP4962527	RxNorm Extension	Drug
Antihypertensive agent	2061335	candesartan 16 MG Oral Tablet [CARTAN] by Binex	OMOP4962528	RxNorm Extension	Drug
Antihypertensive agent	2061336	candesartan 16 MG Oral Tablet [DECARTAN]	OMOP4962529	RxNorm Extension	Drug
Antihypertensive agent	2061337	candesartan 16 MG Oral Tablet [DECARTAN] by Samik	OMOP4962530	RxNorm Extension	Drug
Antihypertensive agent	2061338	candesartan 16 MG Oral Tablet [NEOCANDE]	OMOP4962531	RxNorm Extension	Drug
Antihypertensive agent	2061339	candesartan 16 MG Oral Tablet [NEOCANDE] by Greencross	OMOP4962532	RxNorm Extension	Drug
Antihypertensive agent	2061340	candesartan 16 MG [ARTAN]	OMOP4962533	RxNorm Extension	Drug
Antihypertensive agent	2061341	candesartan 16 MG [CANDERTAN]	OMOP4962534	RxNorm Extension	Drug
Antihypertensive agent	2061342	candesartan 16 MG [CANDESAR]	OMOP4962535	RxNorm Extension	Drug
Antihypertensive agent	2061343	candesartan 16 MG [CANDE V]	OMOP4962536	RxNorm Extension	Drug
Antihypertensive agent	2061344	candesartan 16 MG [CANSILEC]	OMOP4962537	RxNorm Extension	Drug
Antihypertensive agent	2061345	candesartan 16 MG [CARTAN]	OMOP4962538	RxNorm Extension	Drug
Antihypertensive agent	2061346	candesartan 16 MG [DECARTAN]	OMOP4962539	RxNorm Extension	Drug
Antihypertensive agent	2061347	candesartan 16 MG [NEOCANDE]	OMOP4962540	RxNorm Extension	Drug
Antihypertensive agent	2061348	candesartan 8 MG Oral Tablet by Daewoong	OMOP4962541	RxNorm Extension	Drug
Antihypertensive agent	2061349	candesartan 8 MG Oral Tablet by Samsung	OMOP4962542	RxNorm Extension	Drug
Antihypertensive agent	2061350	candesartan 8 MG Oral Tablet [ARTAN]	OMOP4962543	RxNorm Extension	Drug
Antihypertensive agent	2061351	candesartan 8 MG Oral Tablet [ARTAN] by Taejoon	OMOP4962544	RxNorm Extension	Drug
Antihypertensive agent	2061352	candesartan 8 MG Oral Tablet [CANDERTAN]	OMOP4962545	RxNorm Extension	Drug
Antihypertensive agent	2061353	candesartan 8 MG Oral Tablet [CANDERTAN] by Dongkoo	OMOP4962546	RxNorm Extension	Drug
Antihypertensive agent	2061354	candesartan 8 MG Oral Tablet [CANDESAR]	OMOP4962547	RxNorm Extension	Drug
Antihypertensive agent	2061355	candesartan 8 MG Oral Tablet [CANDESAR] by Aestura	OMOP4962548	RxNorm Extension	Drug
Antihypertensive agent	2061356	candesartan 8 MG Oral Tablet [CANDESAR] by Handok	OMOP4962549	RxNorm Extension	Drug
Antihypertensive agent	2061357	candesartan 8 MG Oral Tablet [CARTAN]	OMOP4962550	RxNorm Extension	Drug
Antihypertensive agent	2061358	candesartan 8 MG Oral Tablet [CARTAN] by Binex	OMOP4962551	RxNorm Extension	Drug
Antihypertensive agent	2061359	candesartan 8 MG Oral Tablet [DECARTAN]	OMOP4962552	RxNorm Extension	Drug
Antihypertensive agent	2061360	candesartan 8 MG Oral Tablet [DECARTAN] by Samik	OMOP4962553	RxNorm Extension	Drug
Antihypertensive agent	2061361	candesartan 8 MG Oral Tablet [NEOCANDE]	OMOP4962554	RxNorm Extension	Drug
Antihypertensive agent	2061362	candesartan 8 MG Oral Tablet [NEOCANDE] by Greencross	OMOP4962555	RxNorm Extension	Drug
Antihypertensive agent	2061363	candesartan 8 MG [ARTAN]	OMOP4962556	RxNorm Extension	Drug
Antihypertensive agent	2061364	candesartan 8 MG [CANDERTAN]	OMOP4962557	RxNorm Extension	Drug
Antihypertensive agent	2061365	candesartan 8 MG [CANDESAR]	OMOP4962558	RxNorm Extension	Drug
Antihypertensive agent	2061366	candesartan 8 MG [CARTAN]	OMOP4962559	RxNorm Extension	Drug
Antihypertensive agent	2061367	candesartan 8 MG [DECARTAN]	OMOP4962560	RxNorm Extension	Drug
Antihypertensive agent	2061368	candesartan 8 MG [NEOCANDE]	OMOP4962561	RxNorm Extension	Drug
Antihypertensive agent	2061369	candesartan Oral Tablet [ARTAN]	OMOP4962562	RxNorm Extension	Drug
Antihypertensive agent	2061370	candesartan Oral Tablet [CANDERTAN]	OMOP4962563	RxNorm Extension	Drug
Antihypertensive agent	2061371	candesartan Oral Tablet [CANDESAR]	OMOP4962564	RxNorm Extension	Drug
Antihypertensive agent	2061372	candesartan Oral Tablet [CANDE V]	OMOP4962565	RxNorm Extension	Drug
Antihypertensive agent	2061373	candesartan Oral Tablet [CANSILEC]	OMOP4962566	RxNorm Extension	Drug
Antihypertensive agent	2061375	candesartan Oral Tablet [CARTAN]	OMOP4962567	RxNorm Extension	Drug
Antihypertensive agent	2061376	candesartan Oral Tablet [DECARTAN]	OMOP4962568	RxNorm Extension	Drug
Antihypertensive agent	2061377	candesartan Oral Tablet [NEOCANDE]	OMOP4962569	RxNorm Extension	Drug
Antihypertensive agent	2061458	prazosin 1 MG Oral Tablet [MINECIN]	OMOP4962651	RxNorm Extension	Drug
Antihypertensive agent	2061459	prazosin 1 MG Oral Tablet [MINECIN] by Sejong	OMOP4962652	RxNorm Extension	Drug
Antihypertensive agent	2061460	prazosin 1 MG [MINECIN]	OMOP4962653	RxNorm Extension	Drug
Antihypertensive agent	2061461	prazosin Oral Tablet [MINECIN]	OMOP4962654	RxNorm Extension	Drug
Antihypertensive agent	2061836	hydrochlorothiazide 12.5 MG / irbesartan 300 MG Oral Tablet [IBERTAN DUO]	OMOP4963065	RxNorm Extension	Drug
Antihypertensive agent	2061837	hydrochlorothiazide 12.5 MG / irbesartan 300 MG Oral Tablet [IBERTAN DUO] by BC World	OMOP4963066	RxNorm Extension	Drug
Antihypertensive agent	2061838	hydrochlorothiazide 12.5 MG / irbesartan 300 MG Oral Tablet [ABELLPLUS]	OMOP4963067	RxNorm Extension	Drug
Antihypertensive agent	2061839	hydrochlorothiazide 12.5 MG / irbesartan 300 MG Oral Tablet [ABELLPLUS] by Dongkwang	OMOP4963068	RxNorm Extension	Drug
Antihypertensive agent	2061840	hydrochlorothiazide 12.5 MG / irbesartan 300 MG Oral Tablet [BESARTANPLUS]	OMOP4963069	RxNorm Extension	Drug
Antihypertensive agent	2061841	hydrochlorothiazide 12.5 MG / irbesartan 300 MG Oral Tablet [BESARTANPLUS] by Yuhan	OMOP4963070	RxNorm Extension	Drug
Antihypertensive agent	2061842	hydrochlorothiazide 12.5 MG / irbesartan 300 MG [IBERTAN DUO]	OMOP4963077	RxNorm Extension	Drug
Antihypertensive agent	2061843	hydrochlorothiazide 12.5 MG / irbesartan 300 MG [ABELLPLUS]	OMOP4963078	RxNorm Extension	Drug
Antihypertensive agent	2061844	hydrochlorothiazide 12.5 MG / irbesartan 300 MG [BESARTANPLUS]	OMOP4963079	RxNorm Extension	Drug
Antihypertensive agent	2061845	hydrochlorothiazide 12.5 MG / irbesartan 150 MG Oral Tablet [ABELLPLUS]	OMOP4963083	RxNorm Extension	Drug
Antihypertensive agent	2061846	hydrochlorothiazide 12.5 MG / irbesartan 150 MG Oral Tablet [ABELLPLUS] by Dongkwang	OMOP4963084	RxNorm Extension	Drug
Antihypertensive agent	2061847	hydrochlorothiazide 12.5 MG / irbesartan 150 MG Oral Tablet [BESARTANPLUS]	OMOP4963085	RxNorm Extension	Drug
Antihypertensive agent	2061848	hydrochlorothiazide 12.5 MG / irbesartan 150 MG Oral Tablet [BESARTANPLUS] by Yuhan	OMOP4963086	RxNorm Extension	Drug
Antihypertensive agent	2061850	hydrochlorothiazide 12.5 MG / irbesartan 150 MG Oral Tablet [IBETAPLUS]	OMOP4963089	RxNorm Extension	Drug
Antihypertensive agent	2061851	hydrochlorothiazide 12.5 MG / irbesartan 150 MG Oral Tablet [IBETAPLUS] by Ilwha	OMOP4963090	RxNorm Extension	Drug
Antihypertensive agent	2061852	hydrochlorothiazide 12.5 MG / irbesartan 150 MG Oral Tablet [IRBETANPLUS]	OMOP4963091	RxNorm Extension	Drug
Antihypertensive agent	2061853	hydrochlorothiazide 12.5 MG / irbesartan 150 MG Oral Tablet [IRBETANPLUS] by Kyungdong	OMOP4963092	RxNorm Extension	Drug
Antihypertensive agent	2061854	hydrochlorothiazide 12.5 MG / irbesartan 150 MG [ABELLPLUS]	OMOP4963093	RxNorm Extension	Drug
Antihypertensive agent	2061855	hydrochlorothiazide 12.5 MG / irbesartan 150 MG [BESARTANPLUS]	OMOP4963094	RxNorm Extension	Drug
Antihypertensive agent	2061856	hydrochlorothiazide 12.5 MG / irbesartan 150 MG [IBETAPLUS]	OMOP4963096	RxNorm Extension	Drug
Antihypertensive agent	2061857	hydrochlorothiazide 12.5 MG / irbesartan 150 MG [IRBETANPLUS]	OMOP4963097	RxNorm Extension	Drug
Antihypertensive agent	2061858	hydrochlorothiazide / irbesartan Oral Tablet [ABELLPLUS]	OMOP4963098	RxNorm Extension	Drug
Antihypertensive agent	2061859	hydrochlorothiazide / irbesartan Oral Tablet [BESARTANPLUS]	OMOP4963099	RxNorm Extension	Drug
Antihypertensive agent	2061860	hydrochlorothiazide / irbesartan Oral Tablet [IBETAPLUS]	OMOP4963102	RxNorm Extension	Drug
Antihypertensive agent	2061862	hydrochlorothiazide / irbesartan Oral Tablet [IRBETANPLUS]	OMOP4963103	RxNorm Extension	Drug
Antihypertensive agent	2061863	irbesartan 300 MG Oral Tablet [Irbetan]	OMOP4963105	RxNorm Extension	Drug
Antihypertensive agent	2061864	irbesartan 300 MG Oral Tablet [Irbetan] by Kyungdong	OMOP4963106	RxNorm Extension	Drug
Antihypertensive agent	2061865	irbesartan 300 MG Oral Tablet [BESARTAN]	OMOP4963107	RxNorm Extension	Drug
Antihypertensive agent	2061866	irbesartan 300 MG Oral Tablet [BESARTAN] by Yuhan	OMOP4963108	RxNorm Extension	Drug
Antihypertensive agent	2061867	irbesartan 300 MG Oral Tablet [IBE V]	OMOP4963109	RxNorm Extension	Drug
Antihypertensive agent	2061868	irbesartan 300 MG Oral Tablet [IBE V] by LG	OMOP4963110	RxNorm Extension	Drug
Antihypertensive agent	2061869	irbesartan 300 MG [Irbetan]	OMOP4963111	RxNorm Extension	Drug
Antihypertensive agent	2061870	irbesartan 300 MG [BESARTAN]	OMOP4963112	RxNorm Extension	Drug
Antihypertensive agent	2061872	irbesartan 300 MG [IBE V]	OMOP4963113	RxNorm Extension	Drug
Antihypertensive agent	2061873	irbesartan 150 MG Oral Tablet [IRBEL] by Yooyoung	OMOP4963114	RxNorm Extension	Drug
Antihypertensive agent	2061874	irbesartan 150 MG Oral Tablet [Irbetan]	OMOP4963115	RxNorm Extension	Drug
Antihypertensive agent	2061875	irbesartan 150 MG Oral Tablet [Irbetan] by Kyungdong	OMOP4963116	RxNorm Extension	Drug
Antihypertensive agent	2061876	irbesartan 150 MG Oral Tablet [ALBITAN]	OMOP4963117	RxNorm Extension	Drug
Antihypertensive agent	2061877	irbesartan 150 MG Oral Tablet [ALBITAN] by Yuhan	OMOP4963118	RxNorm Extension	Drug
Antihypertensive agent	2061878	irbesartan 150 MG Oral Tablet [ANYSARTAN]	OMOP4963119	RxNorm Extension	Drug
Antihypertensive agent	2061879	irbesartan 150 MG Oral Tablet [ANYSARTAN] by Guju	OMOP4963120	RxNorm Extension	Drug
Antihypertensive agent	2061880	irbesartan 150 MG Oral Tablet [BESARTAN]	OMOP4963121	RxNorm Extension	Drug
Antihypertensive agent	2061881	irbesartan 150 MG Oral Tablet [BESARTAN] by Yuhan	OMOP4963122	RxNorm Extension	Drug
Antihypertensive agent	2061882	irbesartan 150 MG Oral Tablet [IBE V]	OMOP4963123	RxNorm Extension	Drug
Antihypertensive agent	2061883	irbesartan 150 MG Oral Tablet [IBE V] by LG	OMOP4963124	RxNorm Extension	Drug
Antihypertensive agent	2061884	irbesartan 150 MG Oral Tablet [IRBESAN]	OMOP4963125	RxNorm Extension	Drug
Antihypertensive agent	2061885	irbesartan 150 MG Oral Tablet [IRBESAN] by Myungmoon	OMOP4963126	RxNorm Extension	Drug
Antihypertensive agent	2061886	irbesartan 150 MG [Irbetan]	OMOP4963127	RxNorm Extension	Drug
Antihypertensive agent	2061887	irbesartan 150 MG [ALBITAN]	OMOP4963128	RxNorm Extension	Drug
Antihypertensive agent	2061888	irbesartan 150 MG [ANYSARTAN]	OMOP4963129	RxNorm Extension	Drug
Antihypertensive agent	2061889	irbesartan 150 MG [BESARTAN]	OMOP4963130	RxNorm Extension	Drug
Antihypertensive agent	2061890	irbesartan 150 MG [IBE V]	OMOP4963131	RxNorm Extension	Drug
Antihypertensive agent	2061891	irbesartan 150 MG [IRBESAN]	OMOP4963132	RxNorm Extension	Drug
Antihypertensive agent	2061892	irbesartan Oral Tablet [ALBITAN]	OMOP4963133	RxNorm Extension	Drug
Antihypertensive agent	2061893	irbesartan Oral Tablet [ANYSARTAN]	OMOP4963134	RxNorm Extension	Drug
Antihypertensive agent	2061894	irbesartan Oral Tablet [BESARTAN]	OMOP4963135	RxNorm Extension	Drug
Antihypertensive agent	2061895	irbesartan Oral Tablet [IBE V]	OMOP4963136	RxNorm Extension	Drug
Antihypertensive agent	2061896	irbesartan Oral Tablet [IRBESAN]	OMOP4963137	RxNorm Extension	Drug
Antihypertensive agent	2061897	carvedilol 25 MG Oral Tablet [Vedilol] by Aestura	OMOP4963138	RxNorm Extension	Drug
Antihypertensive agent	2061898	carvedilol 25 MG Oral Tablet [Vedilol] by Handok	OMOP4963139	RxNorm Extension	Drug
Antihypertensive agent	2061899	carvedilol 25 MG Oral Tablet [CAVEDIA] by Daewoong	OMOP4963141	RxNorm Extension	Drug
Antihypertensive agent	2061900	carvedilol 25 MG Oral Tablet by Aprogen	OMOP4963142	RxNorm Extension	Drug
Antihypertensive agent	2061901	carvedilol 25 MG Oral Tablet by Chunggei	OMOP4963143	RxNorm Extension	Drug
Antihypertensive agent	2061902	carvedilol 25 MG Oral Tablet by Daewoong	OMOP4963144	RxNorm Extension	Drug
Antihypertensive agent	2061903	carvedilol 25 MG Oral Tablet by Legochem	OMOP4963145	RxNorm Extension	Drug
Antihypertensive agent	2061904	carvedilol 25 MG Oral Tablet by Seoul	OMOP4963146	RxNorm Extension	Drug
Antihypertensive agent	2061905	carvedilol 25 MG Oral Tablet [CADILMAX]	OMOP4963147	RxNorm Extension	Drug
Antihypertensive agent	2061906	carvedilol 25 MG Oral Tablet [CADILMAX] by Cosmax	OMOP4963148	RxNorm Extension	Drug
Antihypertensive agent	2061907	carvedilol 25 MG Oral Tablet [CARAVE]	OMOP4963149	RxNorm Extension	Drug
Antihypertensive agent	2061908	carvedilol 25 MG Oral Tablet [CARAVE] by Hanpoong	OMOP4963150	RxNorm Extension	Drug
Antihypertensive agent	2061909	carvedilol 25 MG Oral Tablet [CARDIOL]	OMOP4963151	RxNorm Extension	Drug
Antihypertensive agent	2061910	carvedilol 25 MG Oral Tablet [CARDIOL] by Rpcorp	OMOP4963152	RxNorm Extension	Drug
Antihypertensive agent	2061911	carvedilol 25 MG Oral Tablet [CARVEDILON] by Syntex	OMOP4963153	RxNorm Extension	Drug
Antihypertensive agent	2061912	carvedilol 25 MG Oral Tablet [CARVEDILON]	OMOP4963154	RxNorm Extension	Drug
Antihypertensive agent	2061913	carvedilol 25 MG Oral Tablet [CARZEN]	OMOP4963155	RxNorm Extension	Drug
Antihypertensive agent	2061914	carvedilol 25 MG Oral Tablet [CARZEN] by Newgenpharm	OMOP4963156	RxNorm Extension	Drug
Antihypertensive agent	2061915	carvedilol 25 MG Oral Tablet [CAVETIL]	OMOP4963159	RxNorm Extension	Drug
Antihypertensive agent	2061916	carvedilol 25 MG Oral Tablet [CAVETIL] by Korea Biochem	OMOP4963160	RxNorm Extension	Drug
Antihypertensive agent	2061917	carvedilol 25 MG Oral Tablet [CAVETIL] by United Interpharm	OMOP4963161	RxNorm Extension	Drug
Antihypertensive agent	2061918	carvedilol 25 MG Oral Tablet [CAVEWIN]	OMOP4963162	RxNorm Extension	Drug
Antihypertensive agent	2061919	carvedilol 25 MG Oral Tablet [CAVEWIN] by Cosmax	OMOP4963163	RxNorm Extension	Drug
Antihypertensive agent	2061920	carvedilol 25 MG Oral Tablet [DALAT]	OMOP4963164	RxNorm Extension	Drug
Antihypertensive agent	2061921	carvedilol 25 MG Oral Tablet [DALAT] by Hutecs	OMOP4963165	RxNorm Extension	Drug
Antihypertensive agent	2061922	carvedilol 25 MG Oral Tablet [DICAVE M]	OMOP4963166	RxNorm Extension	Drug
Antihypertensive agent	2061923	carvedilol 25 MG Oral Tablet [DICAVE M] by Mothers	OMOP4963167	RxNorm Extension	Drug
Antihypertensive agent	2061924	carvedilol 25 MG Oral Tablet [DILATEN]	OMOP4963168	RxNorm Extension	Drug
Antihypertensive agent	2061925	carvedilol 25 MG Oral Tablet [DILATEN] by Daehan New Pharm	OMOP4963169	RxNorm Extension	Drug
Antihypertensive agent	2061926	carvedilol 25 MG Oral Tablet [DILAVEDIL]	OMOP4963170	RxNorm Extension	Drug
Antihypertensive agent	2061927	carvedilol 25 MG Oral Tablet [DILAVEDIL] by Huvist	OMOP4963171	RxNorm Extension	Drug
Antihypertensive agent	2061928	carvedilol 25 MG Oral Tablet [I CARVEDIL]	OMOP4963172	RxNorm Extension	Drug
Antihypertensive agent	2061930	carvedilol 25 MG Oral Tablet [I CARVEDIL] by Icure	OMOP4963173	RxNorm Extension	Drug
Antihypertensive agent	2061931	carvedilol 25 MG Oral Tablet [NEWDILEN]	OMOP4963174	RxNorm Extension	Drug
Antihypertensive agent	2061932	carvedilol 25 MG Oral Tablet [NEWDILEN] by Dasan	OMOP4963175	RxNorm Extension	Drug
Antihypertensive agent	2061933	carvedilol 25 MG [CADILMAX]	OMOP4963176	RxNorm Extension	Drug
Antihypertensive agent	2061934	carvedilol 25 MG [CARAVE]	OMOP4963177	RxNorm Extension	Drug
Antihypertensive agent	2061935	carvedilol 25 MG [CARDIOL]	OMOP4963178	RxNorm Extension	Drug
Antihypertensive agent	2061936	carvedilol 25 MG [CARVEDILON]	OMOP4963179	RxNorm Extension	Drug
Antihypertensive agent	2061937	carvedilol 25 MG [CARZEN]	OMOP4963180	RxNorm Extension	Drug
Antihypertensive agent	2061938	carvedilol 25 MG [CAVETIL]	OMOP4963182	RxNorm Extension	Drug
Antihypertensive agent	2061939	carvedilol 25 MG [CAVEWIN]	OMOP4963183	RxNorm Extension	Drug
Antihypertensive agent	2061940	carvedilol 25 MG [DALAT]	OMOP4963184	RxNorm Extension	Drug
Antihypertensive agent	2061941	carvedilol 25 MG [DICAVE M]	OMOP4963185	RxNorm Extension	Drug
Antihypertensive agent	2061942	carvedilol 25 MG [DILATEN]	OMOP4963186	RxNorm Extension	Drug
Antihypertensive agent	2061943	carvedilol 25 MG [DILAVEDIL]	OMOP4963187	RxNorm Extension	Drug
Antihypertensive agent	2061944	carvedilol 25 MG [I CARVEDIL]	OMOP4963188	RxNorm Extension	Drug
Antihypertensive agent	2061945	carvedilol 25 MG [NEWDILEN]	OMOP4963189	RxNorm Extension	Drug
Antihypertensive agent	2061946	carvedilol 12.5 MG Oral Tablet [DUVELOL]	OMOP4963190	RxNorm Extension	Drug
Antihypertensive agent	2061947	carvedilol 12.5 MG Oral Tablet [DUVELOL] by Ilwha	OMOP4963191	RxNorm Extension	Drug
Antihypertensive agent	2061948	carvedilol 12.5 MG Oral Tablet [CARDILOL]	OMOP4963192	RxNorm Extension	Drug
Antihypertensive agent	2061949	carvedilol 12.5 MG Oral Tablet [CARDILOL] by Pharma King	OMOP4963193	RxNorm Extension	Drug
Antihypertensive agent	2061950	carvedilol 12.5 MG Oral Tablet [CARVEE]	OMOP4963194	RxNorm Extension	Drug
Antihypertensive agent	2061951	carvedilol 12.5 MG Oral Tablet [CARVEE] by Korea Prime Pharm	OMOP4963195	RxNorm Extension	Drug
Antihypertensive agent	2061952	carvedilol 12.5 MG Oral Tablet [CAVEROL]	OMOP4963196	RxNorm Extension	Drug
Antihypertensive agent	2061953	carvedilol 12.5 MG Oral Tablet [CARVETA]	OMOP4963198	RxNorm Extension	Drug
Antihypertensive agent	2061954	carvedilol 12.5 MG Oral Tablet [CADILEN]	OMOP4963200	RxNorm Extension	Drug
Antihypertensive agent	2061955	carvedilol 12.5 MG Oral Tablet [CADILEN] by Dreampharma	OMOP4963201	RxNorm Extension	Drug
Antihypertensive agent	2061956	carvedilol 12.5 MG Oral Tablet [CARDIOL]	OMOP4963202	RxNorm Extension	Drug
Antihypertensive agent	2061957	carvedilol 12.5 MG Oral Tablet [CARDIOL] by Rpcorp	OMOP4963203	RxNorm Extension	Drug
Antihypertensive agent	2061958	carvedilol 12.5 MG Oral Tablet [CARVEX]	OMOP4963204	RxNorm Extension	Drug
Antihypertensive agent	2061959	carvedilol 12.5 MG Oral Tablet [CARVEX] by Austin	OMOP4963205	RxNorm Extension	Drug
Antihypertensive agent	2061960	carvedilol 12.5 MG Oral Tablet [CARVIROL]	OMOP4963206	RxNorm Extension	Drug
Antihypertensive agent	2061961	carvedilol 12.5 MG Oral Tablet [CARVIROL] by Samik	OMOP4963207	RxNorm Extension	Drug
Antihypertensive agent	2061962	carvedilol 12.5 MG Oral Tablet [CAVEWIN]	OMOP4963210	RxNorm Extension	Drug
Antihypertensive agent	2061963	carvedilol 12.5 MG Oral Tablet [CAVEWIN] by Cosmax	OMOP4963211	RxNorm Extension	Drug
Antihypertensive agent	2061964	carvedilol 12.5 MG Oral Tablet [DALAT]	OMOP4963212	RxNorm Extension	Drug
Antihypertensive agent	2061965	carvedilol 12.5 MG Oral Tablet [DALAT] by Hutecs	OMOP4963213	RxNorm Extension	Drug
Antihypertensive agent	2061966	carvedilol 12.5 MG Oral Tablet [DICAVE M]	OMOP4963214	RxNorm Extension	Drug
Antihypertensive agent	2061967	carvedilol 12.5 MG Oral Tablet [DICAVE M] by Mothers	OMOP4963215	RxNorm Extension	Drug
Antihypertensive agent	2061968	carvedilol 12.5 MG Oral Tablet [DILATEN]	OMOP4963216	RxNorm Extension	Drug
Antihypertensive agent	2061969	carvedilol 12.5 MG Oral Tablet [DILATEN] by Daehan New Pharm	OMOP4963217	RxNorm Extension	Drug
Antihypertensive agent	2061970	carvedilol 12.5 MG Oral Tablet [DIVEROL]	OMOP4963218	RxNorm Extension	Drug
Antihypertensive agent	2061971	carvedilol 12.5 MG Oral Tablet [DIVEROL] by Boram	OMOP4963219	RxNorm Extension	Drug
Antihypertensive agent	2061972	carvedilol 12.5 MG Oral Tablet [DIVEROL] by BRN Science	OMOP4963220	RxNorm Extension	Drug
Antihypertensive agent	2061973	carvedilol 12.5 MG Oral Tablet [I CARVEDIL]	OMOP4963221	RxNorm Extension	Drug
Antihypertensive agent	2061974	carvedilol 12.5 MG Oral Tablet [I CARVEDIL] by Icure	OMOP4963222	RxNorm Extension	Drug
Antihypertensive agent	2061975	carvedilol 12.5 MG Oral Tablet [NEWDILEN]	OMOP4963223	RxNorm Extension	Drug
Antihypertensive agent	2061976	carvedilol 12.5 MG Oral Tablet [NEWDILEN] by Dasan	OMOP4963224	RxNorm Extension	Drug
Antihypertensive agent	2061977	carvedilol 12.5 MG Oral Tablet [YUCAVE]	OMOP4963225	RxNorm Extension	Drug
Antihypertensive agent	2061978	carvedilol 12.5 MG Oral Tablet [YUCAVE] by Korea Green	OMOP4963226	RxNorm Extension	Drug
Antihypertensive agent	2061979	carvedilol 12.5 MG [DUVELOL]	OMOP4963227	RxNorm Extension	Drug
Antihypertensive agent	2061980	carvedilol 12.5 MG [CARDILOL]	OMOP4963228	RxNorm Extension	Drug
Antihypertensive agent	2061981	carvedilol 12.5 MG [CARVEE]	OMOP4963229	RxNorm Extension	Drug
Antihypertensive agent	2061982	carvedilol 12.5 MG [CAVEROL]	OMOP4963230	RxNorm Extension	Drug
Antihypertensive agent	2061983	carvedilol 12.5 MG [CARVETA]	OMOP4963231	RxNorm Extension	Drug
Antihypertensive agent	2061984	carvedilol 12.5 MG [CADILEN]	OMOP4963232	RxNorm Extension	Drug
Antihypertensive agent	2061985	carvedilol 12.5 MG [CARDIOL]	OMOP4963233	RxNorm Extension	Drug
Antihypertensive agent	2061986	carvedilol 12.5 MG [CARVEX]	OMOP4963234	RxNorm Extension	Drug
Antihypertensive agent	2061987	carvedilol 12.5 MG [CARVIROL]	OMOP4963235	RxNorm Extension	Drug
Antihypertensive agent	2061988	carvedilol 12.5 MG [CAVEWIN]	OMOP4963237	RxNorm Extension	Drug
Antihypertensive agent	2061989	carvedilol 12.5 MG [DALAT]	OMOP4963238	RxNorm Extension	Drug
Antihypertensive agent	2061990	carvedilol 12.5 MG [DICAVE M]	OMOP4963239	RxNorm Extension	Drug
Antihypertensive agent	2061991	carvedilol 12.5 MG [DILATEN]	OMOP4963240	RxNorm Extension	Drug
Antihypertensive agent	2061992	carvedilol 12.5 MG [DIVEROL]	OMOP4963241	RxNorm Extension	Drug
Antihypertensive agent	2061993	carvedilol 12.5 MG [I CARVEDIL]	OMOP4963242	RxNorm Extension	Drug
Antihypertensive agent	2061994	carvedilol 12.5 MG [NEWDILEN]	OMOP4963243	RxNorm Extension	Drug
Antihypertensive agent	2061995	carvedilol 12.5 MG [YUCAVE]	OMOP4963244	RxNorm Extension	Drug
Antihypertensive agent	2061996	carvedilol 6.25 MG Oral Tablet [INTRAC]	OMOP4963245	RxNorm Extension	Drug
Antihypertensive agent	2061997	carvedilol 6.25 MG Oral Tablet [INTRAC] by Samjin	OMOP4963246	RxNorm Extension	Drug
Antihypertensive agent	2061998	carvedilol 6.25 MG [INTRAC]	OMOP4963247	RxNorm Extension	Drug
Antihypertensive agent	2061999	carvedilol Oral Tablet [CADILMAX]	OMOP4963248	RxNorm Extension	Drug
Antihypertensive agent	2062000	carvedilol Oral Tablet [CARAVE]	OMOP4963249	RxNorm Extension	Drug
Antihypertensive agent	2062001	carvedilol Oral Tablet [CARDIOL]	OMOP4963250	RxNorm Extension	Drug
Antihypertensive agent	2062002	carvedilol Oral Tablet [CARVEDILON]	OMOP4963251	RxNorm Extension	Drug
Antihypertensive agent	2062003	carvedilol Oral Tablet [CARVEX]	OMOP4963252	RxNorm Extension	Drug
Antihypertensive agent	2062004	carvedilol Oral Tablet [CARVIROL]	OMOP4963253	RxNorm Extension	Drug
Antihypertensive agent	2062005	carvedilol Oral Tablet [CARZEN]	OMOP4963254	RxNorm Extension	Drug
Antihypertensive agent	2062006	carvedilol Oral Tablet [CAVETIL]	OMOP4963256	RxNorm Extension	Drug
Antihypertensive agent	2062007	carvedilol Oral Tablet [CAVEWIN]	OMOP4963257	RxNorm Extension	Drug
Antihypertensive agent	2062008	carvedilol Oral Tablet [DALAT]	OMOP4963258	RxNorm Extension	Drug
Antihypertensive agent	2062009	carvedilol Oral Tablet [DICAVE M]	OMOP4963259	RxNorm Extension	Drug
Antihypertensive agent	2062010	carvedilol Oral Tablet [DILATEN]	OMOP4963260	RxNorm Extension	Drug
Antihypertensive agent	2062011	carvedilol Oral Tablet [DILAVEDIL]	OMOP4963261	RxNorm Extension	Drug
Antihypertensive agent	2062012	carvedilol Oral Tablet [DIVEROL]	OMOP4963262	RxNorm Extension	Drug
Antihypertensive agent	2062013	carvedilol Oral Tablet [I CARVEDIL]	OMOP4963263	RxNorm Extension	Drug
Antihypertensive agent	2062014	carvedilol Oral Tablet [INTRAC]	OMOP4963264	RxNorm Extension	Drug
Antihypertensive agent	2062015	carvedilol Oral Tablet [NEWDILEN]	OMOP4963265	RxNorm Extension	Drug
Antihypertensive agent	2062016	carvedilol Oral Tablet [YUCAVE]	OMOP4963266	RxNorm Extension	Drug
Antihypertensive agent	2062200	enalapril 20 MG / hydrochlorothiazide 12.5 MG Oral Tablet [DUOPRIL] by Btopharm	OMOP4963451	RxNorm Extension	Drug
Antihypertensive agent	2062201	enalapril 20 MG / hydrochlorothiazide 12.5 MG Oral Tablet [ENAL DUO]	OMOP4963452	RxNorm Extension	Drug
Antihypertensive agent	2062202	enalapril 20 MG / hydrochlorothiazide 12.5 MG Oral Tablet [ENAL DUO] by Mirae	OMOP4963453	RxNorm Extension	Drug
Antihypertensive agent	2062203	enalapril 20 MG / hydrochlorothiazide 12.5 MG Oral Tablet [ENAPLUS]	OMOP4963454	RxNorm Extension	Drug
Antihypertensive agent	2062204	enalapril 20 MG / hydrochlorothiazide 12.5 MG Oral Tablet [ENAPLUS] by Dongkwang	OMOP4963455	RxNorm Extension	Drug
Antihypertensive agent	2062205	enalapril 20 MG / hydrochlorothiazide 12.5 MG Oral Tablet [NARAPRIL PLUS]	OMOP4963456	RxNorm Extension	Drug
Antihypertensive agent	2062206	enalapril 20 MG / hydrochlorothiazide 12.5 MG Oral Tablet [NARAPRIL PLUS] by Dongkoo	OMOP4963457	RxNorm Extension	Drug
Antihypertensive agent	2062207	enalapril 20 MG / hydrochlorothiazide 12.5 MG [ENAL DUO]	OMOP4963458	RxNorm Extension	Drug
Antihypertensive agent	2062208	enalapril 20 MG / hydrochlorothiazide 12.5 MG [ENAPLUS]	OMOP4963459	RxNorm Extension	Drug
Antihypertensive agent	2062209	enalapril 20 MG / hydrochlorothiazide 12.5 MG [NARAPRIL PLUS]	OMOP4963460	RxNorm Extension	Drug
Antihypertensive agent	2062210	enalapril 10 MG / hydrochlorothiazide 25 MG Oral Tablet [BACERIC]	OMOP4963461	RxNorm Extension	Drug
Antihypertensive agent	2062211	enalapril 10 MG / hydrochlorothiazide 25 MG Oral Tablet [BACERIC] by Btopharm	OMOP4963462	RxNorm Extension	Drug
Antihypertensive agent	2062212	enalapril 10 MG / hydrochlorothiazide 25 MG Oral Tablet [COEFFOTRIL]	OMOP4963463	RxNorm Extension	Drug
Antihypertensive agent	2062213	enalapril 10 MG Oral Tablet [HYPERIL]	OMOP4963518	RxNorm Extension	Drug
Antihypertensive agent	2062214	enalapril 10 MG / hydrochlorothiazide 25 MG Oral Tablet [COEFFOTRIL] by BC World	OMOP4963464	RxNorm Extension	Drug
Antihypertensive agent	2062215	enalapril 10 MG / hydrochlorothiazide 25 MG Oral Tablet [VASETIC]	OMOP4963465	RxNorm Extension	Drug
Antihypertensive agent	2062216	enalapril 10 MG / hydrochlorothiazide 25 MG Oral Tablet [VASETIC] by Legochem	OMOP4963466	RxNorm Extension	Drug
Antihypertensive agent	2062217	enalapril 10 MG / hydrochlorothiazide 25 MG [BACERIC]	OMOP4963467	RxNorm Extension	Drug
Antihypertensive agent	2062218	enalapril 10 MG / hydrochlorothiazide 25 MG [COEFFOTRIL]	OMOP4963468	RxNorm Extension	Drug
Antihypertensive agent	2062219	enalapril 10 MG / hydrochlorothiazide 25 MG [VASETIC]	OMOP4963469	RxNorm Extension	Drug
Antihypertensive agent	2062220	enalapril 5 MG / hydrochlorothiazide 12.5 MG Oral Tablet [COEFFOTRIL]	OMOP4963470	RxNorm Extension	Drug
Antihypertensive agent	2062221	enalapril 5 MG / hydrochlorothiazide 12.5 MG Oral Tablet [COEFFOTRIL] by BC World	OMOP4963471	RxNorm Extension	Drug
Antihypertensive agent	2062222	enalapril 5 MG / hydrochlorothiazide 12.5 MG [COEFFOTRIL]	OMOP4963472	RxNorm Extension	Drug
Antihypertensive agent	2062223	enalapril / hydrochlorothiazide Oral Tablet [BACERIC]	OMOP4963473	RxNorm Extension	Drug
Antihypertensive agent	2062224	enalapril / hydrochlorothiazide Oral Tablet [COEFFOTRIL]	OMOP4963474	RxNorm Extension	Drug
Antihypertensive agent	2062225	enalapril / hydrochlorothiazide Oral Tablet [ENAL DUO]	OMOP4963475	RxNorm Extension	Drug
Antihypertensive agent	2062226	enalapril / hydrochlorothiazide Oral Tablet [ENAPLUS]	OMOP4963476	RxNorm Extension	Drug
Antihypertensive agent	2062227	enalapril / hydrochlorothiazide Oral Tablet [NARAPRIL PLUS]	OMOP4963477	RxNorm Extension	Drug
Antihypertensive agent	2062228	enalapril / hydrochlorothiazide Oral Tablet [VASETIC]	OMOP4963478	RxNorm Extension	Drug
Antihypertensive agent	2062229	enalapril 10 MG / nitrendipine 20 MG Oral Tablet [Enit] by Samoh	OMOP4963479	RxNorm Extension	Drug
Antihypertensive agent	2062230	enalapril 10 MG / nitrendipine 20 MG Oral Tablet [Eneas] by Dreampharma	OMOP4963480	RxNorm Extension	Drug
Antihypertensive agent	2062231	enalapril 10 MG Oral Tablet [ENALPRIL] by S&P	OMOP4963481	RxNorm Extension	Drug
Antihypertensive agent	2062232	enalapril 10 MG Oral Tablet [BASOPRIL] by Btopharm	OMOP4963482	RxNorm Extension	Drug
Antihypertensive agent	2062233	enalapril 10 MG Oral Tablet [NALPRIL] by Anam	OMOP4963483	RxNorm Extension	Drug
Antihypertensive agent	2062234	enalapril 10 MG Oral Tablet [PRITEC] by SK Chemical	OMOP4963484	RxNorm Extension	Drug
Antihypertensive agent	2062235	enalapril 10 MG Oral Tablet [LENIPRIL] by JW	OMOP4963485	RxNorm Extension	Drug
Antihypertensive agent	2062236	enalapril 10 MG Oral Tablet [EFNAL] by Pharvis	OMOP4963486	RxNorm Extension	Drug
Antihypertensive agent	2062237	enalapril 10 MG Oral Tablet [BEARTEC] by Daewoong	OMOP4963487	RxNorm Extension	Drug
Antihypertensive agent	2062238	enalapril 10 MG Oral Tablet [ENAP] by SS Pharm	OMOP4963488	RxNorm Extension	Drug
Antihypertensive agent	2062239	enalapril 10 MG Oral Tablet [ELPRIN] by Sejong	OMOP4963489	RxNorm Extension	Drug
Antihypertensive agent	2062240	enalapril 10 MG Oral Tablet [Unipril] by Chunggei	OMOP4963490	RxNorm Extension	Drug
Antihypertensive agent	2062241	enalapril 10 MG Oral Tablet by Arlico	OMOP4963491	RxNorm Extension	Drug
Antihypertensive agent	2062242	enalapril 10 MG Oral Tablet by Daewon	OMOP4963492	RxNorm Extension	Drug
Antihypertensive agent	2062243	enalapril 10 MG Oral Tablet by KMS	OMOP4963493	RxNorm Extension	Drug
Antihypertensive agent	2062244	enalapril 10 MG Oral Tablet by Korea Mypharm	OMOP4963494	RxNorm Extension	Drug
Antihypertensive agent	2062245	enalapril 10 MG Oral Tablet by LG	OMOP4963495	RxNorm Extension	Drug
Antihypertensive agent	2062246	enalapril 10 MG Oral Tablet by Taiguk	OMOP4963496	RxNorm Extension	Drug
Antihypertensive agent	2062247	enalapril 10 MG Oral Tablet [EIPRIL]	OMOP4963497	RxNorm Extension	Drug
Antihypertensive agent	2062248	enalapril 10 MG Oral Tablet [EIPRIL] by Yuhan	OMOP4963498	RxNorm Extension	Drug
Antihypertensive agent	2062249	enalapril 10 MG Oral Tablet [ENALAGEN]	OMOP4963499	RxNorm Extension	Drug
Antihypertensive agent	2062251	enalapril 10 MG Oral Tablet [ENALAGEN] by Newgenpharm	OMOP4963500	RxNorm Extension	Drug
Antihypertensive agent	2062252	enalapril 10 MG Oral Tablet [ENAPIL]	OMOP4963501	RxNorm Extension	Drug
Antihypertensive agent	2062253	enalapril 10 MG Oral Tablet [ENAPIL] by BC World	OMOP4963502	RxNorm Extension	Drug
Antihypertensive agent	2062254	enalapril 10 MG Oral Tablet [ENAPRIL]	OMOP4963503	RxNorm Extension	Drug
Antihypertensive agent	2062255	enalapril 10 MG Oral Tablet [ENAPRIL] by Guju	OMOP4963504	RxNorm Extension	Drug
Antihypertensive agent	2062256	enalapril 10 MG Oral Tablet [ENATEC]	OMOP4963505	RxNorm Extension	Drug
Antihypertensive agent	2062257	enalapril 10 MG Oral Tablet [ENATEC] by Dongsung	OMOP4963506	RxNorm Extension	Drug
Antihypertensive agent	2062258	enalapril 10 MG Oral Tablet [ENPRIL]	OMOP4963507	RxNorm Extension	Drug
Antihypertensive agent	2062259	enalapril 10 MG Oral Tablet [ENPRIL] by Kwangdong	OMOP4963508	RxNorm Extension	Drug
Antihypertensive agent	2062260	enalapril 10 MG Oral Tablet [EPOTRIL]	OMOP4963509	RxNorm Extension	Drug
Antihypertensive agent	2062261	enalapril 10 MG Oral Tablet [EPOTRIL] by Kolon	OMOP4963510	RxNorm Extension	Drug
Antihypertensive agent	2062262	enalapril 10 MG Oral Tablet [ERINAL]	OMOP4963511	RxNorm Extension	Drug
Antihypertensive agent	2062263	enalapril 10 MG Oral Tablet [ERINAL] by Daehan New Pharm	OMOP4963512	RxNorm Extension	Drug
Antihypertensive agent	2062264	enalapril 10 MG Oral Tablet [EROTEC]	OMOP4963513	RxNorm Extension	Drug
Antihypertensive agent	2062265	enalapril 10 MG Oral Tablet [EROTEC] by Legochem	OMOP4963514	RxNorm Extension	Drug
Antihypertensive agent	2062266	enalapril 10 MG Oral Tablet [ETRON]	OMOP4963515	RxNorm Extension	Drug
Antihypertensive agent	2062267	enalapril 10 MG Oral Tablet [ETRON] by Boram	OMOP4963516	RxNorm Extension	Drug
Antihypertensive agent	2062268	enalapril 10 MG Oral Tablet [ETRON] by Korea Kolmar	OMOP4963517	RxNorm Extension	Drug
Antihypertensive agent	2062269	enalapril 10 MG Oral Tablet [HYPERIL] by Kyongbo	OMOP4963519	RxNorm Extension	Drug
Antihypertensive agent	2062270	enalapril 10 MG Oral Tablet [MALEPRIL] by Celltrion	OMOP4963520	RxNorm Extension	Drug
Antihypertensive agent	2062271	enalapril 10 MG Oral Tablet [MALEPRIL]	OMOP4963521	RxNorm Extension	Drug
Antihypertensive agent	2062272	enalapril 10 MG Oral Tablet [MALEPRIL] by Hanseo	OMOP4963522	RxNorm Extension	Drug
Antihypertensive agent	2062273	enalapril 10 MG Oral Tablet [NARAPRIL]	OMOP4963523	RxNorm Extension	Drug
Antihypertensive agent	2062274	enalapril 10 MG Oral Tablet [NARAPRIL] by Dongkoo	OMOP4963524	RxNorm Extension	Drug
Antihypertensive agent	2062275	enalapril 10 MG Oral Tablet [NEWPRIL]	OMOP4963525	RxNorm Extension	Drug
Antihypertensive agent	2062276	enalapril 10 MG Oral Tablet [NEWPRIL] by Hankook	OMOP4963526	RxNorm Extension	Drug
Antihypertensive agent	2062277	enalapril 10 MG Oral Tablet [RARATORIL]	OMOP4963527	RxNorm Extension	Drug
Antihypertensive agent	2062278	enalapril 10 MG Oral Tablet [RARATORIL] by Hana	OMOP4963528	RxNorm Extension	Drug
Antihypertensive agent	2062279	enalapril 10 MG Oral Tablet [RENALAPIN]	OMOP4963529	RxNorm Extension	Drug
Antihypertensive agent	2062280	enalapril 10 MG Oral Tablet [RENALAPIN] by Taejoon	OMOP4963530	RxNorm Extension	Drug
Antihypertensive agent	2062281	enalapril 10 MG Oral Tablet [TOPURIL]	OMOP4963531	RxNorm Extension	Drug
Antihypertensive agent	2062282	enalapril 10 MG Oral Tablet [TOPURIL] by Nexpharm	OMOP4963532	RxNorm Extension	Drug
Antihypertensive agent	2062283	enalapril 10 MG Oral Tablet [UPRIL]	OMOP4963533	RxNorm Extension	Drug
Antihypertensive agent	2062284	enalapril 10 MG Oral Tablet [UPRIL] by Korea Core Pharm	OMOP4963534	RxNorm Extension	Drug
Antihypertensive agent	2062285	enalapril 10 MG Oral Tablet [VASOTAL] by DHP	OMOP4963535	RxNorm Extension	Drug
Antihypertensive agent	2062286	enalapril 10 MG Oral Tablet [VASOTAL]	OMOP4963536	RxNorm Extension	Drug
Antihypertensive agent	2062287	enalapril 10 MG [EIPRIL]	OMOP4963537	RxNorm Extension	Drug
Antihypertensive agent	2062288	enalapril 10 MG [ENALAGEN]	OMOP4963538	RxNorm Extension	Drug
Antihypertensive agent	2062289	enalapril 10 MG [ENAPIL]	OMOP4963539	RxNorm Extension	Drug
Antihypertensive agent	2062290	enalapril 10 MG [ENAPRIL]	OMOP4963540	RxNorm Extension	Drug
Antihypertensive agent	2062291	enalapril 10 MG [ENATEC]	OMOP4963541	RxNorm Extension	Drug
Antihypertensive agent	2062292	enalapril 10 MG [ENPRIL]	OMOP4963542	RxNorm Extension	Drug
Antihypertensive agent	2062293	enalapril 10 MG [EPOTRIL]	OMOP4963543	RxNorm Extension	Drug
Antihypertensive agent	2062294	enalapril 10 MG [ERINAL]	OMOP4963544	RxNorm Extension	Drug
Antihypertensive agent	2062295	enalapril 10 MG [EROTEC]	OMOP4963545	RxNorm Extension	Drug
Antihypertensive agent	2062296	enalapril 10 MG [ETRON]	OMOP4963546	RxNorm Extension	Drug
Antihypertensive agent	2062297	enalapril 10 MG [HYPERIL]	OMOP4963547	RxNorm Extension	Drug
Antihypertensive agent	2062298	enalapril 10 MG [MALEPRIL]	OMOP4963548	RxNorm Extension	Drug
Antihypertensive agent	2062299	enalapril 10 MG [NARAPRIL]	OMOP4963549	RxNorm Extension	Drug
Antihypertensive agent	2062300	enalapril 10 MG [NEWPRIL]	OMOP4963550	RxNorm Extension	Drug
Antihypertensive agent	2062301	enalapril 10 MG [RARATORIL]	OMOP4963551	RxNorm Extension	Drug
Antihypertensive agent	2062302	enalapril 10 MG [RENALAPIN]	OMOP4963552	RxNorm Extension	Drug
Antihypertensive agent	2062303	enalapril 10 MG [TOPURIL]	OMOP4963553	RxNorm Extension	Drug
Antihypertensive agent	2062304	enalapril 10 MG [UPRIL]	OMOP4963554	RxNorm Extension	Drug
Antihypertensive agent	2062305	enalapril 10 MG [VASOTAL]	OMOP4963555	RxNorm Extension	Drug
Antihypertensive agent	2062306	enalapril 5 MG Oral Tablet [RENATON]	OMOP4963556	RxNorm Extension	Drug
Antihypertensive agent	2062307	enalapril 5 MG Oral Tablet [RENATON] by Korea United Pharm	OMOP4963557	RxNorm Extension	Drug
Antihypertensive agent	2062308	enalapril 5 MG Oral Tablet [LENIPRIL] by JW	OMOP4963558	RxNorm Extension	Drug
Antihypertensive agent	2062309	enalapril 5 MG [RENATON]	OMOP4963559	RxNorm Extension	Drug
Antihypertensive agent	2062310	enalapril Oral Tablet [EIPRIL]	OMOP4963560	RxNorm Extension	Drug
Antihypertensive agent	2062311	enalapril Oral Tablet [ENALAGEN]	OMOP4963561	RxNorm Extension	Drug
Antihypertensive agent	2062312	enalapril Oral Tablet [ENAPIL]	OMOP4963562	RxNorm Extension	Drug
Antihypertensive agent	2062313	enalapril Oral Tablet [ENAPRIL]	OMOP4963563	RxNorm Extension	Drug
Antihypertensive agent	2062314	enalapril Oral Tablet [ENATEC]	OMOP4963564	RxNorm Extension	Drug
Antihypertensive agent	2062315	enalapril Oral Tablet [ENPRIL]	OMOP4963565	RxNorm Extension	Drug
Antihypertensive agent	2062316	enalapril Oral Tablet [EPOTRIL]	OMOP4963566	RxNorm Extension	Drug
Antihypertensive agent	2062317	enalapril Oral Tablet [ERINAL]	OMOP4963567	RxNorm Extension	Drug
Antihypertensive agent	2062318	enalapril Oral Tablet [EROTEC]	OMOP4963568	RxNorm Extension	Drug
Antihypertensive agent	2062319	enalapril Oral Tablet [ETRON]	OMOP4963569	RxNorm Extension	Drug
Antihypertensive agent	2062320	enalapril Oral Tablet [HYPERIL]	OMOP4963570	RxNorm Extension	Drug
Antihypertensive agent	2062321	enalapril Oral Tablet [MALEPRIL]	OMOP4963571	RxNorm Extension	Drug
Antihypertensive agent	2062322	enalapril Oral Tablet [NARAPRIL]	OMOP4963572	RxNorm Extension	Drug
Antihypertensive agent	2062323	enalapril Oral Tablet [NEWPRIL]	OMOP4963573	RxNorm Extension	Drug
Antihypertensive agent	2062324	enalapril Oral Tablet [RARATORIL]	OMOP4963574	RxNorm Extension	Drug
Antihypertensive agent	2062325	enalapril Oral Tablet [RENALAPIN]	OMOP4963575	RxNorm Extension	Drug
Antihypertensive agent	2062326	enalapril Oral Tablet [TOPURIL]	OMOP4963576	RxNorm Extension	Drug
Antihypertensive agent	2062327	enalapril Oral Tablet [UPRIL]	OMOP4963577	RxNorm Extension	Drug
Antihypertensive agent	2062328	enalapril Oral Tablet [VASOTAL]	OMOP4963578	RxNorm Extension	Drug
Antihypertensive agent	2062329	amlodipine Oral Tablet [ESBAPIN]	OMOP4964841	RxNorm Extension	Drug
Antihypertensive agent	2062357	telmisartan 80 MG [TELMIR]	OMOP4966306	RxNorm Extension	Drug
Antihypertensive agent	2062370	captopril 50 MG / hydrochlorothiazide 25 MG Oral Tablet [CAPOTEC]	OMOP4963621	RxNorm Extension	Drug
Antihypertensive agent	2062371	captopril 50 MG / hydrochlorothiazide 25 MG Oral Tablet [CAPOTEC] by Austin	OMOP4963622	RxNorm Extension	Drug
Antihypertensive agent	2062372	captopril 50 MG / hydrochlorothiazide 25 MG Oral Tablet [CAPTOCID]	OMOP4963623	RxNorm Extension	Drug
Antihypertensive agent	2062373	captopril 50 MG / hydrochlorothiazide 25 MG Oral Tablet [CAPTOCID] by Union Korea Pharm	OMOP4963624	RxNorm Extension	Drug
Antihypertensive agent	2062374	captopril 50 MG / hydrochlorothiazide 25 MG [CAPOTEC]	OMOP4963625	RxNorm Extension	Drug
Antihypertensive agent	2062375	captopril 50 MG / hydrochlorothiazide 25 MG [CAPTOCID]	OMOP4963626	RxNorm Extension	Drug
Antihypertensive agent	2062376	captopril 25 MG / hydrochlorothiazide 12.5 MG Oral Tablet [TOPID]	OMOP4963627	RxNorm Extension	Drug
Antihypertensive agent	2062377	captopril 25 MG / hydrochlorothiazide 12.5 MG Oral Tablet [TOPID] by Nexpharm	OMOP4963628	RxNorm Extension	Drug
Antihypertensive agent	2062378	captopril 25 MG / hydrochlorothiazide 12.5 MG [TOPID]	OMOP4963629	RxNorm Extension	Drug
Antihypertensive agent	2062379	captopril / hydrochlorothiazide Oral Tablet [CAPOTEC]	OMOP4963630	RxNorm Extension	Drug
Antihypertensive agent	2062380	captopril / hydrochlorothiazide Oral Tablet [CAPTOCID]	OMOP4963631	RxNorm Extension	Drug
Antihypertensive agent	2062381	captopril / hydrochlorothiazide Oral Tablet [TOPID]	OMOP4963632	RxNorm Extension	Drug
Antihypertensive agent	2062382	captopril 25 MG Oral Tablet by Ildong	OMOP4963633	RxNorm Extension	Drug
Antihypertensive agent	2062383	captopril 25 MG Oral Tablet by Korea Mypharm	OMOP4963634	RxNorm Extension	Drug
Antihypertensive agent	2062384	captopril 25 MG Oral Tablet [KETANINE]	OMOP4963635	RxNorm Extension	Drug
Antihypertensive agent	2062385	captopril 25 MG Oral Tablet [KETANINE] by Korea United Pharm	OMOP4963636	RxNorm Extension	Drug
Antihypertensive agent	2062386	captopril 25 MG [KETANINE]	OMOP4963637	RxNorm Extension	Drug
Antihypertensive agent	2062387	captopril 12.5 MG Oral Tablet by Ildong	OMOP4963638	RxNorm Extension	Drug
Antihypertensive agent	2062388	captopril Oral Tablet [KETANINE]	OMOP4963639	RxNorm Extension	Drug
Antihypertensive agent	2062405	bisoprolol 10 MG / hydrochlorothiazide 6.25 MG Oral Tablet [VICLO]	OMOP4963658	RxNorm Extension	Drug
Antihypertensive agent	2062406	bisoprolol 10 MG / hydrochlorothiazide 6.25 MG Oral Tablet [VICLO] by SK Chemical	OMOP4963659	RxNorm Extension	Drug
Antihypertensive agent	2062408	bisoprolol 10 MG / hydrochlorothiazide 6.25 MG Oral Tablet [XENIPROZID]	OMOP4963660	RxNorm Extension	Drug
Antihypertensive agent	2062409	bisoprolol 10 MG / hydrochlorothiazide 6.25 MG Oral Tablet [XENIPROZID] by Hawon	OMOP4963661	RxNorm Extension	Drug
Antihypertensive agent	2062410	bisoprolol 10 MG / hydrochlorothiazide 6.25 MG [VICLO]	OMOP4963662	RxNorm Extension	Drug
Antihypertensive agent	2062411	bisoprolol 10 MG / hydrochlorothiazide 6.25 MG [XENIPROZID]	OMOP4963663	RxNorm Extension	Drug
Antihypertensive agent	2062412	bisoprolol 5 MG / hydrochlorothiazide 6.25 MG Oral Tablet [LOBIS]	OMOP4963664	RxNorm Extension	Drug
Antihypertensive agent	2062413	bisoprolol 5 MG / hydrochlorothiazide 6.25 MG Oral Tablet [LOBIS] by Yooyoung	OMOP4963665	RxNorm Extension	Drug
Antihypertensive agent	2062414	bisoprolol 5 MG / hydrochlorothiazide 6.25 MG Oral Tablet [XENIPROZID]	OMOP4963666	RxNorm Extension	Drug
Antihypertensive agent	2062415	bisoprolol 5 MG / hydrochlorothiazide 6.25 MG Oral Tablet [XENIPROZID] by Hawon	OMOP4963667	RxNorm Extension	Drug
Antihypertensive agent	2062416	bisoprolol 5 MG / hydrochlorothiazide 6.25 MG [LOBIS]	OMOP4963668	RxNorm Extension	Drug
Antihypertensive agent	2062417	bisoprolol 5 MG / hydrochlorothiazide 6.25 MG [XENIPROZID]	OMOP4963669	RxNorm Extension	Drug
Antihypertensive agent	2062418	bisoprolol 2.5 MG / hydrochlorothiazide 6.25 MG Oral Tablet [LOBIS]	OMOP4963670	RxNorm Extension	Drug
Antihypertensive agent	2062419	bisoprolol 2.5 MG / hydrochlorothiazide 6.25 MG Oral Tablet [LOBIS] by Yooyoung	OMOP4963671	RxNorm Extension	Drug
Antihypertensive agent	2062420	bisoprolol 2.5 MG / hydrochlorothiazide 6.25 MG [LOBIS]	OMOP4963672	RxNorm Extension	Drug
Antihypertensive agent	2062421	bisoprolol / hydrochlorothiazide Oral Tablet [LOBIS]	OMOP4963673	RxNorm Extension	Drug
Antihypertensive agent	2062422	bisoprolol / hydrochlorothiazide Oral Tablet [VICLO]	OMOP4963674	RxNorm Extension	Drug
Antihypertensive agent	2062423	bisoprolol / hydrochlorothiazide Oral Tablet [XENIPROZID]	OMOP4963675	RxNorm Extension	Drug
Antihypertensive agent	2062472	benazepril 10 MG Oral Tablet [Cibacen] by Novartis	OMOP4963723	RxNorm Extension	Drug
Antihypertensive agent	2062474	hydrochlorothiazide 25 MG / ramipril 5 MG Oral Tablet [HEART PRIL PLUS]	OMOP4963725	RxNorm Extension	Drug
Antihypertensive agent	2062475	hydrochlorothiazide 25 MG / ramipril 5 MG Oral Tablet [HEART PRIL PLUS] by Chongkundang	OMOP4963726	RxNorm Extension	Drug
Antihypertensive agent	2062476	hydrochlorothiazide 25 MG / ramipril 5 MG Oral Tablet [TRITACE PLUS]	OMOP4963727	RxNorm Extension	Drug
Antihypertensive agent	2062477	hydrochlorothiazide 25 MG / ramipril 5 MG Oral Tablet [TRITACE PLUS] by Handok	OMOP4963728	RxNorm Extension	Drug
Antihypertensive agent	2062478	hydrochlorothiazide 25 MG / ramipril 5 MG [HEART PRIL PLUS]	OMOP4963729	RxNorm Extension	Drug
Antihypertensive agent	2062479	hydrochlorothiazide 25 MG / ramipril 5 MG [TRITACE PLUS]	OMOP4963730	RxNorm Extension	Drug
Antihypertensive agent	2062480	hydrochlorothiazide 12.5 MG / ramipril 2.5 MG Oral Tablet [HEART PRIL PLUS]	OMOP4963731	RxNorm Extension	Drug
Antihypertensive agent	2062481	hydrochlorothiazide 12.5 MG / ramipril 2.5 MG Oral Tablet [HEART PRIL PLUS] by Chongkundang	OMOP4963732	RxNorm Extension	Drug
Antihypertensive agent	2062482	hydrochlorothiazide 12.5 MG / ramipril 2.5 MG Oral Tablet [TRITACE PLUS]	OMOP4963733	RxNorm Extension	Drug
Antihypertensive agent	2062483	hydrochlorothiazide 12.5 MG / ramipril 2.5 MG Oral Tablet [TRITACE PLUS] by Handok	OMOP4963734	RxNorm Extension	Drug
Antihypertensive agent	2062484	hydrochlorothiazide 12.5 MG / ramipril 2.5 MG [HEART PRIL PLUS]	OMOP4963735	RxNorm Extension	Drug
Antihypertensive agent	2062485	hydrochlorothiazide 12.5 MG / ramipril 2.5 MG [TRITACE PLUS]	OMOP4963736	RxNorm Extension	Drug
Antihypertensive agent	2062486	hydrochlorothiazide / ramipril Oral Tablet [HEART PRIL PLUS]	OMOP4963737	RxNorm Extension	Drug
Antihypertensive agent	2062487	hydrochlorothiazide / ramipril Oral Tablet [TRITACE PLUS]	OMOP4963738	RxNorm Extension	Drug
Antihypertensive agent	2062581	ramipril 10 MG Oral Tablet [RAMIPRIN]	OMOP4963829	RxNorm Extension	Drug
Antihypertensive agent	2062582	ramipril 10 MG Oral Tablet [RAMIPRIN] by Aestura	OMOP4963830	RxNorm Extension	Drug
Antihypertensive agent	2062583	ramipril 10 MG Oral Tablet [TRIPRIL PROTECT]	OMOP4963831	RxNorm Extension	Drug
Antihypertensive agent	2062584	ramipril 10 MG Oral Tablet [TRIPRIL PROTECT] by Korea United Pharm	OMOP4963832	RxNorm Extension	Drug
Antihypertensive agent	2062585	ramipril 10 MG [RAMIPRIN]	OMOP4963833	RxNorm Extension	Drug
Antihypertensive agent	2062586	ramipril 10 MG [TRIPRIL PROTECT]	OMOP4963834	RxNorm Extension	Drug
Antihypertensive agent	2062587	ramipril 5 MG Oral Tablet by Kuhnil	OMOP4963835	RxNorm Extension	Drug
Antihypertensive agent	2062588	ramipril 5 MG Oral Tablet by Newgenpharm	OMOP4963836	RxNorm Extension	Drug
Antihypertensive agent	2062589	ramipril 5 MG Oral Tablet [ALIPRIL]	OMOP4963837	RxNorm Extension	Drug
Antihypertensive agent	2062590	ramipril 5 MG Oral Tablet [ALIPRIL] by Arlico	OMOP4963838	RxNorm Extension	Drug
Antihypertensive agent	2062591	ramipril 5 MG Oral Tablet [ALPRIL]	OMOP4963839	RxNorm Extension	Drug
Antihypertensive agent	2062592	ramipril 5 MG Oral Tablet [ALPRIL] by Daewoo	OMOP4963840	RxNorm Extension	Drug
Antihypertensive agent	2062593	ramipril 5 MG Oral Tablet [RAMIPLE]	OMOP4963841	RxNorm Extension	Drug
Antihypertensive agent	2062594	amlodipine 5 MG Oral Tablet [AMLODIEM]	OMOP4964670	RxNorm Extension	Drug
Antihypertensive agent	2062595	ramipril 5 MG Oral Tablet [RAMIPLE] by Yooyoung	OMOP4963842	RxNorm Extension	Drug
Antihypertensive agent	2062596	ramipril 5 MG Oral Tablet [RAMIPLE] by Yungjin	OMOP4963843	RxNorm Extension	Drug
Antihypertensive agent	2062597	ramipril 5 MG Oral Tablet [RAMIPRIN]	OMOP4963844	RxNorm Extension	Drug
Antihypertensive agent	2062598	ramipril 5 MG Oral Tablet [RAMIPRIN] by Aestura	OMOP4963845	RxNorm Extension	Drug
Antihypertensive agent	2062599	ramipril 5 MG Oral Tablet [RAMITEL]	OMOP4963846	RxNorm Extension	Drug
Antihypertensive agent	2062600	ramipril 5 MG Oral Tablet [RAMITEL] by Kwangdong	OMOP4963847	RxNorm Extension	Drug
Antihypertensive agent	2062601	ramipril 5 MG Oral Tablet [RAMITRIL]	OMOP4963848	RxNorm Extension	Drug
Antihypertensive agent	2062602	ramipril 5 MG Oral Tablet [RAMITRIL] by Dongwha	OMOP4963849	RxNorm Extension	Drug
Antihypertensive agent	2062603	ramipril 5 MG Oral Tablet [RAMPISTAR]	OMOP4963850	RxNorm Extension	Drug
Antihypertensive agent	2062604	ramipril 5 MG Oral Tablet [RAMPISTAR] by CJ	OMOP4963851	RxNorm Extension	Drug
Antihypertensive agent	2062605	ramipril 5 MG Oral Capsule [RAMINEL]	OMOP4963852	RxNorm Extension	Drug
Antihypertensive agent	2062606	ramipril 5 MG Oral Capsule [RAMINEL] by Daewon	OMOP4963853	RxNorm Extension	Drug
Antihypertensive agent	2062607	ramipril 5 MG [ALIPRIL]	OMOP4963854	RxNorm Extension	Drug
Antihypertensive agent	2062608	ramipril 5 MG [ALPRIL]	OMOP4963855	RxNorm Extension	Drug
Antihypertensive agent	2062609	ramipril 5 MG [RAMINEL]	OMOP4963856	RxNorm Extension	Drug
Antihypertensive agent	2062610	ramipril 5 MG [RAMIPLE]	OMOP4963857	RxNorm Extension	Drug
Antihypertensive agent	2062611	ramipril 5 MG [RAMIPRIN]	OMOP4963858	RxNorm Extension	Drug
Antihypertensive agent	2062612	ramipril 5 MG [RAMITEL]	OMOP4963859	RxNorm Extension	Drug
Antihypertensive agent	2062613	ramipril 5 MG [RAMITRIL]	OMOP4963860	RxNorm Extension	Drug
Antihypertensive agent	2062614	ramipril 5 MG [RAMPISTAR]	OMOP4963861	RxNorm Extension	Drug
Antihypertensive agent	2062615	ramipril 2.5 MG Oral Tablet [RAMIPIL]	OMOP4963862	RxNorm Extension	Drug
Antihypertensive agent	2062616	ramipril 2.5 MG Oral Tablet [RAMIPIL] by Shinpoong	OMOP4963863	RxNorm Extension	Drug
Antihypertensive agent	2062617	ramipril 2.5 MG Oral Tablet [RAMIPRIN]	OMOP4963864	RxNorm Extension	Drug
Antihypertensive agent	2062618	ramipril 2.5 MG Oral Tablet [RAMIPRIN] by Aestura	OMOP4963865	RxNorm Extension	Drug
Antihypertensive agent	2062619	ramipril 2.5 MG Oral Tablet [RAMPISTAR]	OMOP4963866	RxNorm Extension	Drug
Antihypertensive agent	2062620	ramipril 2.5 MG Oral Tablet [RAMPISTAR] by CJ	OMOP4963867	RxNorm Extension	Drug
Antihypertensive agent	2062621	ramipril 2.5 MG [RAMIPIL]	OMOP4963868	RxNorm Extension	Drug
Antihypertensive agent	2062622	ramipril 2.5 MG [RAMIPRIN]	OMOP4963869	RxNorm Extension	Drug
Antihypertensive agent	2062623	ramipril 2.5 MG [RAMPISTAR]	OMOP4963870	RxNorm Extension	Drug
Antihypertensive agent	2062624	ramipril Oral Tablet [ALIPRIL]	OMOP4963871	RxNorm Extension	Drug
Antihypertensive agent	2062625	ramipril Oral Tablet [ALPRIL]	OMOP4963872	RxNorm Extension	Drug
Antihypertensive agent	2062626	ramipril Oral Tablet [RAMIPIL]	OMOP4963873	RxNorm Extension	Drug
Antihypertensive agent	2062627	ramipril Oral Tablet [RAMIPLE]	OMOP4963874	RxNorm Extension	Drug
Antihypertensive agent	2062628	ramipril Oral Tablet [RAMIPRIN]	OMOP4963875	RxNorm Extension	Drug
Antihypertensive agent	2062629	ramipril Oral Tablet [RAMITEL]	OMOP4963876	RxNorm Extension	Drug
Antihypertensive agent	2062630	ramipril Oral Tablet [RAMITRIL]	OMOP4963877	RxNorm Extension	Drug
Antihypertensive agent	2062631	ramipril Oral Tablet [RAMPISTAR]	OMOP4963878	RxNorm Extension	Drug
Antihypertensive agent	2062632	ramipril Oral Tablet [TRIPRIL PROTECT]	OMOP4963879	RxNorm Extension	Drug
Antihypertensive agent	2062633	ramipril Oral Capsule [RAMINEL]	OMOP4963880	RxNorm Extension	Drug
Antihypertensive agent	2062686	amlodipine 10 MG / hydrochlorothiazide 25 MG / olmesartan 40 MG Oral Tablet [SEVIKAR HCT] by Daiichi Sankyo	OMOP4963930	RxNorm Extension	Drug
Antihypertensive agent	2062687	amlodipine 10 MG / hydrochlorothiazide 25 MG / olmesartan 40 MG Oral Tablet [SEVIKAR HCT]	OMOP4963931	RxNorm Extension	Drug
Antihypertensive agent	2062688	amlodipine 10 MG / hydrochlorothiazide 25 MG / olmesartan 40 MG [SEVIKAR HCT]	OMOP4963932	RxNorm Extension	Drug
Antihypertensive agent	2062689	amlodipine 10 MG / hydrochlorothiazide 12.5 MG / olmesartan 40 MG Oral Tablet [AMOLVIKA HCT]	OMOP4963933	RxNorm Extension	Drug
Antihypertensive agent	2062690	amlodipine 10 MG / hydrochlorothiazide 12.5 MG / olmesartan 40 MG Oral Tablet [AMOLVIKA HCT] by Hutecs	OMOP4963934	RxNorm Extension	Drug
Antihypertensive agent	2062691	amlodipine 10 MG / hydrochlorothiazide 12.5 MG / olmesartan 40 MG Oral Tablet [AMROVIKAR HCT]	OMOP4963935	RxNorm Extension	Drug
Antihypertensive agent	2062692	amlodipine 10 MG / hydrochlorothiazide 12.5 MG / olmesartan 40 MG Oral Tablet [AMROVIKAR HCT] by Dongkook	OMOP4963936	RxNorm Extension	Drug
Antihypertensive agent	2062693	amlodipine 10 MG / hydrochlorothiazide 12.5 MG / olmesartan 40 MG Oral Tablet [EMVIKAR HCT]	OMOP4963937	RxNorm Extension	Drug
Antihypertensive agent	2062694	amlodipine 10 MG / hydrochlorothiazide 12.5 MG / olmesartan 40 MG Oral Tablet [EMVIKAR HCT] by Aprogen	OMOP4963938	RxNorm Extension	Drug
Antihypertensive agent	2062695	amlodipine 10 MG / hydrochlorothiazide 12.5 MG / olmesartan 40 MG Oral Tablet [ESCA HCT]	OMOP4963939	RxNorm Extension	Drug
Antihypertensive agent	2062696	amlodipine 10 MG / hydrochlorothiazide 12.5 MG / olmesartan 40 MG Oral Tablet [ESCA HCT] by Samik	OMOP4963940	RxNorm Extension	Drug
Antihypertensive agent	2062697	amlodipine 10 MG / hydrochlorothiazide 12.5 MG / olmesartan 40 MG Oral Tablet [HUEBICA HCT]	OMOP4963941	RxNorm Extension	Drug
Antihypertensive agent	2062698	amlodipine 10 MG / hydrochlorothiazide 12.5 MG / olmesartan 40 MG Oral Tablet [HUEBICA HCT] by Huvist	OMOP4963942	RxNorm Extension	Drug
Antihypertensive agent	2062699	amlodipine 10 MG / hydrochlorothiazide 12.5 MG / olmesartan 40 MG Oral Tablet [LOWVIKAR HCT]	OMOP4963945	RxNorm Extension	Drug
Antihypertensive agent	2062700	amlodipine 10 MG / hydrochlorothiazide 12.5 MG / olmesartan 40 MG Oral Tablet [LOWVIKAR HCT] by Ilsung	OMOP4963946	RxNorm Extension	Drug
Antihypertensive agent	2062701	amlodipine 10 MG / hydrochlorothiazide 12.5 MG / olmesartan 40 MG Oral Tablet [NEWVIKAR PLUS]	OMOP4963947	RxNorm Extension	Drug
Antihypertensive agent	2062702	amlodipine 10 MG / hydrochlorothiazide 12.5 MG / olmesartan 40 MG Oral Tablet [NEWVIKAR PLUS] by Daehan New Pharm	OMOP4963948	RxNorm Extension	Drug
Antihypertensive agent	2062703	amlodipine 10 MG / hydrochlorothiazide 12.5 MG / olmesartan 40 MG Oral Tablet [OLDIP HCT]	OMOP4963949	RxNorm Extension	Drug
Antihypertensive agent	2062704	amlodipine 10 MG / hydrochlorothiazide 12.5 MG / olmesartan 40 MG Oral Tablet [OLDIP HCT] by Ilwha	OMOP4963950	RxNorm Extension	Drug
Antihypertensive agent	2062705	amlodipine 10 MG / hydrochlorothiazide 12.5 MG / olmesartan 40 MG Oral Tablet [OLDIPI] by Celltrion	OMOP4963951	RxNorm Extension	Drug
Antihypertensive agent	2062706	amlodipine 10 MG / hydrochlorothiazide 12.5 MG / olmesartan 40 MG Oral Tablet [OLDIPI]	OMOP4963952	RxNorm Extension	Drug
Antihypertensive agent	2062707	amlodipine 10 MG / hydrochlorothiazide 12.5 MG / olmesartan 40 MG Oral Tablet [OLMECFORCE H]	OMOP4963953	RxNorm Extension	Drug
Antihypertensive agent	2062708	amlodipine 10 MG / hydrochlorothiazide 12.5 MG / olmesartan 40 MG Oral Tablet [OLMECFORCE H] by JW	OMOP4963954	RxNorm Extension	Drug
Antihypertensive agent	2062709	amlodipine 10 MG / hydrochlorothiazide 12.5 MG / olmesartan 40 MG Oral Tablet [OLMEDIKAR HCT]	OMOP4963955	RxNorm Extension	Drug
Antihypertensive agent	2062710	amlodipine 10 MG / hydrochlorothiazide 12.5 MG / olmesartan 40 MG Oral Tablet [OLMEDIKAR HCT] by Daewoo	OMOP4963956	RxNorm Extension	Drug
Antihypertensive agent	2062711	amlodipine 10 MG / hydrochlorothiazide 12.5 MG / olmesartan 40 MG Oral Tablet [OLMEDIQUAL HCT]	OMOP4963957	RxNorm Extension	Drug
Antihypertensive agent	2062712	amlodipine 10 MG / hydrochlorothiazide 12.5 MG / olmesartan 40 MG Oral Tablet [OLMEDIQUAL HCT] by Handok	OMOP4963958	RxNorm Extension	Drug
Antihypertensive agent	2062713	amlodipine 10 MG / hydrochlorothiazide 12.5 MG / olmesartan 40 MG Oral Tablet [OLMELOPINE HCT]	OMOP4963959	RxNorm Extension	Drug
Antihypertensive agent	2062714	amlodipine 10 MG / hydrochlorothiazide 12.5 MG / olmesartan 40 MG Oral Tablet [OLODIPINE HCT]	OMOP4963961	RxNorm Extension	Drug
Antihypertensive agent	2062715	amlodipine 10 MG / hydrochlorothiazide 12.5 MG / olmesartan 40 MG Oral Tablet [OLODIPINE HCT] by Kyungdong	OMOP4963962	RxNorm Extension	Drug
Antihypertensive agent	2062716	amlodipine 10 MG / hydrochlorothiazide 12.5 MG / olmesartan 40 MG Oral Tablet [OLOTENSION HCT]	OMOP4963963	RxNorm Extension	Drug
Antihypertensive agent	2062717	amlodipine 10 MG / hydrochlorothiazide 12.5 MG / olmesartan 40 MG Oral Tablet [OLOTENSION HCT] by Koreandrug	OMOP4963964	RxNorm Extension	Drug
Antihypertensive agent	2062718	amlodipine 10 MG / hydrochlorothiazide 12.5 MG / olmesartan 40 MG Oral Tablet [OLSEBITAN HCT]	OMOP4963965	RxNorm Extension	Drug
Antihypertensive agent	2062719	amlodipine 10 MG / hydrochlorothiazide 12.5 MG / olmesartan 40 MG Oral Tablet [OLSEBITAN HCT] by Dongkoo	OMOP4963966	RxNorm Extension	Drug
Antihypertensive agent	2062720	amlodipine 10 MG / hydrochlorothiazide 12.5 MG / olmesartan 40 MG Oral Tablet [SAMVIKAR HCT]	OMOP4963967	RxNorm Extension	Drug
Antihypertensive agent	2062721	amlodipine 10 MG / hydrochlorothiazide 12.5 MG / olmesartan 40 MG Oral Tablet [SAMVIKAR HCT] by Samsung	OMOP4963968	RxNorm Extension	Drug
Antihypertensive agent	2062722	amlodipine 10 MG / hydrochlorothiazide 12.5 MG / olmesartan 40 MG Oral Tablet [SEBACO HCT]	OMOP4963969	RxNorm Extension	Drug
Antihypertensive agent	2062723	amlodipine 10 MG / hydrochlorothiazide 12.5 MG / olmesartan 40 MG Oral Tablet [SEBACO HCT] by Aju	OMOP4963970	RxNorm Extension	Drug
Antihypertensive agent	2062724	valsartan 160 MG [DIOZARTAN]	OMOP4967594	RxNorm Extension	Drug
Antihypertensive agent	2062725	amlodipine 10 MG / hydrochlorothiazide 12.5 MG / olmesartan 40 MG Oral Tablet [SERACAN HCT]	OMOP4963971	RxNorm Extension	Drug
Antihypertensive agent	2062726	amlodipine 10 MG / hydrochlorothiazide 12.5 MG / olmesartan 40 MG Oral Tablet [SERACAN HCT] by Arlico	OMOP4963972	RxNorm Extension	Drug
Antihypertensive agent	2062727	amlodipine 10 MG / hydrochlorothiazide 12.5 MG / olmesartan 40 MG Oral Tablet [SEVIACT HCT]	OMOP4963973	RxNorm Extension	Drug
Antihypertensive agent	2062728	amlodipine 10 MG / hydrochlorothiazide 12.5 MG / olmesartan 40 MG Oral Tablet [SEVIACT HCT] by Synex	OMOP4963974	RxNorm Extension	Drug
Antihypertensive agent	2062729	amlodipine 10 MG / hydrochlorothiazide 12.5 MG / olmesartan 40 MG Oral Tablet [SEVIDIPIN HCT]	OMOP4963975	RxNorm Extension	Drug
Antihypertensive agent	2062730	amlodipine 10 MG / hydrochlorothiazide 12.5 MG / olmesartan 40 MG Oral Tablet [SEVIDIPIN HCT] by Sinil	OMOP4963976	RxNorm Extension	Drug
Antihypertensive agent	2062731	amlodipine 10 MG / hydrochlorothiazide 12.5 MG / olmesartan 40 MG Oral Tablet [SEVIDUO HCT]	OMOP4963977	RxNorm Extension	Drug
Antihypertensive agent	2062732	amlodipine 10 MG / hydrochlorothiazide 12.5 MG / olmesartan 40 MG Oral Tablet [SEVIDUO HCT] by Jeil	OMOP4963978	RxNorm Extension	Drug
Antihypertensive agent	2062733	amlodipine 10 MG / hydrochlorothiazide 12.5 MG / olmesartan 40 MG Oral Tablet [SEVIONE HCT]	OMOP4963981	RxNorm Extension	Drug
Antihypertensive agent	2062734	amlodipine 10 MG / hydrochlorothiazide 12.5 MG / olmesartan 40 MG Oral Tablet [SEVIONE HCT] by Hana	OMOP4963982	RxNorm Extension	Drug
Antihypertensive agent	2062735	amlodipine 10 MG / hydrochlorothiazide 12.5 MG / olmesartan 40 MG Oral Tablet [SEVITHERA HCT]	OMOP4963983	RxNorm Extension	Drug
Antihypertensive agent	2062736	amlodipine 10 MG / hydrochlorothiazide 12.5 MG / olmesartan 40 MG Oral Tablet [SEVITHERA HCT] by Theragen Etex	OMOP4963984	RxNorm Extension	Drug
Antihypertensive agent	2062737	amlodipine 10 MG / hydrochlorothiazide 12.5 MG / olmesartan 40 MG [AMOLVIKA HCT]	OMOP4963985	RxNorm Extension	Drug
Antihypertensive agent	2062738	amlodipine 10 MG / hydrochlorothiazide 12.5 MG / olmesartan 40 MG [AMROVIKAR HCT]	OMOP4963986	RxNorm Extension	Drug
Antihypertensive agent	2062739	amlodipine 10 MG / hydrochlorothiazide 12.5 MG / olmesartan 40 MG [EMVIKAR HCT]	OMOP4963987	RxNorm Extension	Drug
Antihypertensive agent	2062740	amlodipine 10 MG / hydrochlorothiazide 12.5 MG / olmesartan 40 MG [ESCA HCT]	OMOP4963988	RxNorm Extension	Drug
Antihypertensive agent	2062741	amlodipine 10 MG / hydrochlorothiazide 12.5 MG / olmesartan 40 MG [HUEBICA HCT]	OMOP4963989	RxNorm Extension	Drug
Antihypertensive agent	2062742	amlodipine 10 MG / hydrochlorothiazide 12.5 MG / olmesartan 40 MG [LOWVIKAR HCT]	OMOP4963991	RxNorm Extension	Drug
Antihypertensive agent	2062743	amlodipine 10 MG / hydrochlorothiazide 12.5 MG / olmesartan 40 MG [NEWVIKAR PLUS]	OMOP4963992	RxNorm Extension	Drug
Antihypertensive agent	2062744	amlodipine 10 MG / hydrochlorothiazide 12.5 MG / olmesartan 40 MG [OLDIP HCT]	OMOP4963993	RxNorm Extension	Drug
Antihypertensive agent	2062745	amlodipine 10 MG / hydrochlorothiazide 12.5 MG / olmesartan 40 MG [OLDIPI]	OMOP4963994	RxNorm Extension	Drug
Antihypertensive agent	2062746	amlodipine 10 MG / hydrochlorothiazide 12.5 MG / olmesartan 40 MG [OLMECFORCE H]	OMOP4963995	RxNorm Extension	Drug
Antihypertensive agent	2062747	amlodipine 10 MG / hydrochlorothiazide 12.5 MG / olmesartan 40 MG [OLMEDIKAR HCT]	OMOP4963996	RxNorm Extension	Drug
Antihypertensive agent	2062748	amlodipine 10 MG / hydrochlorothiazide 12.5 MG / olmesartan 40 MG [OLMEDIQUAL HCT]	OMOP4963997	RxNorm Extension	Drug
Antihypertensive agent	2062749	amlodipine 10 MG / hydrochlorothiazide 12.5 MG / olmesartan 40 MG [OLMELOPINE HCT]	OMOP4963998	RxNorm Extension	Drug
Antihypertensive agent	2062750	amlodipine 10 MG / hydrochlorothiazide 12.5 MG / olmesartan 40 MG [OLODIPINE HCT]	OMOP4963999	RxNorm Extension	Drug
Antihypertensive agent	2062751	amlodipine 10 MG / hydrochlorothiazide 12.5 MG / olmesartan 40 MG [OLOTENSION HCT]	OMOP4964000	RxNorm Extension	Drug
Antihypertensive agent	2062752	amlodipine 10 MG / hydrochlorothiazide 12.5 MG / olmesartan 40 MG [OLSEBITAN HCT]	OMOP4964001	RxNorm Extension	Drug
Antihypertensive agent	2062753	amlodipine 10 MG / hydrochlorothiazide 12.5 MG / olmesartan 40 MG [SAMVIKAR HCT]	OMOP4964002	RxNorm Extension	Drug
Antihypertensive agent	2062754	amlodipine 10 MG / hydrochlorothiazide 12.5 MG / olmesartan 40 MG [SEBACO HCT]	OMOP4964003	RxNorm Extension	Drug
Antihypertensive agent	2062755	amlodipine 10 MG / hydrochlorothiazide 12.5 MG / olmesartan 40 MG [SERACAN HCT]	OMOP4964004	RxNorm Extension	Drug
Antihypertensive agent	2062756	amlodipine 10 MG / hydrochlorothiazide 12.5 MG / olmesartan 40 MG [SEVIACT HCT]	OMOP4964005	RxNorm Extension	Drug
Antihypertensive agent	2062757	amlodipine 10 MG / hydrochlorothiazide 12.5 MG / olmesartan 40 MG [SEVIDIPIN HCT]	OMOP4964006	RxNorm Extension	Drug
Antihypertensive agent	2062758	amlodipine 10 MG / hydrochlorothiazide 12.5 MG / olmesartan 40 MG [SEVIDUO HCT]	OMOP4964007	RxNorm Extension	Drug
Antihypertensive agent	2062759	amlodipine 10 MG / hydrochlorothiazide 12.5 MG / olmesartan 40 MG [SEVIONE HCT]	OMOP4964009	RxNorm Extension	Drug
Antihypertensive agent	2062760	amlodipine 10 MG / hydrochlorothiazide 12.5 MG / olmesartan 40 MG [SEVITHERA HCT]	OMOP4964010	RxNorm Extension	Drug
Antihypertensive agent	2062761	amlodipine 5 MG / hydrochlorothiazide 25 MG / olmesartan 40 MG Oral Tablet [SEVIKAR HCT] by Daiichi Sankyo	OMOP4964011	RxNorm Extension	Drug
Antihypertensive agent	2062762	amlodipine 5 MG / hydrochlorothiazide 25 MG / olmesartan 40 MG Oral Tablet [SEVIKAR HCT]	OMOP4964012	RxNorm Extension	Drug
Antihypertensive agent	2062763	amlodipine 5 MG / hydrochlorothiazide 25 MG / olmesartan 40 MG [SEVIKAR HCT]	OMOP4964013	RxNorm Extension	Drug
Antihypertensive agent	2062764	amlodipine 5 MG / hydrochlorothiazide 12.5 MG / olmesartan 40 MG Oral Tablet [AMOLVIKA HCT]	OMOP4964014	RxNorm Extension	Drug
Antihypertensive agent	2062765	amlodipine 5 MG / hydrochlorothiazide 12.5 MG / olmesartan 40 MG Oral Tablet [AMOLVIKA HCT] by Hutecs	OMOP4964015	RxNorm Extension	Drug
Antihypertensive agent	2062766	amlodipine 5 MG / hydrochlorothiazide 12.5 MG / olmesartan 40 MG Oral Tablet [AMROVIKAR HCT]	OMOP4964016	RxNorm Extension	Drug
Antihypertensive agent	2062767	amlodipine 5 MG / hydrochlorothiazide 12.5 MG / olmesartan 40 MG Oral Tablet [AMROVIKAR HCT] by Dongkook	OMOP4964017	RxNorm Extension	Drug
Antihypertensive agent	2062768	amlodipine 5 MG / hydrochlorothiazide 12.5 MG / olmesartan 40 MG Oral Tablet [EMVIKAR HCT]	OMOP4964018	RxNorm Extension	Drug
Antihypertensive agent	2062769	amlodipine 5 MG / hydrochlorothiazide 12.5 MG / olmesartan 40 MG Oral Tablet [EMVIKAR HCT] by Aprogen	OMOP4964019	RxNorm Extension	Drug
Antihypertensive agent	2062770	amlodipine 5 MG / hydrochlorothiazide 12.5 MG / olmesartan 40 MG Oral Tablet [ESCA HCT]	OMOP4964020	RxNorm Extension	Drug
Antihypertensive agent	2062771	amlodipine 5 MG / hydrochlorothiazide 12.5 MG / olmesartan 40 MG Oral Tablet [ESCA HCT] by Samik	OMOP4964021	RxNorm Extension	Drug
Antihypertensive agent	2062772	amlodipine 5 MG / hydrochlorothiazide 12.5 MG / olmesartan 40 MG Oral Tablet [HUEBICA HCT]	OMOP4964022	RxNorm Extension	Drug
Antihypertensive agent	2062773	amlodipine 5 MG / hydrochlorothiazide 12.5 MG / olmesartan 40 MG Oral Tablet [HUEBICA HCT] by Huvist	OMOP4964023	RxNorm Extension	Drug
Antihypertensive agent	2062774	amlodipine 5 MG / hydrochlorothiazide 12.5 MG / olmesartan 40 MG Oral Tablet [LOWVIKAR HCT]	OMOP4964026	RxNorm Extension	Drug
Antihypertensive agent	2062775	amlodipine 5 MG / hydrochlorothiazide 12.5 MG / olmesartan 40 MG Oral Tablet [LOWVIKAR HCT] by Ilsung	OMOP4964027	RxNorm Extension	Drug
Antihypertensive agent	2062776	amlodipine 5 MG / hydrochlorothiazide 12.5 MG / olmesartan 40 MG Oral Tablet [NEWVIKAR PLUS]	OMOP4964028	RxNorm Extension	Drug
Antihypertensive agent	2062777	amlodipine 5 MG / hydrochlorothiazide 12.5 MG / olmesartan 40 MG Oral Tablet [NEWVIKAR PLUS] by Daehan New Pharm	OMOP4964029	RxNorm Extension	Drug
Antihypertensive agent	2062778	amlodipine 5 MG / hydrochlorothiazide 12.5 MG / olmesartan 40 MG Oral Tablet [OLDIP HCT]	OMOP4964030	RxNorm Extension	Drug
Antihypertensive agent	2062779	amlodipine 5 MG / hydrochlorothiazide 12.5 MG / olmesartan 40 MG Oral Tablet [OLDIP HCT] by Ilwha	OMOP4964031	RxNorm Extension	Drug
Antihypertensive agent	2062780	amlodipine 5 MG / hydrochlorothiazide 12.5 MG / olmesartan 40 MG Oral Tablet [OLDIPI] by Celltrion	OMOP4964032	RxNorm Extension	Drug
Antihypertensive agent	2062781	amlodipine 5 MG / hydrochlorothiazide 12.5 MG / olmesartan 40 MG Oral Tablet [OLDIPI]	OMOP4964033	RxNorm Extension	Drug
Antihypertensive agent	2062782	amlodipine 5 MG / hydrochlorothiazide 12.5 MG / olmesartan 40 MG Oral Tablet [OLMECFORCE H]	OMOP4964034	RxNorm Extension	Drug
Antihypertensive agent	2062783	amlodipine 5 MG / hydrochlorothiazide 12.5 MG / olmesartan 40 MG Oral Tablet [OLMECFORCE H] by JW	OMOP4964035	RxNorm Extension	Drug
Antihypertensive agent	2062784	amlodipine 5 MG / hydrochlorothiazide 12.5 MG / olmesartan 40 MG Oral Tablet [OLMEDIKAR HCT]	OMOP4964036	RxNorm Extension	Drug
Antihypertensive agent	2062785	amlodipine 5 MG / hydrochlorothiazide 12.5 MG / olmesartan 40 MG Oral Tablet [OLMEDIKAR HCT] by Daewoo	OMOP4964037	RxNorm Extension	Drug
Antihypertensive agent	2062786	amlodipine 5 MG / hydrochlorothiazide 12.5 MG / olmesartan 40 MG Oral Tablet [OLMEDIQUAL HCT]	OMOP4964038	RxNorm Extension	Drug
Antihypertensive agent	2062787	amlodipine 5 MG / hydrochlorothiazide 12.5 MG / olmesartan 40 MG Oral Tablet [OLMEDIQUAL HCT] by Handok	OMOP4964039	RxNorm Extension	Drug
Antihypertensive agent	2062788	amlodipine 5 MG / hydrochlorothiazide 12.5 MG / olmesartan 40 MG Oral Tablet [OLMELOPINE HCT]	OMOP4964040	RxNorm Extension	Drug
Antihypertensive agent	2062789	amlodipine 5 MG / hydrochlorothiazide 12.5 MG / olmesartan 40 MG Oral Tablet [OLODIPINE HCT]	OMOP4964042	RxNorm Extension	Drug
Antihypertensive agent	2062790	amlodipine 5 MG / hydrochlorothiazide 12.5 MG / olmesartan 40 MG Oral Tablet [OLODIPINE HCT] by Kyungdong	OMOP4964043	RxNorm Extension	Drug
Antihypertensive agent	2062791	amlodipine 5 MG / hydrochlorothiazide 12.5 MG / olmesartan 40 MG Oral Tablet [OLOTENSION HCT]	OMOP4964044	RxNorm Extension	Drug
Antihypertensive agent	2062792	amlodipine 5 MG / hydrochlorothiazide 12.5 MG / olmesartan 40 MG Oral Tablet [OLOTENSION HCT] by Koreandrug	OMOP4964045	RxNorm Extension	Drug
Antihypertensive agent	2062793	amlodipine Oral Tablet [HARODIN]	OMOP4964842	RxNorm Extension	Drug
Antihypertensive agent	2062794	amlodipine 5 MG / hydrochlorothiazide 12.5 MG / olmesartan 40 MG Oral Tablet [OLSEBITAN HCT]	OMOP4964046	RxNorm Extension	Drug
Antihypertensive agent	2062795	amlodipine 5 MG / hydrochlorothiazide 12.5 MG / olmesartan 40 MG Oral Tablet [OLSEBITAN HCT] by Dongkoo	OMOP4964047	RxNorm Extension	Drug
Antihypertensive agent	2062796	amlodipine 5 MG / hydrochlorothiazide 12.5 MG / olmesartan 40 MG Oral Tablet [SAMVIKAR HCT]	OMOP4964048	RxNorm Extension	Drug
Antihypertensive agent	2062797	amlodipine 5 MG / hydrochlorothiazide 12.5 MG / olmesartan 40 MG Oral Tablet [SAMVIKAR HCT] by Samsung	OMOP4964049	RxNorm Extension	Drug
Antihypertensive agent	2062798	amlodipine 5 MG / hydrochlorothiazide 12.5 MG / olmesartan 40 MG Oral Tablet [SEBACO HCT]	OMOP4964050	RxNorm Extension	Drug
Antihypertensive agent	2062799	amlodipine 5 MG / hydrochlorothiazide 12.5 MG / olmesartan 40 MG Oral Tablet [SEBACO HCT] by Aju	OMOP4964051	RxNorm Extension	Drug
Antihypertensive agent	2062800	amlodipine 5 MG / hydrochlorothiazide 12.5 MG / olmesartan 40 MG Oral Tablet [SERACAN HCT]	OMOP4964052	RxNorm Extension	Drug
Antihypertensive agent	2062801	amlodipine 5 MG / hydrochlorothiazide 12.5 MG / olmesartan 40 MG Oral Tablet [SERACAN HCT] by Arlico	OMOP4964053	RxNorm Extension	Drug
Antihypertensive agent	2062802	amlodipine 5 MG / hydrochlorothiazide 12.5 MG / olmesartan 40 MG Oral Tablet [SEVIACT HCT]	OMOP4964054	RxNorm Extension	Drug
Antihypertensive agent	2062804	amlodipine 5 MG / hydrochlorothiazide 12.5 MG / olmesartan 40 MG Oral Tablet [SEVIACT HCT] by Synex	OMOP4964055	RxNorm Extension	Drug
Antihypertensive agent	2062805	amlodipine 5 MG / hydrochlorothiazide 12.5 MG / olmesartan 40 MG Oral Tablet [SEVIDIPIN HCT]	OMOP4964056	RxNorm Extension	Drug
Antihypertensive agent	2062806	amlodipine 5 MG / hydrochlorothiazide 12.5 MG / olmesartan 40 MG Oral Tablet [SEVIDIPIN HCT] by Sinil	OMOP4964057	RxNorm Extension	Drug
Antihypertensive agent	2062807	amlodipine 5 MG / hydrochlorothiazide 12.5 MG / olmesartan 40 MG Oral Tablet [SEVIDUO HCT]	OMOP4964058	RxNorm Extension	Drug
Antihypertensive agent	2062808	amlodipine 5 MG / hydrochlorothiazide 12.5 MG / olmesartan 40 MG Oral Tablet [SEVIDUO HCT] by Jeil	OMOP4964059	RxNorm Extension	Drug
Antihypertensive agent	2062809	amlodipine 5 MG / hydrochlorothiazide 12.5 MG / olmesartan 40 MG Oral Tablet [SEVIONE HCT]	OMOP4964062	RxNorm Extension	Drug
Antihypertensive agent	2062810	amlodipine 5 MG / hydrochlorothiazide 12.5 MG / olmesartan 40 MG Oral Tablet [SEVIONE HCT] by Hana	OMOP4964063	RxNorm Extension	Drug
Antihypertensive agent	2062811	amlodipine 5 MG / hydrochlorothiazide 12.5 MG / olmesartan 40 MG Oral Tablet [SEVITHERA HCT]	OMOP4964064	RxNorm Extension	Drug
Antihypertensive agent	2062812	amlodipine 5 MG / hydrochlorothiazide 12.5 MG / olmesartan 40 MG Oral Tablet [SEVITHERA HCT] by Theragen Etex	OMOP4964065	RxNorm Extension	Drug
Antihypertensive agent	2062813	amlodipine 5 MG / hydrochlorothiazide 12.5 MG / olmesartan 40 MG [AMOLVIKA HCT]	OMOP4964066	RxNorm Extension	Drug
Antihypertensive agent	2062814	amlodipine 5 MG / hydrochlorothiazide 12.5 MG / olmesartan 40 MG [AMROVIKAR HCT]	OMOP4964067	RxNorm Extension	Drug
Antihypertensive agent	2062815	amlodipine 5 MG / hydrochlorothiazide 12.5 MG / olmesartan 40 MG [EMVIKAR HCT]	OMOP4964068	RxNorm Extension	Drug
Antihypertensive agent	2062816	amlodipine 5 MG / hydrochlorothiazide 12.5 MG / olmesartan 40 MG [ESCA HCT]	OMOP4964069	RxNorm Extension	Drug
Antihypertensive agent	2062817	amlodipine 5 MG / hydrochlorothiazide 12.5 MG / olmesartan 40 MG [HUEBICA HCT]	OMOP4964070	RxNorm Extension	Drug
Antihypertensive agent	2062818	amlodipine 5 MG / hydrochlorothiazide 12.5 MG / olmesartan 40 MG [LOWVIKAR HCT]	OMOP4964072	RxNorm Extension	Drug
Antihypertensive agent	2062819	amlodipine 5 MG / hydrochlorothiazide 12.5 MG / olmesartan 40 MG [NEWVIKAR PLUS]	OMOP4964073	RxNorm Extension	Drug
Antihypertensive agent	2062820	amlodipine 5 MG / hydrochlorothiazide 12.5 MG / olmesartan 40 MG [OLDIP HCT]	OMOP4964074	RxNorm Extension	Drug
Antihypertensive agent	2062821	amlodipine 5 MG / hydrochlorothiazide 12.5 MG / olmesartan 40 MG [OLDIPI]	OMOP4964075	RxNorm Extension	Drug
Antihypertensive agent	2062822	amlodipine 5 MG / hydrochlorothiazide 12.5 MG / olmesartan 40 MG [OLMECFORCE H]	OMOP4964076	RxNorm Extension	Drug
Antihypertensive agent	2062823	amlodipine 5 MG / hydrochlorothiazide 12.5 MG / olmesartan 40 MG [OLMEDIKAR HCT]	OMOP4964077	RxNorm Extension	Drug
Antihypertensive agent	2062824	amlodipine 5 MG / hydrochlorothiazide 12.5 MG / olmesartan 40 MG [OLMEDIQUAL HCT]	OMOP4964078	RxNorm Extension	Drug
Antihypertensive agent	2062825	amlodipine 5 MG / hydrochlorothiazide 12.5 MG / olmesartan 40 MG [OLMELOPINE HCT]	OMOP4964079	RxNorm Extension	Drug
Antihypertensive agent	2062826	amlodipine 5 MG / hydrochlorothiazide 12.5 MG / olmesartan 40 MG [OLODIPINE HCT]	OMOP4964080	RxNorm Extension	Drug
Antihypertensive agent	2062827	amlodipine 5 MG / hydrochlorothiazide 12.5 MG / olmesartan 40 MG [OLOTENSION HCT]	OMOP4964081	RxNorm Extension	Drug
Antihypertensive agent	2062828	amlodipine 5 MG / hydrochlorothiazide 12.5 MG / olmesartan 40 MG [OLSEBITAN HCT]	OMOP4964082	RxNorm Extension	Drug
Antihypertensive agent	2062829	amlodipine 5 MG / hydrochlorothiazide 12.5 MG / olmesartan 40 MG [SAMVIKAR HCT]	OMOP4964083	RxNorm Extension	Drug
Antihypertensive agent	2062830	amlodipine 5 MG / hydrochlorothiazide 12.5 MG / olmesartan 40 MG [SEBACO HCT]	OMOP4964084	RxNorm Extension	Drug
Antihypertensive agent	2062831	amlodipine 5 MG / hydrochlorothiazide 12.5 MG / olmesartan 40 MG [SERACAN HCT]	OMOP4964085	RxNorm Extension	Drug
Antihypertensive agent	2062832	amlodipine 5 MG / hydrochlorothiazide 12.5 MG / olmesartan 40 MG [SEVIACT HCT]	OMOP4964086	RxNorm Extension	Drug
Antihypertensive agent	2062833	amlodipine 5 MG / hydrochlorothiazide 12.5 MG / olmesartan 40 MG [SEVIDIPIN HCT]	OMOP4964087	RxNorm Extension	Drug
Antihypertensive agent	2062834	amlodipine 5 MG / hydrochlorothiazide 12.5 MG / olmesartan 40 MG [SEVIDUO HCT]	OMOP4964088	RxNorm Extension	Drug
Antihypertensive agent	2062836	amlodipine 5 MG / hydrochlorothiazide 12.5 MG / olmesartan 40 MG [SEVIONE HCT]	OMOP4964090	RxNorm Extension	Drug
Antihypertensive agent	2062837	amlodipine 5 MG / hydrochlorothiazide 12.5 MG / olmesartan 40 MG [SEVITHERA HCT]	OMOP4964091	RxNorm Extension	Drug
Antihypertensive agent	2062839	amlodipine 5 MG / hydrochlorothiazide 12.5 MG / olmesartan 20 MG Oral Tablet [AMOLVIKA HCT]	OMOP4964092	RxNorm Extension	Drug
Antihypertensive agent	2062840	amlodipine 5 MG / hydrochlorothiazide 12.5 MG / olmesartan 20 MG Oral Tablet [AMOLVIKA HCT] by Hutecs	OMOP4964093	RxNorm Extension	Drug
Antihypertensive agent	2062841	amlodipine 5 MG / hydrochlorothiazide 12.5 MG / olmesartan 20 MG Oral Tablet [AMROVIKAR HCT]	OMOP4964094	RxNorm Extension	Drug
Antihypertensive agent	2062842	amlodipine 5 MG / hydrochlorothiazide 12.5 MG / olmesartan 20 MG Oral Tablet [AMROVIKAR HCT] by Dongkook	OMOP4964095	RxNorm Extension	Drug
Antihypertensive agent	2062843	amlodipine 5 MG / hydrochlorothiazide 12.5 MG / olmesartan 20 MG Oral Tablet [EMVIKAR HCT]	OMOP4964096	RxNorm Extension	Drug
Antihypertensive agent	2062844	amlodipine 5 MG / hydrochlorothiazide 12.5 MG / olmesartan 20 MG Oral Tablet [EMVIKAR HCT] by Aprogen	OMOP4964097	RxNorm Extension	Drug
Antihypertensive agent	2062845	amlodipine 5 MG / hydrochlorothiazide 12.5 MG / olmesartan 20 MG Oral Tablet [ESCA HCT]	OMOP4964098	RxNorm Extension	Drug
Antihypertensive agent	2062846	amlodipine 5 MG / hydrochlorothiazide 12.5 MG / olmesartan 20 MG Oral Tablet [ESCA HCT] by Samik	OMOP4964099	RxNorm Extension	Drug
Antihypertensive agent	2062848	amlodipine 5 MG / hydrochlorothiazide 12.5 MG / olmesartan 20 MG Oral Tablet [HUEBICA HCT]	OMOP4964100	RxNorm Extension	Drug
Antihypertensive agent	2062849	amlodipine 5 MG / hydrochlorothiazide 12.5 MG / olmesartan 20 MG Oral Tablet [HUEBICA HCT] by Huvist	OMOP4964101	RxNorm Extension	Drug
Antihypertensive agent	2062850	amlodipine 5 MG / hydrochlorothiazide 12.5 MG / olmesartan 20 MG Oral Tablet [LOWVIKAR HCT]	OMOP4964104	RxNorm Extension	Drug
Antihypertensive agent	2062851	amlodipine 5 MG / hydrochlorothiazide 12.5 MG / olmesartan 20 MG Oral Tablet [LOWVIKAR HCT] by Ilsung	OMOP4964105	RxNorm Extension	Drug
Antihypertensive agent	2062852	amlodipine 5 MG / hydrochlorothiazide 12.5 MG / olmesartan 20 MG Oral Tablet [NEWVIKAR PLUS]	OMOP4964106	RxNorm Extension	Drug
Antihypertensive agent	2062854	amlodipine 5 MG / hydrochlorothiazide 12.5 MG / olmesartan 20 MG Oral Tablet [NEWVIKAR PLUS] by Daehan New Pharm	OMOP4964107	RxNorm Extension	Drug
Antihypertensive agent	2062855	amlodipine 5 MG / hydrochlorothiazide 12.5 MG / olmesartan 20 MG Oral Tablet [OLDIP HCT]	OMOP4964108	RxNorm Extension	Drug
Antihypertensive agent	2062856	amlodipine 5 MG / hydrochlorothiazide 12.5 MG / olmesartan 20 MG Oral Tablet [OLDIP HCT] by Ilwha	OMOP4964109	RxNorm Extension	Drug
Antihypertensive agent	2062857	amlodipine 5 MG / hydrochlorothiazide 12.5 MG / olmesartan 20 MG Oral Tablet [OLDIPI] by Celltrion	OMOP4964110	RxNorm Extension	Drug
Antihypertensive agent	2062858	amlodipine 5 MG / hydrochlorothiazide 12.5 MG / olmesartan 20 MG Oral Tablet [OLDIPI]	OMOP4964111	RxNorm Extension	Drug
Antihypertensive agent	2062859	amlodipine 5 MG / hydrochlorothiazide 12.5 MG / olmesartan 20 MG Oral Tablet [OLMECFORCE H]	OMOP4964112	RxNorm Extension	Drug
Antihypertensive agent	2062860	amlodipine 5 MG / hydrochlorothiazide 12.5 MG / olmesartan 20 MG Oral Tablet [OLMECFORCE H] by JW	OMOP4964113	RxNorm Extension	Drug
Antihypertensive agent	2062861	amlodipine 5 MG / hydrochlorothiazide 12.5 MG / olmesartan 20 MG Oral Tablet [OLMEDIKAR HCT]	OMOP4964114	RxNorm Extension	Drug
Antihypertensive agent	2062862	amlodipine 5 MG / hydrochlorothiazide 12.5 MG / olmesartan 20 MG Oral Tablet [OLMEDIKAR HCT] by Daewoo	OMOP4964115	RxNorm Extension	Drug
Antihypertensive agent	2062863	amlodipine 5 MG / hydrochlorothiazide 12.5 MG / olmesartan 20 MG Oral Tablet [OLMEDIQUAL HCT]	OMOP4964116	RxNorm Extension	Drug
Antihypertensive agent	2062864	amlodipine 5 MG / hydrochlorothiazide 12.5 MG / olmesartan 20 MG Oral Tablet [OLMEDIQUAL HCT] by Handok	OMOP4964117	RxNorm Extension	Drug
Antihypertensive agent	2062865	amlodipine 2.5 MG Oral Tablet [BIRODI]	OMOP4964786	RxNorm Extension	Drug
Antihypertensive agent	2062866	amlodipine 5 MG / hydrochlorothiazide 12.5 MG / olmesartan 20 MG Oral Tablet [OLMELOPINE HCT]	OMOP4964118	RxNorm Extension	Drug
Antihypertensive agent	2062867	amlodipine 5 MG / hydrochlorothiazide 12.5 MG / olmesartan 20 MG Oral Tablet [OLODIPINE HCT]	OMOP4964120	RxNorm Extension	Drug
Antihypertensive agent	2062868	amlodipine 5 MG / hydrochlorothiazide 12.5 MG / olmesartan 20 MG Oral Tablet [OLODIPINE HCT] by Kyungdong	OMOP4964121	RxNorm Extension	Drug
Antihypertensive agent	2062869	amlodipine 5 MG / hydrochlorothiazide 12.5 MG / olmesartan 20 MG Oral Tablet [OLOTENSION HCT]	OMOP4964122	RxNorm Extension	Drug
Antihypertensive agent	2062870	amlodipine 5 MG / hydrochlorothiazide 12.5 MG / olmesartan 20 MG Oral Tablet [OLOTENSION HCT] by Koreandrug	OMOP4964123	RxNorm Extension	Drug
Antihypertensive agent	2062871	amlodipine 5 MG / hydrochlorothiazide 12.5 MG / olmesartan 20 MG Oral Tablet [OLSEBITAN HCT]	OMOP4964124	RxNorm Extension	Drug
Antihypertensive agent	2062872	amlodipine 5 MG / hydrochlorothiazide 12.5 MG / olmesartan 20 MG Oral Tablet [OLSEBITAN HCT] by Dongkoo	OMOP4964125	RxNorm Extension	Drug
Antihypertensive agent	2062873	amlodipine 5 MG / hydrochlorothiazide 12.5 MG / olmesartan 20 MG Oral Tablet [SAMVIKAR HCT]	OMOP4964126	RxNorm Extension	Drug
Antihypertensive agent	2062874	amlodipine 5 MG / hydrochlorothiazide 12.5 MG / olmesartan 20 MG Oral Tablet [SAMVIKAR HCT] by Samsung	OMOP4964127	RxNorm Extension	Drug
Antihypertensive agent	2062875	amlodipine 5 MG / hydrochlorothiazide 12.5 MG / olmesartan 20 MG Oral Tablet [SEBACO HCT]	OMOP4964128	RxNorm Extension	Drug
Antihypertensive agent	2062876	amlodipine 5 MG / hydrochlorothiazide 12.5 MG / olmesartan 20 MG Oral Tablet [SEBACO HCT] by Aju	OMOP4964129	RxNorm Extension	Drug
Antihypertensive agent	2062877	amlodipine 5 MG / hydrochlorothiazide 12.5 MG / olmesartan 20 MG Oral Tablet [SERACAN HCT]	OMOP4964130	RxNorm Extension	Drug
Antihypertensive agent	2062878	amlodipine 5 MG / hydrochlorothiazide 12.5 MG / olmesartan 20 MG Oral Tablet [SERACAN HCT] by Arlico	OMOP4964131	RxNorm Extension	Drug
Antihypertensive agent	2062879	amlodipine 5 MG / hydrochlorothiazide 12.5 MG / olmesartan 20 MG Oral Tablet [SEVIACT HCT]	OMOP4964132	RxNorm Extension	Drug
Antihypertensive agent	2062880	amlodipine 5 MG / hydrochlorothiazide 12.5 MG / olmesartan 20 MG Oral Tablet [SEVIACT HCT] by Synex	OMOP4964133	RxNorm Extension	Drug
Antihypertensive agent	2062881	amlodipine 5 MG / hydrochlorothiazide 12.5 MG / olmesartan 20 MG Oral Tablet [SEVIDIPIN HCT]	OMOP4964134	RxNorm Extension	Drug
Antihypertensive agent	2062882	amlodipine 5 MG / hydrochlorothiazide 12.5 MG / olmesartan 20 MG Oral Tablet [SEVIDIPIN HCT] by Sinil	OMOP4964135	RxNorm Extension	Drug
Antihypertensive agent	2062883	amlodipine 5 MG / hydrochlorothiazide 12.5 MG / olmesartan 20 MG Oral Tablet [SEVIDUO HCT]	OMOP4964136	RxNorm Extension	Drug
Antihypertensive agent	2062884	amlodipine 5 MG / hydrochlorothiazide 12.5 MG / olmesartan 20 MG Oral Tablet [SEVIDUO HCT] by Jeil	OMOP4964137	RxNorm Extension	Drug
Antihypertensive agent	2062885	amlodipine 5 MG / hydrochlorothiazide 12.5 MG / olmesartan 20 MG Oral Tablet [SEVIONE HCT]	OMOP4964140	RxNorm Extension	Drug
Antihypertensive agent	2062886	amlodipine 5 MG / hydrochlorothiazide 12.5 MG / olmesartan 20 MG Oral Tablet [SEVIONE HCT] by Hana	OMOP4964141	RxNorm Extension	Drug
Antihypertensive agent	2062887	amlodipine 5 MG / hydrochlorothiazide 12.5 MG / olmesartan 20 MG Oral Tablet [SEVITHERA HCT]	OMOP4964142	RxNorm Extension	Drug
Antihypertensive agent	2062888	amlodipine 5 MG / hydrochlorothiazide 12.5 MG / olmesartan 20 MG Oral Tablet [SEVITHERA HCT] by Theragen Etex	OMOP4964143	RxNorm Extension	Drug
Antihypertensive agent	2062890	amlodipine 5 MG / hydrochlorothiazide 12.5 MG / olmesartan 20 MG [AMOLVIKA HCT]	OMOP4964144	RxNorm Extension	Drug
Antihypertensive agent	2062891	amlodipine 5 MG / hydrochlorothiazide 12.5 MG / olmesartan 20 MG [AMROVIKAR HCT]	OMOP4964145	RxNorm Extension	Drug
Antihypertensive agent	2062892	amlodipine 5 MG / hydrochlorothiazide 12.5 MG / olmesartan 20 MG [EMVIKAR HCT]	OMOP4964146	RxNorm Extension	Drug
Antihypertensive agent	2062893	amlodipine 5 MG / hydrochlorothiazide 12.5 MG / olmesartan 20 MG [ESCA HCT]	OMOP4964147	RxNorm Extension	Drug
Antihypertensive agent	2062894	amlodipine 5 MG / hydrochlorothiazide 12.5 MG / olmesartan 20 MG [HUEBICA HCT]	OMOP4964148	RxNorm Extension	Drug
Antihypertensive agent	2062895	amlodipine 5 MG / olmesartan 20 MG [ESCA]	OMOP4964295	RxNorm Extension	Drug
Antihypertensive agent	2062896	amlodipine 5 MG / hydrochlorothiazide 12.5 MG / olmesartan 20 MG [LOWVIKAR HCT]	OMOP4964150	RxNorm Extension	Drug
Antihypertensive agent	2062897	amlodipine 5 MG / hydrochlorothiazide 12.5 MG / olmesartan 20 MG [NEWVIKAR PLUS]	OMOP4964151	RxNorm Extension	Drug
Antihypertensive agent	2062898	amlodipine 5 MG / hydrochlorothiazide 12.5 MG / olmesartan 20 MG [OLDIP HCT]	OMOP4964152	RxNorm Extension	Drug
Antihypertensive agent	2062899	amlodipine 5 MG / hydrochlorothiazide 12.5 MG / olmesartan 20 MG [OLDIPI]	OMOP4964153	RxNorm Extension	Drug
Antihypertensive agent	2062900	amlodipine 5 MG / hydrochlorothiazide 12.5 MG / olmesartan 20 MG [OLMECFORCE H]	OMOP4964154	RxNorm Extension	Drug
Antihypertensive agent	2062901	amlodipine 5 MG / hydrochlorothiazide 12.5 MG / olmesartan 20 MG [OLMEDIKAR HCT]	OMOP4964155	RxNorm Extension	Drug
Antihypertensive agent	2062902	amlodipine 5 MG / hydrochlorothiazide 12.5 MG / olmesartan 20 MG [OLMEDIQUAL HCT]	OMOP4964156	RxNorm Extension	Drug
Antihypertensive agent	2062903	amlodipine 5 MG / hydrochlorothiazide 12.5 MG / olmesartan 20 MG [OLMELOPINE HCT]	OMOP4964157	RxNorm Extension	Drug
Antihypertensive agent	2062904	amlodipine 5 MG / hydrochlorothiazide 12.5 MG / olmesartan 20 MG [OLODIPINE HCT]	OMOP4964158	RxNorm Extension	Drug
Antihypertensive agent	2062905	amlodipine 5 MG / hydrochlorothiazide 12.5 MG / olmesartan 20 MG [OLOTENSION HCT]	OMOP4964159	RxNorm Extension	Drug
Antihypertensive agent	2062906	amlodipine 5 MG / hydrochlorothiazide 12.5 MG / olmesartan 20 MG [OLSEBITAN HCT]	OMOP4964160	RxNorm Extension	Drug
Antihypertensive agent	2062907	amlodipine 5 MG / hydrochlorothiazide 12.5 MG / olmesartan 20 MG [SAMVIKAR HCT]	OMOP4964161	RxNorm Extension	Drug
Antihypertensive agent	2062908	amlodipine 5 MG / hydrochlorothiazide 12.5 MG / olmesartan 20 MG [SEBACO HCT]	OMOP4964162	RxNorm Extension	Drug
Antihypertensive agent	2062909	amlodipine 5 MG / hydrochlorothiazide 12.5 MG / olmesartan 20 MG [SERACAN HCT]	OMOP4964163	RxNorm Extension	Drug
Antihypertensive agent	2062910	amlodipine 5 MG / hydrochlorothiazide 12.5 MG / olmesartan 20 MG [SEVIACT HCT]	OMOP4964164	RxNorm Extension	Drug
Antihypertensive agent	2062911	amlodipine 5 MG / hydrochlorothiazide 12.5 MG / olmesartan 20 MG [SEVIDIPIN HCT]	OMOP4964165	RxNorm Extension	Drug
Antihypertensive agent	2062912	amlodipine 5 MG / hydrochlorothiazide 12.5 MG / olmesartan 20 MG [SEVIDUO HCT]	OMOP4964166	RxNorm Extension	Drug
Antihypertensive agent	2062913	amlodipine 5 MG / hydrochlorothiazide 12.5 MG / olmesartan 20 MG [SEVIONE HCT]	OMOP4964168	RxNorm Extension	Drug
Antihypertensive agent	2062914	amlodipine 5 MG / hydrochlorothiazide 12.5 MG / olmesartan 20 MG [SEVITHERA HCT]	OMOP4964169	RxNorm Extension	Drug
Antihypertensive agent	2062915	amlodipine / hydrochlorothiazide / olmesartan Oral Tablet [AMOLVIKA HCT]	OMOP4964170	RxNorm Extension	Drug
Antihypertensive agent	2062916	amlodipine / hydrochlorothiazide / olmesartan Oral Tablet [AMROVIKAR HCT]	OMOP4964171	RxNorm Extension	Drug
Antihypertensive agent	2062917	amlodipine / hydrochlorothiazide / olmesartan Oral Tablet [EMVIKAR HCT]	OMOP4964172	RxNorm Extension	Drug
Antihypertensive agent	2062918	amlodipine / hydrochlorothiazide / olmesartan Oral Tablet [ESCA HCT]	OMOP4964173	RxNorm Extension	Drug
Antihypertensive agent	2062919	amlodipine / hydrochlorothiazide / olmesartan Oral Tablet [HUEBICA HCT]	OMOP4964174	RxNorm Extension	Drug
Antihypertensive agent	2062920	amlodipine / hydrochlorothiazide / olmesartan Oral Tablet [LOWVIKAR HCT]	OMOP4964176	RxNorm Extension	Drug
Antihypertensive agent	2062921	amlodipine / hydrochlorothiazide / olmesartan Oral Tablet [NEWVIKAR PLUS]	OMOP4964177	RxNorm Extension	Drug
Antihypertensive agent	2062922	amlodipine / hydrochlorothiazide / olmesartan Oral Tablet [OLDIP HCT]	OMOP4964178	RxNorm Extension	Drug
Antihypertensive agent	2062923	amlodipine / hydrochlorothiazide / olmesartan Oral Tablet [OLDIPI]	OMOP4964179	RxNorm Extension	Drug
Antihypertensive agent	2062924	amlodipine / hydrochlorothiazide / olmesartan Oral Tablet [OLMECFORCE H]	OMOP4964180	RxNorm Extension	Drug
Antihypertensive agent	2062925	amlodipine / hydrochlorothiazide / olmesartan Oral Tablet [OLMEDIKAR HCT]	OMOP4964181	RxNorm Extension	Drug
Antihypertensive agent	2062926	amlodipine / hydrochlorothiazide / olmesartan Oral Tablet [OLMEDIQUAL HCT]	OMOP4964182	RxNorm Extension	Drug
Antihypertensive agent	2062928	amlodipine / hydrochlorothiazide / olmesartan Oral Tablet [OLMELOPINE HCT]	OMOP4964183	RxNorm Extension	Drug
Antihypertensive agent	2062929	amlodipine / hydrochlorothiazide / olmesartan Oral Tablet [OLODIPINE HCT]	OMOP4964184	RxNorm Extension	Drug
Antihypertensive agent	2062930	amlodipine / hydrochlorothiazide / olmesartan Oral Tablet [OLOTENSION HCT]	OMOP4964185	RxNorm Extension	Drug
Antihypertensive agent	2062931	amlodipine / hydrochlorothiazide / olmesartan Oral Tablet [OLSEBITAN HCT]	OMOP4964186	RxNorm Extension	Drug
Antihypertensive agent	2062932	amlodipine / hydrochlorothiazide / olmesartan Oral Tablet [SAMVIKAR HCT]	OMOP4964187	RxNorm Extension	Drug
Antihypertensive agent	2062933	amlodipine / hydrochlorothiazide / olmesartan Oral Tablet [SEBACO HCT]	OMOP4964188	RxNorm Extension	Drug
Antihypertensive agent	2062934	amlodipine / hydrochlorothiazide / olmesartan Oral Tablet [SERACAN HCT]	OMOP4964189	RxNorm Extension	Drug
Antihypertensive agent	2062935	amlodipine / hydrochlorothiazide / olmesartan Oral Tablet [SEVIACT HCT]	OMOP4964190	RxNorm Extension	Drug
Antihypertensive agent	2062936	amlodipine / hydrochlorothiazide / olmesartan Oral Tablet [SEVIDIPIN HCT]	OMOP4964191	RxNorm Extension	Drug
Antihypertensive agent	2062937	amlodipine / hydrochlorothiazide / olmesartan Oral Tablet [SEVIDUO HCT]	OMOP4964192	RxNorm Extension	Drug
Antihypertensive agent	2062938	amlodipine / hydrochlorothiazide / olmesartan Oral Tablet [SEVIONE HCT]	OMOP4964194	RxNorm Extension	Drug
Antihypertensive agent	2062939	telmisartan 40 MG [BC TELMI]	OMOP4966387	RxNorm Extension	Drug
Antihypertensive agent	2062940	amlodipine / hydrochlorothiazide / olmesartan Oral Tablet [SEVITHERA HCT]	OMOP4964195	RxNorm Extension	Drug
Antihypertensive agent	2062941	amlodipine 10 MG / olmesartan 40 MG Oral Tablet [ABIPRE]	OMOP4964196	RxNorm Extension	Drug
Antihypertensive agent	2062942	amlodipine 10 MG / olmesartan 40 MG Oral Tablet [ABIPRE] by Taiguk	OMOP4964197	RxNorm Extension	Drug
Antihypertensive agent	2062943	amlodipine 10 MG / olmesartan 40 MG Oral Tablet [ESCA]	OMOP4964198	RxNorm Extension	Drug
Antihypertensive agent	2062944	amlodipine 10 MG / olmesartan 40 MG Oral Tablet [ESCA] by Samik	OMOP4964199	RxNorm Extension	Drug
Antihypertensive agent	2062945	amlodipine 10 MG / olmesartan 40 MG Oral Tablet [HANBIKA]	OMOP4964200	RxNorm Extension	Drug
Antihypertensive agent	2062946	amlodipine 10 MG / olmesartan 40 MG Oral Tablet [HANBIKA] by Hanpoong	OMOP4964201	RxNorm Extension	Drug
Antihypertensive agent	2062947	amlodipine 10 MG / olmesartan 40 MG Oral Tablet [HUEBICA]	OMOP4964202	RxNorm Extension	Drug
Antihypertensive agent	2062948	amlodipine 10 MG / olmesartan 40 MG Oral Tablet [HUEBICA] by Huvist	OMOP4964203	RxNorm Extension	Drug
Antihypertensive agent	2062949	amlodipine 10 MG / olmesartan 40 MG Oral Tablet [MACSEVIKAR]	OMOP4964204	RxNorm Extension	Drug
Antihypertensive agent	2062950	amlodipine 10 MG / olmesartan 40 MG Oral Tablet [MACSEVIKAR] by Mcnulty	OMOP4964205	RxNorm Extension	Drug
Antihypertensive agent	2062951	amlodipine 10 MG / olmesartan 40 MG Oral Tablet [OLMESAPIN]	OMOP4964206	RxNorm Extension	Drug
Antihypertensive agent	2062952	amlodipine 10 MG / olmesartan 40 MG Oral Tablet [OLMESAPIN] by Dongsung	OMOP4964207	RxNorm Extension	Drug
Antihypertensive agent	2062954	amlodipine 10 MG / olmesartan 40 MG Oral Tablet [SAMVIKAR]	OMOP4964208	RxNorm Extension	Drug
Antihypertensive agent	2062955	amlodipine 10 MG / olmesartan 40 MG Oral Tablet [SAMVIKAR] by Samsung	OMOP4964209	RxNorm Extension	Drug
Antihypertensive agent	2062956	amlodipine 10 MG / olmesartan 40 MG Oral Tablet [SEBACO]	OMOP4964210	RxNorm Extension	Drug
Antihypertensive agent	2062957	amlodipine 10 MG / olmesartan 40 MG Oral Tablet [SEBACO] by Aju	OMOP4964211	RxNorm Extension	Drug
Antihypertensive agent	2062958	amlodipine 10 MG / olmesartan 40 MG Oral Tablet [SERABIS]	OMOP4964212	RxNorm Extension	Drug
Antihypertensive agent	2062959	amlodipine 10 MG / olmesartan 40 MG Oral Tablet [SERABIS] by Pharvis	OMOP4964213	RxNorm Extension	Drug
Antihypertensive agent	2062960	amlodipine 10 MG / olmesartan 40 MG Oral Tablet [SEVIOL]	OMOP4964214	RxNorm Extension	Drug
Antihypertensive agent	2062961	amlodipine 10 MG / olmesartan 40 MG Oral Tablet [SEVIOL] by Joonghun	OMOP4964215	RxNorm Extension	Drug
Antihypertensive agent	2062962	amlodipine 10 MG / olmesartan 40 MG Oral Tablet [TWOVIKAR]	OMOP4964216	RxNorm Extension	Drug
Antihypertensive agent	2062963	amlodipine 10 MG / olmesartan 40 MG Oral Tablet [TWOVIKAR] by Cosmax	OMOP4964217	RxNorm Extension	Drug
Antihypertensive agent	2062964	amlodipine 10 MG / olmesartan 40 MG Oral Tablet [VIKARONCE]	OMOP4964218	RxNorm Extension	Drug
Antihypertensive agent	2062965	amlodipine 10 MG / olmesartan 40 MG Oral Tablet [VIKARONCE] by Korea Global Pharm	OMOP4964219	RxNorm Extension	Drug
Antihypertensive agent	2062966	amlodipine 10 MG / olmesartan 40 MG [ABIPRE]	OMOP4964220	RxNorm Extension	Drug
Antihypertensive agent	2062967	amlodipine 10 MG / olmesartan 40 MG [ESCA]	OMOP4964221	RxNorm Extension	Drug
Antihypertensive agent	2062968	amlodipine 10 MG / olmesartan 40 MG [HANBIKA]	OMOP4964222	RxNorm Extension	Drug
Antihypertensive agent	2062969	amlodipine 10 MG / olmesartan 40 MG [HUEBICA]	OMOP4964223	RxNorm Extension	Drug
Antihypertensive agent	2062970	amlodipine 10 MG / olmesartan 40 MG [MACSEVIKAR]	OMOP4964224	RxNorm Extension	Drug
Antihypertensive agent	2062971	amlodipine 10 MG / olmesartan 40 MG [OLMESAPIN]	OMOP4964225	RxNorm Extension	Drug
Antihypertensive agent	2062972	amlodipine 10 MG / olmesartan 40 MG [SAMVIKAR]	OMOP4964226	RxNorm Extension	Drug
Antihypertensive agent	2062973	amlodipine 10 MG / olmesartan 40 MG [SEBACO]	OMOP4964227	RxNorm Extension	Drug
Antihypertensive agent	2062974	amlodipine 10 MG / olmesartan 40 MG [SERABIS]	OMOP4964228	RxNorm Extension	Drug
Antihypertensive agent	2062975	amlodipine 10 MG / olmesartan 40 MG [SEVIOL]	OMOP4964229	RxNorm Extension	Drug
Antihypertensive agent	2062976	amlodipine 10 MG / olmesartan 40 MG [TWOVIKAR]	OMOP4964230	RxNorm Extension	Drug
Antihypertensive agent	2062977	amlodipine 10 MG / olmesartan 40 MG [VIKARONCE]	OMOP4964231	RxNorm Extension	Drug
Antihypertensive agent	2062978	amlodipine 5 MG / olmesartan 20 MG Oral Tablet [SEBACO]	OMOP4964282	RxNorm Extension	Drug
Antihypertensive agent	2062979	amlodipine 10 MG / olmesartan 20 MG Oral Tablet [Sevikar] by Daiichi Sankyo	OMOP4964232	RxNorm Extension	Drug
Antihypertensive agent	2062980	amlodipine 10 MG / olmesartan 20 MG Oral Tablet [Sevikar]	OMOP4964233	RxNorm Extension	Drug
Antihypertensive agent	2062981	amlodipine 10 MG / olmesartan 20 MG [Sevikar]	OMOP4964234	RxNorm Extension	Drug
Antihypertensive agent	2062982	amlodipine 5 MG / olmesartan 40 MG Oral Tablet [ESCA]	OMOP4964235	RxNorm Extension	Drug
Antihypertensive agent	2062983	amlodipine 5 MG / olmesartan 40 MG Oral Tablet [ESCA] by Samik	OMOP4964236	RxNorm Extension	Drug
Antihypertensive agent	2062984	amlodipine 5 MG / olmesartan 40 MG Oral Tablet [HANBIKA]	OMOP4964237	RxNorm Extension	Drug
Antihypertensive agent	2062985	amlodipine 5 MG / olmesartan 40 MG Oral Tablet [HANBIKA] by Hanpoong	OMOP4964238	RxNorm Extension	Drug
Antihypertensive agent	2062986	amlodipine 5 MG / olmesartan 40 MG Oral Tablet [HUEBICA]	OMOP4964239	RxNorm Extension	Drug
Antihypertensive agent	2062987	amlodipine 5 MG / olmesartan 40 MG Oral Tablet [HUEBICA] by Huvist	OMOP4964240	RxNorm Extension	Drug
Antihypertensive agent	2062988	amlodipine 5 MG / olmesartan 40 MG Oral Tablet [MACSEVIKAR]	OMOP4964241	RxNorm Extension	Drug
Antihypertensive agent	2062989	amlodipine 5 MG / olmesartan 40 MG Oral Tablet [MACSEVIKAR] by Mcnulty	OMOP4964242	RxNorm Extension	Drug
Antihypertensive agent	2062990	amlodipine 5 MG / olmesartan 40 MG Oral Tablet [OLMESAPIN]	OMOP4964243	RxNorm Extension	Drug
Antihypertensive agent	2062992	amlodipine 5 MG / olmesartan 40 MG Oral Tablet [OLMESAPIN] by Dongsung	OMOP4964244	RxNorm Extension	Drug
Antihypertensive agent	2062993	amlodipine 5 MG / olmesartan 40 MG Oral Tablet [SAMVIKAR]	OMOP4964245	RxNorm Extension	Drug
Antihypertensive agent	2062994	amlodipine 5 MG / olmesartan 40 MG Oral Tablet [SAMVIKAR] by Samsung	OMOP4964246	RxNorm Extension	Drug
Antihypertensive agent	2062995	amlodipine 5 MG / olmesartan 40 MG Oral Tablet [SEBACO]	OMOP4964247	RxNorm Extension	Drug
Antihypertensive agent	2062996	amlodipine 5 MG / olmesartan 40 MG Oral Tablet [SEBACO] by Aju	OMOP4964248	RxNorm Extension	Drug
Antihypertensive agent	2062997	amlodipine 5 MG / olmesartan 40 MG Oral Tablet [SERABIS]	OMOP4964249	RxNorm Extension	Drug
Antihypertensive agent	2062998	amlodipine 5 MG / olmesartan 40 MG Oral Tablet [SERABIS] by Pharvis	OMOP4964250	RxNorm Extension	Drug
Antihypertensive agent	2062999	amlodipine 5 MG / olmesartan 40 MG Oral Tablet [SEVIOL]	OMOP4964251	RxNorm Extension	Drug
Antihypertensive agent	2063000	amlodipine 5 MG / olmesartan 40 MG Oral Tablet [SEVIOL] by Joonghun	OMOP4964252	RxNorm Extension	Drug
Antihypertensive agent	2063001	amlodipine 5 MG / olmesartan 40 MG Oral Tablet [TWOVIKAR]	OMOP4964253	RxNorm Extension	Drug
Antihypertensive agent	2063002	amlodipine 5 MG / olmesartan 40 MG Oral Tablet [TWOVIKAR] by Cosmax	OMOP4964254	RxNorm Extension	Drug
Antihypertensive agent	2063003	amlodipine 5 MG / olmesartan 40 MG Oral Tablet [VIKARONCE]	OMOP4964255	RxNorm Extension	Drug
Antihypertensive agent	2063004	amlodipine 5 MG / olmesartan 40 MG Oral Tablet [VIKARONCE] by Korea Global Pharm	OMOP4964256	RxNorm Extension	Drug
Antihypertensive agent	2063005	amlodipine 5 MG / olmesartan 40 MG [ESCA]	OMOP4964257	RxNorm Extension	Drug
Antihypertensive agent	2063006	amlodipine 5 MG / olmesartan 40 MG [HANBIKA]	OMOP4964258	RxNorm Extension	Drug
Antihypertensive agent	2063007	amlodipine 5 MG / olmesartan 40 MG [HUEBICA]	OMOP4964259	RxNorm Extension	Drug
Antihypertensive agent	2063008	amlodipine 5 MG / olmesartan 40 MG [MACSEVIKAR]	OMOP4964260	RxNorm Extension	Drug
Antihypertensive agent	2063009	amlodipine 5 MG / olmesartan 40 MG [OLMESAPIN]	OMOP4964261	RxNorm Extension	Drug
Antihypertensive agent	2063010	amlodipine 5 MG / olmesartan 40 MG [SAMVIKAR]	OMOP4964262	RxNorm Extension	Drug
Antihypertensive agent	2063011	amlodipine 5 MG / olmesartan 40 MG [SEBACO]	OMOP4964263	RxNorm Extension	Drug
Antihypertensive agent	2063012	amlodipine 5 MG / olmesartan 40 MG [SERABIS]	OMOP4964264	RxNorm Extension	Drug
Antihypertensive agent	2063013	amlodipine 5 MG / olmesartan 40 MG [SEVIOL]	OMOP4964265	RxNorm Extension	Drug
Antihypertensive agent	2063014	amlodipine 5 MG / olmesartan 40 MG [TWOVIKAR]	OMOP4964266	RxNorm Extension	Drug
Antihypertensive agent	2063015	amlodipine 5 MG / olmesartan 40 MG [VIKARONCE]	OMOP4964267	RxNorm Extension	Drug
Antihypertensive agent	2063016	amlodipine 5 MG / olmesartan 20 MG Oral Tablet [ABIPRE]	OMOP4964268	RxNorm Extension	Drug
Antihypertensive agent	2063017	amlodipine 5 MG / olmesartan 20 MG Oral Tablet [ABIPRE] by Taiguk	OMOP4964269	RxNorm Extension	Drug
Antihypertensive agent	2063018	amlodipine 5 MG / olmesartan 20 MG Oral Tablet [ESCA]	OMOP4964270	RxNorm Extension	Drug
Antihypertensive agent	2063020	amlodipine 5 MG / olmesartan 20 MG Oral Tablet [ESCA] by Samik	OMOP4964271	RxNorm Extension	Drug
Antihypertensive agent	2063021	amlodipine 5 MG / olmesartan 20 MG Oral Tablet [HANBIKA]	OMOP4964272	RxNorm Extension	Drug
Antihypertensive agent	2063022	amlodipine 5 MG / olmesartan 20 MG Oral Tablet [HANBIKA] by Hanpoong	OMOP4964273	RxNorm Extension	Drug
Antihypertensive agent	2063023	amlodipine 5 MG / olmesartan 20 MG Oral Tablet [HUEBICA]	OMOP4964274	RxNorm Extension	Drug
Antihypertensive agent	2063024	amlodipine 5 MG / olmesartan 20 MG Oral Tablet [HUEBICA] by Huvist	OMOP4964275	RxNorm Extension	Drug
Antihypertensive agent	2063025	amlodipine 5 MG / olmesartan 20 MG Oral Tablet [MACSEVIKAR]	OMOP4964276	RxNorm Extension	Drug
Antihypertensive agent	2063026	amlodipine 5 MG / olmesartan 20 MG Oral Tablet [MACSEVIKAR] by Mcnulty	OMOP4964277	RxNorm Extension	Drug
Antihypertensive agent	2063027	amlodipine 5 MG / olmesartan 20 MG Oral Tablet [OLMESAPIN]	OMOP4964278	RxNorm Extension	Drug
Antihypertensive agent	2063028	amlodipine 5 MG / olmesartan 20 MG Oral Tablet [OLMESAPIN] by Dongsung	OMOP4964279	RxNorm Extension	Drug
Antihypertensive agent	2063029	amlodipine 5 MG / olmesartan 20 MG Oral Tablet [SAMVIKAR]	OMOP4964280	RxNorm Extension	Drug
Antihypertensive agent	2063030	amlodipine 5 MG / olmesartan 20 MG Oral Tablet [SAMVIKAR] by Samsung	OMOP4964281	RxNorm Extension	Drug
Antihypertensive agent	2063031	amlodipine 5 MG / olmesartan 20 MG Oral Tablet [SEBACO] by Aju	OMOP4964283	RxNorm Extension	Drug
Antihypertensive agent	2063032	amlodipine 5 MG / olmesartan 20 MG Oral Tablet [SERABIS]	OMOP4964284	RxNorm Extension	Drug
Antihypertensive agent	2063033	amlodipine 5 MG / olmesartan 20 MG Oral Tablet [SERABIS] by Pharvis	OMOP4964285	RxNorm Extension	Drug
Antihypertensive agent	2063034	amlodipine 5 MG / olmesartan 20 MG Oral Tablet [SEVIOL]	OMOP4964286	RxNorm Extension	Drug
Antihypertensive agent	2063035	amlodipine 5 MG / olmesartan 20 MG Oral Tablet [SEVIOL] by Joonghun	OMOP4964287	RxNorm Extension	Drug
Antihypertensive agent	2063036	amlodipine 5 MG / olmesartan 20 MG Oral Tablet [SEVITENSION]	OMOP4964288	RxNorm Extension	Drug
Antihypertensive agent	2063037	amlodipine 5 MG / olmesartan 20 MG Oral Tablet [SEVITENSION] by Dasan	OMOP4964289	RxNorm Extension	Drug
Antihypertensive agent	2063038	amlodipine 5 MG / olmesartan 20 MG Oral Tablet [TWOVIKAR]	OMOP4964290	RxNorm Extension	Drug
Antihypertensive agent	2063039	amlodipine 5 MG / olmesartan 20 MG Oral Tablet [TWOVIKAR] by Cosmax	OMOP4964291	RxNorm Extension	Drug
Antihypertensive agent	2063040	amlodipine 5 MG / olmesartan 20 MG Oral Tablet [VIKARONCE]	OMOP4964292	RxNorm Extension	Drug
Antihypertensive agent	2063041	amlodipine 5 MG / atorvastatin 20 MG Oral Tablet [CARDIREX]	OMOP4964342	RxNorm Extension	Drug
Antihypertensive agent	2063042	amlodipine 5 MG / olmesartan 20 MG Oral Tablet [VIKARONCE] by Korea Global Pharm	OMOP4964293	RxNorm Extension	Drug
Antihypertensive agent	2063043	amlodipine 5 MG / olmesartan 20 MG [ABIPRE]	OMOP4964294	RxNorm Extension	Drug
Antihypertensive agent	2063044	amlodipine 5 MG / olmesartan 20 MG [HANBIKA]	OMOP4964296	RxNorm Extension	Drug
Antihypertensive agent	2063045	amlodipine 5 MG / olmesartan 20 MG [HUEBICA]	OMOP4964297	RxNorm Extension	Drug
Antihypertensive agent	2063046	amlodipine 5 MG / olmesartan 20 MG [MACSEVIKAR]	OMOP4964298	RxNorm Extension	Drug
Antihypertensive agent	2063047	amlodipine 5 MG / olmesartan 20 MG [OLMESAPIN]	OMOP4964299	RxNorm Extension	Drug
Antihypertensive agent	2063048	amlodipine 5 MG / olmesartan 20 MG [SAMVIKAR]	OMOP4964300	RxNorm Extension	Drug
Antihypertensive agent	2063049	amlodipine 5 MG / olmesartan 20 MG [SEBACO]	OMOP4964301	RxNorm Extension	Drug
Antihypertensive agent	2063050	amlodipine 5 MG / olmesartan 20 MG [SERABIS]	OMOP4964302	RxNorm Extension	Drug
Antihypertensive agent	2063051	amlodipine 5 MG / olmesartan 20 MG [SEVIOL]	OMOP4964303	RxNorm Extension	Drug
Antihypertensive agent	2063052	amlodipine 5 MG / olmesartan 20 MG [SEVITENSION]	OMOP4964304	RxNorm Extension	Drug
Antihypertensive agent	2063053	amlodipine 5 MG / olmesartan 20 MG [TWOVIKAR]	OMOP4964305	RxNorm Extension	Drug
Antihypertensive agent	2063054	amlodipine 5 MG / olmesartan 20 MG [VIKARONCE]	OMOP4964306	RxNorm Extension	Drug
Antihypertensive agent	2063055	amlodipine / olmesartan Oral Tablet [ABIPRE]	OMOP4964307	RxNorm Extension	Drug
Antihypertensive agent	2063056	amlodipine / olmesartan Oral Tablet [ESCA]	OMOP4964308	RxNorm Extension	Drug
Antihypertensive agent	2063057	amlodipine / olmesartan Oral Tablet [HANBIKA]	OMOP4964309	RxNorm Extension	Drug
Antihypertensive agent	2063058	amlodipine Oral Tablet [NEWADIN]	OMOP4964846	RxNorm Extension	Drug
Antihypertensive agent	2063059	amlodipine / olmesartan Oral Tablet [HUEBICA]	OMOP4964310	RxNorm Extension	Drug
Antihypertensive agent	2063060	amlodipine / olmesartan Oral Tablet [MACSEVIKAR]	OMOP4964311	RxNorm Extension	Drug
Antihypertensive agent	2063061	amlodipine / olmesartan Oral Tablet [OLMESAPIN]	OMOP4964312	RxNorm Extension	Drug
Antihypertensive agent	2063062	amlodipine / olmesartan Oral Tablet [SAMVIKAR]	OMOP4964313	RxNorm Extension	Drug
Antihypertensive agent	2063063	amlodipine / olmesartan Oral Tablet [SEBACO]	OMOP4964314	RxNorm Extension	Drug
Antihypertensive agent	2063064	amlodipine / olmesartan Oral Tablet [SERABIS]	OMOP4964315	RxNorm Extension	Drug
Antihypertensive agent	2063065	amlodipine / olmesartan Oral Tablet [SEVIOL]	OMOP4964316	RxNorm Extension	Drug
Antihypertensive agent	2063066	amlodipine / olmesartan Oral Tablet [SEVITENSION]	OMOP4964317	RxNorm Extension	Drug
Antihypertensive agent	2063067	amlodipine / olmesartan Oral Tablet [TWOVIKAR]	OMOP4964318	RxNorm Extension	Drug
Antihypertensive agent	2063068	amlodipine / olmesartan Oral Tablet [VIKARONCE]	OMOP4964319	RxNorm Extension	Drug
Antihypertensive agent	2063069	amlodipine 5 MG / atorvastatin 20 MG Oral Tablet [DUOSC]	OMOP4964320	RxNorm Extension	Drug
Antihypertensive agent	2063070	amlodipine 5 MG / atorvastatin 20 MG Oral Tablet [DUOSC] by Hyundai	OMOP4964321	RxNorm Extension	Drug
Antihypertensive agent	2063072	amlodipine 5 MG / atorvastatin 20 MG Oral Tablet [ADUO]	OMOP4964322	RxNorm Extension	Drug
Antihypertensive agent	2063073	amlodipine 5 MG / atorvastatin 20 MG Oral Tablet [ADUO] by Reyon	OMOP4964323	RxNorm Extension	Drug
Antihypertensive agent	2063074	amlodipine 5 MG / atorvastatin 20 MG Oral Tablet [MAXVATIN]	OMOP4964324	RxNorm Extension	Drug
Antihypertensive agent	2063075	amlodipine 5 MG / atorvastatin 20 MG Oral Tablet [MAXVATIN] by Alvogen	OMOP4964325	RxNorm Extension	Drug
Antihypertensive agent	2063076	amlodipine 5 MG / atorvastatin 20 MG Oral Tablet [COLDUET]	OMOP4964326	RxNorm Extension	Drug
Antihypertensive agent	2063077	amlodipine 5 MG / atorvastatin 20 MG Oral Tablet [COLDUET] by Poonglim	OMOP4964327	RxNorm Extension	Drug
Antihypertensive agent	2063078	amlodipine 5 MG / atorvastatin 20 MG Oral Tablet [CADIEN] by Celltrion	OMOP4964328	RxNorm Extension	Drug
Antihypertensive agent	2063079	amlodipine 5 MG / atorvastatin 20 MG Oral Tablet [CADIEN] by Hanseo	OMOP4964329	RxNorm Extension	Drug
Antihypertensive agent	2063080	amlodipine 5 MG / atorvastatin 20 MG Oral Tablet [BIDUET]	OMOP4964330	RxNorm Extension	Drug
Antihypertensive agent	2063081	amlodipine 5 MG / atorvastatin 20 MG Oral Tablet [BIDUET] by Binex	OMOP4964331	RxNorm Extension	Drug
Antihypertensive agent	2063082	amlodipine 5 MG / atorvastatin 20 MG Oral Tablet [AMOSTATIN]	OMOP4964332	RxNorm Extension	Drug
Antihypertensive agent	2063083	amlodipine 5 MG [UNIROPIN]	OMOP4964773	RxNorm Extension	Drug
Antihypertensive agent	2063084	amlodipine 5 MG / atorvastatin 20 MG Oral Tablet [AMOSTATIN] by Hanmi	OMOP4964333	RxNorm Extension	Drug
Antihypertensive agent	2063085	amlodipine 5 MG / atorvastatin 20 MG Oral Tablet [ATOVADIPINE]	OMOP4964334	RxNorm Extension	Drug
Antihypertensive agent	2063086	amlodipine 5 MG / atorvastatin 20 MG Oral Tablet [ATOVADIPINE] by Daewoong	OMOP4964335	RxNorm Extension	Drug
Antihypertensive agent	2063087	amlodipine 5 MG / atorvastatin 20 MG Oral Tablet [CADUO]	OMOP4964336	RxNorm Extension	Drug
Antihypertensive agent	2063089	amlodipine 5 MG / atorvastatin 20 MG Oral Tablet [CADUO] by Korea Prime Pharm	OMOP4964337	RxNorm Extension	Drug
Antihypertensive agent	2063090	amlodipine 5 MG / atorvastatin 20 MG Oral Tablet [CADURAT] by Unimed	OMOP4964338	RxNorm Extension	Drug
Antihypertensive agent	2063091	amlodipine 5 MG / atorvastatin 20 MG Oral Tablet [CADURAT]	OMOP4964339	RxNorm Extension	Drug
Antihypertensive agent	2063092	amlodipine 5 MG / atorvastatin 20 MG Oral Tablet [CALOPINE]	OMOP4964340	RxNorm Extension	Drug
Antihypertensive agent	2063093	amlodipine 5 MG / atorvastatin 20 MG Oral Tablet [CALOPINE] by NBK	OMOP4964341	RxNorm Extension	Drug
Antihypertensive agent	2063094	telmisartan 40 MG [CIRTELMI]	OMOP4966388	RxNorm Extension	Drug
Antihypertensive agent	2063095	amlodipine 5 MG / atorvastatin 20 MG Oral Tablet [CARDIREX] by Koreandrug	OMOP4964343	RxNorm Extension	Drug
Antihypertensive agent	2063096	amlodipine 5 MG / atorvastatin 20 MG Oral Tablet [CRADIPAIR]	OMOP4964344	RxNorm Extension	Drug
Antihypertensive agent	2063097	amlodipine 5 MG / atorvastatin 20 MG Oral Tablet [CRADIPAIR] by Chongkundang	OMOP4964345	RxNorm Extension	Drug
Antihypertensive agent	2063098	amlodipine 5 MG / atorvastatin 20 MG Oral Tablet [DIROSTA]	OMOP4964346	RxNorm Extension	Drug
Antihypertensive agent	2063099	amlodipine 5 MG / atorvastatin 20 MG Oral Tablet [DIROSTA] by Samik	OMOP4964347	RxNorm Extension	Drug
Antihypertensive agent	2063100	amlodipine 5 MG / atorvastatin 20 MG Oral Tablet [DUO V]	OMOP4964348	RxNorm Extension	Drug
Antihypertensive agent	2063101	amlodipine 5 MG / atorvastatin 20 MG Oral Tablet [DUO V] by Sinil	OMOP4964349	RxNorm Extension	Drug
Antihypertensive agent	2063102	amlodipine 5 MG / atorvastatin 20 MG Oral Tablet [DUTADINE]	OMOP4964350	RxNorm Extension	Drug
Antihypertensive agent	2063103	amlodipine 5 MG / atorvastatin 20 MG Oral Tablet [DUTADINE] by Seoul	OMOP4964351	RxNorm Extension	Drug
Antihypertensive agent	2063104	amlodipine 5 MG / atorvastatin 20 MG Oral Tablet [EUROVATIN]	OMOP4964352	RxNorm Extension	Drug
Antihypertensive agent	2063105	amlodipine 5 MG / atorvastatin 20 MG Oral Tablet [EUROVATIN] by Medix	OMOP4964353	RxNorm Extension	Drug
Antihypertensive agent	2063106	amlodipine 5 MG / atorvastatin 20 MG Oral Tablet [GADUE]	OMOP4964354	RxNorm Extension	Drug
Antihypertensive agent	2063107	amlodipine 5 MG / atorvastatin 20 MG Oral Tablet [GADUE] by Hanpoong	OMOP4964355	RxNorm Extension	Drug
Antihypertensive agent	2063108	amlodipine 5 MG / atorvastatin 20 MG Oral Tablet [HIGHDUET]	OMOP4964356	RxNorm Extension	Drug
Antihypertensive agent	2063109	amlodipine 5 MG / atorvastatin 20 MG Oral Tablet [HIGHDUET] by Aestura	OMOP4964357	RxNorm Extension	Drug
Antihypertensive agent	2063110	amlodipine 5 MG / atorvastatin 20 MG Oral Tablet [HIGHDUET] by Handok	OMOP4964358	RxNorm Extension	Drug
Antihypertensive agent	2063111	amlodipine 5 MG / atorvastatin 20 MG Oral Tablet [LIVADUET]	OMOP4964359	RxNorm Extension	Drug
Antihypertensive agent	2063112	amlodipine 5 MG / atorvastatin 20 MG Oral Tablet [LIVADUET] by LG	OMOP4964360	RxNorm Extension	Drug
Antihypertensive agent	2063113	amlodipine 5 MG / atorvastatin 20 MG Oral Tablet [RADUET]	OMOP4964361	RxNorm Extension	Drug
Antihypertensive agent	2063114	amlodipine 5 MG / atorvastatin 20 MG [DUOSC]	OMOP4964363	RxNorm Extension	Drug
Antihypertensive agent	2063115	amlodipine 5 MG / atorvastatin 20 MG [ADUO]	OMOP4964364	RxNorm Extension	Drug
Antihypertensive agent	2063116	amlodipine 5 MG / atorvastatin 20 MG [MAXVATIN]	OMOP4964365	RxNorm Extension	Drug
Antihypertensive agent	2063117	amlodipine 5 MG / atorvastatin 20 MG [COLDUET]	OMOP4964366	RxNorm Extension	Drug
Antihypertensive agent	2063118	amlodipine 5 MG / atorvastatin 20 MG [BIDUET]	OMOP4964367	RxNorm Extension	Drug
Antihypertensive agent	2063119	amlodipine 5 MG / atorvastatin 20 MG [AMOSTATIN]	OMOP4964368	RxNorm Extension	Drug
Antihypertensive agent	2063120	amlodipine 5 MG / atorvastatin 20 MG [ATOVADIPINE]	OMOP4964369	RxNorm Extension	Drug
Antihypertensive agent	2063121	amlodipine 5 MG / atorvastatin 20 MG [CADUO]	OMOP4964370	RxNorm Extension	Drug
Antihypertensive agent	2063122	amlodipine 5 MG / atorvastatin 20 MG [CADURAT]	OMOP4964371	RxNorm Extension	Drug
Antihypertensive agent	2063123	amlodipine 5 MG / atorvastatin 20 MG [CALOPINE]	OMOP4964372	RxNorm Extension	Drug
Antihypertensive agent	2063124	amlodipine 5 MG / atorvastatin 20 MG [CARDIREX]	OMOP4964373	RxNorm Extension	Drug
Antihypertensive agent	2063125	amlodipine 5 MG / atorvastatin 20 MG [CRADIPAIR]	OMOP4964374	RxNorm Extension	Drug
Antihypertensive agent	2063126	amlodipine 5 MG / atorvastatin 20 MG [DIROSTA]	OMOP4964375	RxNorm Extension	Drug
Antihypertensive agent	2063127	amlodipine 5 MG / atorvastatin 20 MG [DUO V]	OMOP4964376	RxNorm Extension	Drug
Antihypertensive agent	2063128	amlodipine 5 MG / atorvastatin 20 MG [DUTADINE]	OMOP4964377	RxNorm Extension	Drug
Antihypertensive agent	2063129	amlodipine 5 MG / atorvastatin 20 MG [EUROVATIN]	OMOP4964378	RxNorm Extension	Drug
Antihypertensive agent	2063130	amlodipine 5 MG / atorvastatin 20 MG [GADUE]	OMOP4964379	RxNorm Extension	Drug
Antihypertensive agent	2063131	amlodipine 5 MG / atorvastatin 20 MG [HIGHDUET]	OMOP4964380	RxNorm Extension	Drug
Antihypertensive agent	2063132	amlodipine 5 MG / atorvastatin 20 MG [LIVADUET]	OMOP4964381	RxNorm Extension	Drug
Antihypertensive agent	2063133	amlodipine 5 MG / atorvastatin 20 MG [RADUET]	OMOP4964382	RxNorm Extension	Drug
Antihypertensive agent	2063134	amlodipine 5 MG / atorvastatin 10 MG Oral Tablet [MAXVATIN] by Alvogen	OMOP4964383	RxNorm Extension	Drug
Antihypertensive agent	2063135	amlodipine 5 MG / atorvastatin 10 MG Oral Tablet [CADIEN] by Hanseo	OMOP4964384	RxNorm Extension	Drug
Antihypertensive agent	2063136	amlodipine 5 MG / atorvastatin 10 MG Oral Tablet [BIDUET] by Binex	OMOP4964385	RxNorm Extension	Drug
Antihypertensive agent	2063137	amlodipine 5 MG / atorvastatin 10 MG Oral Tablet [ADOBE]	OMOP4964386	RxNorm Extension	Drug
Antihypertensive agent	2063138	amlodipine 5 MG / atorvastatin 10 MG Oral Tablet [ADOBE] by Ilsung	OMOP4964387	RxNorm Extension	Drug
Antihypertensive agent	2063139	amlodipine 5 MG / atorvastatin 10 MG Oral Tablet [ATODIA]	OMOP4964388	RxNorm Extension	Drug
Antihypertensive agent	2063140	amlodipine 5 MG / atorvastatin 10 MG Oral Tablet [ATORSAN PLUS]	OMOP4964390	RxNorm Extension	Drug
Antihypertensive agent	2063141	amlodipine 5 MG / atorvastatin 10 MG Oral Tablet [ATORSAN PLUS] by Hanwha	OMOP4964391	RxNorm Extension	Drug
Antihypertensive agent	2063142	amlodipine 5 MG / atorvastatin 10 MG Oral Tablet [ATOSTAR PLUS]	OMOP4964392	RxNorm Extension	Drug
Antihypertensive agent	2063143	amlodipine 5 MG / atorvastatin 10 MG Oral Tablet [ATOSTAR PLUS] by Dongwha	OMOP4964393	RxNorm Extension	Drug
Antihypertensive agent	2063144	amlodipine 5 MG / atorvastatin 10 MG Oral Tablet [ATOVADIPINE]	OMOP4964394	RxNorm Extension	Drug
Antihypertensive agent	2063145	amlodipine 5 MG / atorvastatin 10 MG Oral Tablet [ATOVADIPINE] by Daewoong	OMOP4964395	RxNorm Extension	Drug
Antihypertensive agent	2063146	amlodipine 5 MG / atorvastatin 10 MG Oral Tablet [CADUO]	OMOP4964396	RxNorm Extension	Drug
Antihypertensive agent	2063147	amlodipine 5 MG / atorvastatin 10 MG Oral Tablet [CADUO] by Korea Prime Pharm	OMOP4964397	RxNorm Extension	Drug
Antihypertensive agent	2063148	amlodipine 5 MG / atorvastatin 10 MG Oral Tablet [CADURAT] by Unimed	OMOP4964398	RxNorm Extension	Drug
Antihypertensive agent	2063149	amlodipine 5 MG / atorvastatin 10 MG Oral Tablet [CADURAT]	OMOP4964399	RxNorm Extension	Drug
Antihypertensive agent	2063150	amlodipine 5 MG / atorvastatin 10 MG Oral Tablet [CALOPINE]	OMOP4964400	RxNorm Extension	Drug
Antihypertensive agent	2063151	amlodipine 5 MG / atorvastatin 10 MG Oral Tablet [CALOPINE] by NBK	OMOP4964401	RxNorm Extension	Drug
Antihypertensive agent	2063152	amlodipine 5 MG / atorvastatin 10 MG Oral Tablet [CARDIREX]	OMOP4964402	RxNorm Extension	Drug
Antihypertensive agent	2063153	amlodipine 5 MG / atorvastatin 10 MG Oral Tablet [CARDIREX] by Koreandrug	OMOP4964403	RxNorm Extension	Drug
Antihypertensive agent	2063154	amlodipine 5 MG / atorvastatin 10 MG Oral Tablet [CARENET]	OMOP4964404	RxNorm Extension	Drug
Antihypertensive agent	2063155	amlodipine 5 MG / atorvastatin 10 MG Oral Tablet [CARENET] by Mirae	OMOP4964405	RxNorm Extension	Drug
Antihypertensive agent	2063156	amlodipine 5 MG / atorvastatin 10 MG Oral Tablet [CIRCUET]	OMOP4964406	RxNorm Extension	Drug
Antihypertensive agent	2063157	amlodipine 5 MG / atorvastatin 10 MG Oral Tablet [CIRCUET] by Yooyoung	OMOP4964407	RxNorm Extension	Drug
Antihypertensive agent	2063158	amlodipine 5 MG / atorvastatin 10 MG Oral Tablet [DIPINSTA]	OMOP4964408	RxNorm Extension	Drug
Antihypertensive agent	2063159	amlodipine 5 MG / atorvastatin 10 MG Oral Tablet [DIPINSTA] by Wooridul	OMOP4964409	RxNorm Extension	Drug
Antihypertensive agent	2063160	amlodipine 5 MG / atorvastatin 10 MG Oral Tablet [DIROSTA]	OMOP4964410	RxNorm Extension	Drug
Antihypertensive agent	2063161	amlodipine 5 MG / atorvastatin 10 MG Oral Tablet [DIROSTA] by Samik	OMOP4964411	RxNorm Extension	Drug
Antihypertensive agent	2063162	amlodipine 5 MG / atorvastatin 10 MG Oral Tablet [DIVASTIN]	OMOP4964412	RxNorm Extension	Drug
Antihypertensive agent	2063163	amlodipine 5 MG / atorvastatin 10 MG Oral Tablet [DIVASTIN] by Dreampharma	OMOP4964413	RxNorm Extension	Drug
Antihypertensive agent	2063164	amlodipine 5 MG / atorvastatin 10 MG Oral Tablet [DUOACTIN]	OMOP4964414	RxNorm Extension	Drug
Antihypertensive agent	2063165	amlodipine 5 MG / atorvastatin 10 MG Oral Tablet [DUOACTIN] by Ahngook	OMOP4964415	RxNorm Extension	Drug
Antihypertensive agent	2063166	amlodipine 5 MG / atorvastatin 10 MG Oral Tablet [DUO V]	OMOP4964416	RxNorm Extension	Drug
Antihypertensive agent	2063167	amlodipine 5 MG / atorvastatin 10 MG Oral Tablet [DUO V] by Sinil	OMOP4964417	RxNorm Extension	Drug
Antihypertensive agent	2063168	amlodipine 5 MG / atorvastatin 10 MG Oral Tablet [DUTADINE]	OMOP4964418	RxNorm Extension	Drug
Antihypertensive agent	2063169	amlodipine 5 MG / atorvastatin 10 MG Oral Tablet [DUTADINE] by Seoul	OMOP4964419	RxNorm Extension	Drug
Antihypertensive agent	2063171	amlodipine 5 MG / atorvastatin 10 MG Oral Tablet [EUROVATIN]	OMOP4964422	RxNorm Extension	Drug
Antihypertensive agent	2063172	amlodipine 5 MG / atorvastatin 10 MG Oral Tablet [EUROVATIN] by Medix	OMOP4964423	RxNorm Extension	Drug
Antihypertensive agent	2063173	amlodipine 5 MG / atorvastatin 10 MG Oral Tablet [GADUE]	OMOP4964424	RxNorm Extension	Drug
Antihypertensive agent	2063174	amlodipine 5 MG / atorvastatin 10 MG Oral Tablet [GADUE] by Hanpoong	OMOP4964425	RxNorm Extension	Drug
Antihypertensive agent	2063175	amlodipine 5 MG / atorvastatin 10 MG Oral Tablet [HIGHDUET]	OMOP4964426	RxNorm Extension	Drug
Antihypertensive agent	2063176	amlodipine 5 MG / atorvastatin 10 MG Oral Tablet [HIGHDUET] by Aestura	OMOP4964427	RxNorm Extension	Drug
Antihypertensive agent	2063177	amlodipine 5 MG / atorvastatin 10 MG Oral Tablet [LIVADUET]	OMOP4964428	RxNorm Extension	Drug
Antihypertensive agent	2063178	amlodipine 5 MG / atorvastatin 10 MG Oral Tablet [LIVADUET] by LG	OMOP4964429	RxNorm Extension	Drug
Antihypertensive agent	2063179	amlodipine 5 MG / atorvastatin 10 MG Oral Tablet [RADUET]	OMOP4964430	RxNorm Extension	Drug
Antihypertensive agent	2063180	amlodipine 5 MG / atorvastatin 10 MG Oral Tablet [TOSTAPIN]	OMOP4964432	RxNorm Extension	Drug
Antihypertensive agent	2063181	amlodipine 5 MG / atorvastatin 10 MG Oral Tablet [TOSTAPIN] by Shinpoong	OMOP4964433	RxNorm Extension	Drug
Antihypertensive agent	2063182	amlodipine 5 MG / atorvastatin 10 MG [ADOBE]	OMOP4964434	RxNorm Extension	Drug
Antihypertensive agent	2063183	amlodipine 5 MG / atorvastatin 10 MG [ATODIA]	OMOP4964435	RxNorm Extension	Drug
Antihypertensive agent	2063184	amlodipine 5 MG / atorvastatin 10 MG [ATORSAN PLUS]	OMOP4964436	RxNorm Extension	Drug
Antihypertensive agent	2063185	amlodipine 5 MG / atorvastatin 10 MG [ATOSTAR PLUS]	OMOP4964437	RxNorm Extension	Drug
Antihypertensive agent	2063187	amlodipine 5 MG / atorvastatin 10 MG [ATOVADIPINE]	OMOP4964438	RxNorm Extension	Drug
Antihypertensive agent	2063188	amlodipine 5 MG / atorvastatin 10 MG [CADUO]	OMOP4964439	RxNorm Extension	Drug
Antihypertensive agent	2063189	amlodipine 5 MG / atorvastatin 10 MG [CADURAT]	OMOP4964440	RxNorm Extension	Drug
Antihypertensive agent	2063190	amlodipine 5 MG / atorvastatin 10 MG [CALOPINE]	OMOP4964441	RxNorm Extension	Drug
Antihypertensive agent	2063191	amlodipine 5 MG / atorvastatin 10 MG [CARDIREX]	OMOP4964442	RxNorm Extension	Drug
Antihypertensive agent	2063192	amlodipine 5 MG / atorvastatin 10 MG [CARENET]	OMOP4964443	RxNorm Extension	Drug
Antihypertensive agent	2063193	amlodipine 5 MG / atorvastatin 10 MG [CIRCUET]	OMOP4964444	RxNorm Extension	Drug
Antihypertensive agent	2063194	amlodipine 5 MG / atorvastatin 10 MG [DIPINSTA]	OMOP4964445	RxNorm Extension	Drug
Antihypertensive agent	2063195	amlodipine 5 MG / atorvastatin 10 MG [DIROSTA]	OMOP4964446	RxNorm Extension	Drug
Antihypertensive agent	2063196	amlodipine 5 MG / atorvastatin 10 MG [DIVASTIN]	OMOP4964447	RxNorm Extension	Drug
Antihypertensive agent	2063197	amlodipine 5 MG / atorvastatin 10 MG [DUOACTIN]	OMOP4964448	RxNorm Extension	Drug
Antihypertensive agent	2063198	amlodipine 5 MG / atorvastatin 10 MG [DUO V]	OMOP4964449	RxNorm Extension	Drug
Antihypertensive agent	2063199	amlodipine 5 MG / atorvastatin 10 MG [DUTADINE]	OMOP4964450	RxNorm Extension	Drug
Antihypertensive agent	2063200	amlodipine 5 MG / atorvastatin 10 MG [EUROVATIN]	OMOP4964452	RxNorm Extension	Drug
Antihypertensive agent	2063201	amlodipine 5 MG / atorvastatin 10 MG [GADUE]	OMOP4964453	RxNorm Extension	Drug
Antihypertensive agent	2063202	amlodipine 5 MG / atorvastatin 10 MG [HIGHDUET]	OMOP4964454	RxNorm Extension	Drug
Antihypertensive agent	2063203	amlodipine 5 MG / atorvastatin 10 MG [LIVADUET]	OMOP4964455	RxNorm Extension	Drug
Antihypertensive agent	2063204	amlodipine 5 MG / atorvastatin 10 MG [RADUET]	OMOP4964456	RxNorm Extension	Drug
Antihypertensive agent	2063205	amlodipine 5 MG / atorvastatin 10 MG [TOSTAPIN]	OMOP4964457	RxNorm Extension	Drug
Antihypertensive agent	2063206	amlodipine / atorvastatin Oral Tablet [ADOBE]	OMOP4964458	RxNorm Extension	Drug
Antihypertensive agent	2063207	amlodipine / atorvastatin Oral Tablet [AMOSTATIN]	OMOP4964459	RxNorm Extension	Drug
Antihypertensive agent	2063208	amlodipine / atorvastatin Oral Tablet [ATODIA]	OMOP4964460	RxNorm Extension	Drug
Antihypertensive agent	2063209	amlodipine / atorvastatin Oral Tablet [ATORSAN PLUS]	OMOP4964461	RxNorm Extension	Drug
Antihypertensive agent	2063210	amlodipine Oral Tablet [NEWAMLOS]	OMOP4964847	RxNorm Extension	Drug
Antihypertensive agent	2063211	amlodipine / atorvastatin Oral Tablet [ATOSTAR PLUS]	OMOP4964462	RxNorm Extension	Drug
Antihypertensive agent	2063212	amlodipine / atorvastatin Oral Tablet [ATOVADIPINE]	OMOP4964463	RxNorm Extension	Drug
Antihypertensive agent	2063213	amlodipine / atorvastatin Oral Tablet [CADUO]	OMOP4964464	RxNorm Extension	Drug
Antihypertensive agent	2063214	amlodipine / atorvastatin Oral Tablet [CADURAT]	OMOP4964465	RxNorm Extension	Drug
Antihypertensive agent	2063215	amlodipine / atorvastatin Oral Tablet [CALOPINE]	OMOP4964466	RxNorm Extension	Drug
Antihypertensive agent	2063216	amlodipine / atorvastatin Oral Tablet [CARDIREX]	OMOP4964467	RxNorm Extension	Drug
Antihypertensive agent	2063217	amlodipine / atorvastatin Oral Tablet [CARENET]	OMOP4964468	RxNorm Extension	Drug
Antihypertensive agent	2063218	amlodipine / atorvastatin Oral Tablet [CIRCUET]	OMOP4964469	RxNorm Extension	Drug
Antihypertensive agent	2063219	amlodipine / atorvastatin Oral Tablet [CRADIPAIR]	OMOP4964470	RxNorm Extension	Drug
Antihypertensive agent	2063221	amlodipine / atorvastatin Oral Tablet [DIPINSTA]	OMOP4964471	RxNorm Extension	Drug
Antihypertensive agent	2063222	amlodipine / atorvastatin Oral Tablet [DIROSTA]	OMOP4964472	RxNorm Extension	Drug
Antihypertensive agent	2063223	amlodipine / atorvastatin Oral Tablet [DIVASTIN]	OMOP4964473	RxNorm Extension	Drug
Antihypertensive agent	2063224	amlodipine / atorvastatin Oral Tablet [DUOACTIN]	OMOP4964474	RxNorm Extension	Drug
Antihypertensive agent	2063225	amlodipine / atorvastatin Oral Tablet [DUO V]	OMOP4964475	RxNorm Extension	Drug
Antihypertensive agent	2063226	amlodipine / atorvastatin Oral Tablet [DUTADINE]	OMOP4964476	RxNorm Extension	Drug
Antihypertensive agent	2063227	amlodipine / atorvastatin Oral Tablet [EUROVATIN]	OMOP4964478	RxNorm Extension	Drug
Antihypertensive agent	2063228	amlodipine / atorvastatin Oral Tablet [GADUE]	OMOP4964479	RxNorm Extension	Drug
Antihypertensive agent	2063229	amlodipine / atorvastatin Oral Tablet [HIGHDUET]	OMOP4964480	RxNorm Extension	Drug
Antihypertensive agent	2063230	amlodipine / atorvastatin Oral Tablet [LIVADUET]	OMOP4964481	RxNorm Extension	Drug
Antihypertensive agent	2063231	amlodipine / atorvastatin Oral Tablet [RADUET]	OMOP4964482	RxNorm Extension	Drug
Antihypertensive agent	2063232	amlodipine / atorvastatin Oral Tablet [TOSTAPIN]	OMOP4964483	RxNorm Extension	Drug
Antihypertensive agent	2063233	amlodipine 10 MG / olmesartan 40 MG / rosuvastatin 20 MG Oral Tablet	OMOP4964484	RxNorm Extension	Drug
Antihypertensive agent	2063234	amlodipine 10 MG / olmesartan 40 MG / rosuvastatin 20 MG Oral Tablet [OLOMAX]	OMOP4964485	RxNorm Extension	Drug
Antihypertensive agent	2063235	amlodipine 10 MG / olmesartan 40 MG / rosuvastatin 20 MG Oral Tablet [OLOMAX] by Daewoong	OMOP4964486	RxNorm Extension	Drug
Antihypertensive agent	2063236	amlodipine 10 MG / olmesartan 40 MG / rosuvastatin 20 MG [OLOMAX]	OMOP4964487	RxNorm Extension	Drug
Antihypertensive agent	2063237	amlodipine 10 MG / olmesartan 40 MG / rosuvastatin 10 MG Oral Tablet	OMOP4964488	RxNorm Extension	Drug
Antihypertensive agent	2063238	amlodipine 10 MG / olmesartan 40 MG / rosuvastatin 10 MG Oral Tablet [OLOMAX]	OMOP4964489	RxNorm Extension	Drug
Antihypertensive agent	2063239	amlodipine 10 MG / olmesartan 40 MG / rosuvastatin 10 MG Oral Tablet [OLOMAX] by Daewoong	OMOP4964490	RxNorm Extension	Drug
Antihypertensive agent	2063241	amlodipine 10 MG / olmesartan 40 MG / rosuvastatin 10 MG [OLOMAX]	OMOP4964491	RxNorm Extension	Drug
Antihypertensive agent	2063242	amlodipine 5 MG / olmesartan 20 MG / rosuvastatin 10 MG Oral Tablet	OMOP4964492	RxNorm Extension	Drug
Antihypertensive agent	2063243	amlodipine 5 MG / olmesartan 20 MG / rosuvastatin 10 MG Oral Tablet [OLOMAX]	OMOP4964493	RxNorm Extension	Drug
Antihypertensive agent	2063244	amlodipine 5 MG / olmesartan 20 MG / rosuvastatin 10 MG Oral Tablet [OLOMAX] by Daewoong	OMOP4964494	RxNorm Extension	Drug
Antihypertensive agent	2063245	amlodipine 5 MG / olmesartan 20 MG / rosuvastatin 10 MG [OLOMAX]	OMOP4964495	RxNorm Extension	Drug
Antihypertensive agent	2063246	amlodipine 5 MG / olmesartan 20 MG / rosuvastatin 5 MG Oral Tablet	OMOP4964496	RxNorm Extension	Drug
Antihypertensive agent	2063247	amlodipine 5 MG / olmesartan 20 MG / rosuvastatin 5 MG Oral Tablet [OLOMAX]	OMOP4964497	RxNorm Extension	Drug
Antihypertensive agent	2063248	amlodipine 5 MG / olmesartan 20 MG / rosuvastatin 5 MG Oral Tablet [OLOMAX] by Daewoong	OMOP4964498	RxNorm Extension	Drug
Antihypertensive agent	2063249	amlodipine 5 MG / olmesartan 20 MG / rosuvastatin 5 MG [OLOMAX]	OMOP4964499	RxNorm Extension	Drug
Antihypertensive agent	2063250	amlodipine / olmesartan / rosuvastatin Oral Tablet	OMOP4964500	RxNorm Extension	Drug
Antihypertensive agent	2063251	amlodipine / olmesartan / rosuvastatin Oral Tablet [OLOMAX]	OMOP4964501	RxNorm Extension	Drug
Antihypertensive agent	2063252	amlodipine 10 MG / rosuvastatin 10 MG Oral Tablet	OMOP4964502	RxNorm Extension	Drug
Antihypertensive agent	2063253	amlodipine 10 MG / rosuvastatin 10 MG Oral Tablet [ROSUAMPIN]	OMOP4964503	RxNorm Extension	Drug
Antihypertensive agent	2063254	amlodipine 10 MG / rosuvastatin 10 MG Oral Tablet [ROSUAMPIN] by Yuhan	OMOP4964504	RxNorm Extension	Drug
Antihypertensive agent	2063255	amlodipine 10 MG / rosuvastatin 10 MG [ROSUAMPIN]	OMOP4964505	RxNorm Extension	Drug
Antihypertensive agent	2063256	amlodipine 5 MG / rosuvastatin 20 MG Oral Tablet	OMOP4964506	RxNorm Extension	Drug
Antihypertensive agent	2063257	amlodipine 5 MG / rosuvastatin 20 MG Oral Tablet [ROSUAMPIN]	OMOP4964507	RxNorm Extension	Drug
Antihypertensive agent	2063258	amlodipine 5 MG / rosuvastatin 20 MG Oral Tablet [ROSUAMPIN] by Yuhan	OMOP4964508	RxNorm Extension	Drug
Antihypertensive agent	2063259	amlodipine 5 MG / rosuvastatin 20 MG [ROSUAMPIN]	OMOP4964509	RxNorm Extension	Drug
Antihypertensive agent	2063260	amlodipine 5 MG / rosuvastatin 10 MG Oral Tablet	OMOP4964510	RxNorm Extension	Drug
Antihypertensive agent	2063261	amlodipine 5 MG / rosuvastatin 10 MG Oral Tablet [ROSUAMPIN]	OMOP4964511	RxNorm Extension	Drug
Antihypertensive agent	2063262	amlodipine 5 MG / rosuvastatin 10 MG Oral Tablet [ROSUAMPIN] by Yuhan	OMOP4964512	RxNorm Extension	Drug
Antihypertensive agent	2063263	amlodipine 5 MG / rosuvastatin 10 MG [ROSUAMPIN]	OMOP4964513	RxNorm Extension	Drug
Antihypertensive agent	2063264	amlodipine 5 MG / rosuvastatin 5 MG Oral Tablet	OMOP4964514	RxNorm Extension	Drug
Antihypertensive agent	2063265	amlodipine 5 MG / rosuvastatin 5 MG Oral Tablet [ROSUAMPIN]	OMOP4964515	RxNorm Extension	Drug
Antihypertensive agent	2063266	amlodipine 5 MG / rosuvastatin 5 MG Oral Tablet [ROSUAMPIN] by Yuhan	OMOP4964516	RxNorm Extension	Drug
Antihypertensive agent	2063267	amlodipine 5 MG / rosuvastatin 5 MG [ROSUAMPIN]	OMOP4964517	RxNorm Extension	Drug
Antihypertensive agent	2063268	amlodipine / rosuvastatin Oral Tablet	OMOP4964518	RxNorm Extension	Drug
Antihypertensive agent	2063269	amlodipine / rosuvastatin Oral Tablet [ROSUAMPIN]	OMOP4964519	RxNorm Extension	Drug
Antihypertensive agent	2063270	amlodipine 5 MG / losartan 91.6 MG Oral Tablet [COZAAR XQ] by MSD	OMOP4964520	RxNorm Extension	Drug
Antihypertensive agent	2063271	amlodipine 5 MG / losartan 91.6 MG Oral Tablet [COZAAR XQ]	OMOP4964521	RxNorm Extension	Drug
Antihypertensive agent	2063272	amlodipine 5 MG / losartan 91.6 MG Oral Tablet [MAXSARTAN]	OMOP4964522	RxNorm Extension	Drug
Antihypertensive agent	2063273	amlodipine 5 MG / losartan 91.6 MG Oral Tablet [MAXSARTAN] by Dreampharma	OMOP4964523	RxNorm Extension	Drug
Antihypertensive agent	2063274	amlodipine 5 MG / losartan 91.6 MG Oral Tablet [AMLOSAR]	OMOP4964524	RxNorm Extension	Drug
Antihypertensive agent	2063275	amlodipine 5 MG / losartan 91.6 MG Oral Tablet [AMLOSAR] by Huons	OMOP4964525	RxNorm Extension	Drug
Antihypertensive agent	2063276	amlodipine 5 MG / losartan 91.6 MG Oral Tablet	OMOP4964526	RxNorm Extension	Drug
Antihypertensive agent	2063277	amlodipine 5 MG / losartan 91.6 MG Oral Tablet [ALOSARTAN]	OMOP4964527	RxNorm Extension	Drug
Antihypertensive agent	2063278	amlodipine 5 MG / losartan 91.6 MG Oral Tablet [ALOSARTAN] by Ilwha	OMOP4964528	RxNorm Extension	Drug
Antihypertensive agent	2063279	amlodipine 5 MG / losartan 91.6 MG Oral Tablet [AMBELOTAN]	OMOP4964529	RxNorm Extension	Drug
Antihypertensive agent	2063280	amlodipine 5 MG / losartan 91.6 MG Oral Tablet [AMBELOTAN] by Boryung	OMOP4964530	RxNorm Extension	Drug
Antihypertensive agent	2063281	amlodipine 5 MG / losartan 91.6 MG Oral Tablet [BEROSARTAN]	OMOP4964531	RxNorm Extension	Drug
Antihypertensive agent	2063282	amlodipine 5 MG / losartan 91.6 MG Oral Tablet [BEROSARTAN] by Korea Prime Pharm	OMOP4964532	RxNorm Extension	Drug
Antihypertensive agent	2063283	amlodipine 5 MG / losartan 91.6 MG Oral Tablet [COSCA EX]	OMOP4964533	RxNorm Extension	Drug
Antihypertensive agent	2063284	amlodipine 5 MG / losartan 91.6 MG Oral Tablet [COSCA EX] by SK Chemical	OMOP4964534	RxNorm Extension	Drug
Antihypertensive agent	2063285	amlodipine 5 MG / losartan 91.6 MG Oral Tablet [HIROTEN]	OMOP4964535	RxNorm Extension	Drug
Antihypertensive agent	2063286	amlodipine 5 MG / losartan 91.6 MG Oral Tablet [HIROTEN] by Medicakorea	OMOP4964536	RxNorm Extension	Drug
Antihypertensive agent	2063287	amlodipine 5 MG / losartan 91.6 MG Oral Tablet [KOSARX] by Celltrion	OMOP4964537	RxNorm Extension	Drug
Antihypertensive agent	2063288	amlodipine 5 MG / losartan 91.6 MG Oral Tablet [KOSARX]	OMOP4964538	RxNorm Extension	Drug
Antihypertensive agent	2063289	amlodipine 5 MG / losartan 91.6 MG Oral Tablet [ROSARBESYL]	OMOP4964539	RxNorm Extension	Drug
Antihypertensive agent	2063290	amlodipine 5 MG / losartan 91.6 MG Oral Tablet [ROSARBESYL] by Humedix	OMOP4964540	RxNorm Extension	Drug
Antihypertensive agent	2063292	amlodipine 5 MG / losartan 91.6 MG Oral Tablet [ROSAR DUO]	OMOP4964541	RxNorm Extension	Drug
Antihypertensive agent	2063293	amlodipine 5 MG / losartan 91.6 MG Oral Tablet [ROSAR DUO] by Daehan New Pharm	OMOP4964542	RxNorm Extension	Drug
Antihypertensive agent	2063294	amlodipine 5 MG / losartan 91.6 MG Oral Tablet [ROSASKA]	OMOP4964543	RxNorm Extension	Drug
Antihypertensive agent	2063295	amlodipine 5 MG / losartan 91.6 MG Oral Tablet [ROSASKA] by Korea Biochem	OMOP4964544	RxNorm Extension	Drug
Antihypertensive agent	2063296	amlodipine 5 MG / losartan 91.6 MG Oral Tablet [UNISARTAN]	OMOP4964545	RxNorm Extension	Drug
Antihypertensive agent	2063297	amlodipine 5 MG / losartan 91.6 MG Oral Tablet [UNISARTAN] by Guju	OMOP4964546	RxNorm Extension	Drug
Antihypertensive agent	2063299	amlodipine 5 MG / losartan 91.6 MG Oral Tablet [UROSARTAN]	OMOP4964547	RxNorm Extension	Drug
Antihypertensive agent	2063300	amlodipine 5 MG / losartan 91.6 MG Oral Tablet [UROSARTAN] by Medix	OMOP4964548	RxNorm Extension	Drug
Antihypertensive agent	2063301	amlodipine 5 MG / losartan 91.6 MG [COZAAR XQ]	OMOP4964549	RxNorm Extension	Drug
Antihypertensive agent	2063302	amlodipine 5 MG / losartan 91.6 MG [MAXSARTAN]	OMOP4964550	RxNorm Extension	Drug
Antihypertensive agent	2063303	amlodipine 5 MG / losartan 91.6 MG [AMLOSAR]	OMOP4964551	RxNorm Extension	Drug
Antihypertensive agent	2063304	amlodipine 5 MG / losartan 91.6 MG [ALOSARTAN]	OMOP4964552	RxNorm Extension	Drug
Antihypertensive agent	2063305	amlodipine 5 MG / losartan 91.6 MG [AMBELOTAN]	OMOP4964553	RxNorm Extension	Drug
Antihypertensive agent	2063306	amlodipine 5 MG / losartan 91.6 MG [BEROSARTAN]	OMOP4964554	RxNorm Extension	Drug
Antihypertensive agent	2063307	amlodipine 5 MG / losartan 91.6 MG [COSCA EX]	OMOP4964555	RxNorm Extension	Drug
Antihypertensive agent	2063308	amlodipine 5 MG / losartan 91.6 MG [HIROTEN]	OMOP4964556	RxNorm Extension	Drug
Antihypertensive agent	2063309	amlodipine 5 MG / losartan 91.6 MG [KOSARX]	OMOP4964557	RxNorm Extension	Drug
Antihypertensive agent	2063310	amlodipine 5 MG / losartan 91.6 MG [ROSARBESYL]	OMOP4964558	RxNorm Extension	Drug
Antihypertensive agent	2063311	amlodipine 5 MG / losartan 91.6 MG [ROSAR DUO]	OMOP4964559	RxNorm Extension	Drug
Antihypertensive agent	2063312	amlodipine 5 MG / losartan 91.6 MG [ROSASKA]	OMOP4964560	RxNorm Extension	Drug
Antihypertensive agent	2063313	amlodipine 5 MG / losartan 91.6 MG [UNISARTAN]	OMOP4964561	RxNorm Extension	Drug
Antihypertensive agent	2063314	amlodipine 5 MG / losartan 91.6 MG [UROSARTAN]	OMOP4964562	RxNorm Extension	Drug
Antihypertensive agent	2063315	amlodipine 10 MG / losartan 45.8 MG Oral Tablet	OMOP4964563	RxNorm Extension	Drug
Antihypertensive agent	2063316	amlodipine 10 MG / losartan 45.8 MG Oral Tablet [ALOSARTAN]	OMOP4964564	RxNorm Extension	Drug
Antihypertensive agent	2063317	amlodipine 10 MG / losartan 45.8 MG Oral Tablet [ALOSARTAN] by Ilwha	OMOP4964565	RxNorm Extension	Drug
Antihypertensive agent	2063318	amlodipine 10 MG / losartan 45.8 MG Oral Tablet [AMBELOTAN]	OMOP4964566	RxNorm Extension	Drug
Antihypertensive agent	2063319	amlodipine 10 MG / losartan 45.8 MG Oral Tablet [AMBELOTAN] by Boryung	OMOP4964567	RxNorm Extension	Drug
Antihypertensive agent	2063320	amlodipine 10 MG / losartan 45.8 MG Oral Tablet [COSCA EX]	OMOP4964568	RxNorm Extension	Drug
Antihypertensive agent	2063321	amlodipine 10 MG / losartan 45.8 MG Oral Tablet [COSCA EX] by SK Chemical	OMOP4964569	RxNorm Extension	Drug
Antihypertensive agent	2063322	amlodipine 10 MG / losartan 45.8 MG Oral Tablet [HIROTEN]	OMOP4964570	RxNorm Extension	Drug
Antihypertensive agent	2063323	amlodipine 10 MG / losartan 45.8 MG Oral Tablet [HIROTEN] by Medicakorea	OMOP4964571	RxNorm Extension	Drug
Antihypertensive agent	2063324	amlodipine 10 MG / losartan 45.8 MG Oral Tablet [KOSARX] by Celltrion	OMOP4964572	RxNorm Extension	Drug
Antihypertensive agent	2063325	amlodipine 10 MG / losartan 45.8 MG Oral Tablet [KOSARX]	OMOP4964573	RxNorm Extension	Drug
Antihypertensive agent	2063326	amlodipine 10 MG / losartan 45.8 MG Oral Tablet [ROSARBESYL]	OMOP4964574	RxNorm Extension	Drug
Antihypertensive agent	2063327	amlodipine 10 MG / losartan 45.8 MG Oral Tablet [ROSARBESYL] by Humedix	OMOP4964575	RxNorm Extension	Drug
Antihypertensive agent	2063328	amlodipine 10 MG / losartan 45.8 MG Oral Tablet [ROSAR DUO]	OMOP4964576	RxNorm Extension	Drug
Antihypertensive agent	2063329	amlodipine 10 MG / losartan 45.8 MG Oral Tablet [ROSAR DUO] by Daehan New Pharm	OMOP4964577	RxNorm Extension	Drug
Antihypertensive agent	2063330	amlodipine 10 MG / losartan 45.8 MG Oral Tablet [UNISARTAN]	OMOP4964578	RxNorm Extension	Drug
Antihypertensive agent	2063331	amlodipine 10 MG / losartan 45.8 MG Oral Tablet [UNISARTAN] by Guju	OMOP4964579	RxNorm Extension	Drug
Antihypertensive agent	2063332	amlodipine 10 MG / losartan 45.8 MG [ALOSARTAN]	OMOP4964580	RxNorm Extension	Drug
Antihypertensive agent	2063333	amlodipine 10 MG / losartan 45.8 MG [AMBELOTAN]	OMOP4964581	RxNorm Extension	Drug
Antihypertensive agent	2063334	amlodipine 10 MG / losartan 45.8 MG [COSCA EX]	OMOP4964582	RxNorm Extension	Drug
Antihypertensive agent	2063335	amlodipine 10 MG / losartan 45.8 MG [HIROTEN]	OMOP4964583	RxNorm Extension	Drug
Antihypertensive agent	2063336	amlodipine 10 MG / losartan 45.8 MG [KOSARX]	OMOP4964584	RxNorm Extension	Drug
Antihypertensive agent	2063337	amlodipine 10 MG / losartan 45.8 MG [ROSARBESYL]	OMOP4964585	RxNorm Extension	Drug
Antihypertensive agent	2063338	amlodipine 10 MG / losartan 45.8 MG [ROSAR DUO]	OMOP4964586	RxNorm Extension	Drug
Antihypertensive agent	2063339	amlodipine 10 MG / losartan 45.8 MG [UNISARTAN]	OMOP4964587	RxNorm Extension	Drug
Antihypertensive agent	2063340	amlodipine 5 MG / losartan 45.8 MG Oral Tablet [COZAAR XQ] by MSD	OMOP4964588	RxNorm Extension	Drug
Antihypertensive agent	2063342	amlodipine 5 MG / losartan 45.8 MG Oral Tablet [COZAAR XQ]	OMOP4964589	RxNorm Extension	Drug
Antihypertensive agent	2063343	amlodipine 5 MG / losartan 45.8 MG Oral Tablet [MAXSARTAN]	OMOP4964590	RxNorm Extension	Drug
Antihypertensive agent	2063345	amlodipine 5 MG / losartan 45.8 MG Oral Tablet [MAXSARTAN] by Dreampharma	OMOP4964591	RxNorm Extension	Drug
Antihypertensive agent	2063346	amlodipine 5 MG / losartan 45.8 MG Oral Tablet	OMOP4964592	RxNorm Extension	Drug
Antihypertensive agent	2063347	amlodipine 5 MG / losartan 45.8 MG Oral Tablet [ALOSARTAN]	OMOP4964593	RxNorm Extension	Drug
Antihypertensive agent	2063348	amlodipine 5 MG / losartan 45.8 MG Oral Tablet [ALOSARTAN] by Ilwha	OMOP4964594	RxNorm Extension	Drug
Antihypertensive agent	2063349	amlodipine 5 MG / losartan 45.8 MG Oral Tablet [AMBELOTAN]	OMOP4964595	RxNorm Extension	Drug
Antihypertensive agent	2063350	amlodipine 5 MG / losartan 45.8 MG Oral Tablet [AMBELOTAN] by Boryung	OMOP4964596	RxNorm Extension	Drug
Antihypertensive agent	2063352	amlodipine 5 MG / losartan 45.8 MG Oral Tablet [BEROSARTAN]	OMOP4964597	RxNorm Extension	Drug
Antihypertensive agent	2063353	amlodipine 5 MG / losartan 45.8 MG Oral Tablet [BEROSARTAN] by Korea Prime Pharm	OMOP4964598	RxNorm Extension	Drug
Antihypertensive agent	2063354	amlodipine 5 MG / losartan 45.8 MG Oral Tablet [COSCA EX]	OMOP4964599	RxNorm Extension	Drug
Antihypertensive agent	2063355	amlodipine 5 MG / losartan 45.8 MG Oral Tablet [COSCA EX] by SK Chemical	OMOP4964600	RxNorm Extension	Drug
Antihypertensive agent	2063356	amlodipine 5 MG / losartan 45.8 MG Oral Tablet [KOSARX] by Celltrion	OMOP4964601	RxNorm Extension	Drug
Antihypertensive agent	2063357	amlodipine 5 MG / losartan 45.8 MG Oral Tablet [KOSARX]	OMOP4964602	RxNorm Extension	Drug
Antihypertensive agent	2063358	amlodipine 5 MG / losartan 45.8 MG Oral Tablet [ROSARBESYL]	OMOP4964603	RxNorm Extension	Drug
Antihypertensive agent	2063359	amlodipine 5 MG / losartan 45.8 MG Oral Tablet [ROSARBESYL] by Humedix	OMOP4964604	RxNorm Extension	Drug
Antihypertensive agent	2063360	amlodipine 5 MG / losartan 45.8 MG Oral Tablet [ROSAR DUO]	OMOP4964605	RxNorm Extension	Drug
Antihypertensive agent	2063361	amlodipine 5 MG / losartan 45.8 MG Oral Tablet [ROSAR DUO] by Daehan New Pharm	OMOP4964606	RxNorm Extension	Drug
Antihypertensive agent	2063362	amlodipine 5 MG / losartan 45.8 MG Oral Tablet [ROSASKA]	OMOP4964607	RxNorm Extension	Drug
Antihypertensive agent	2063363	amlodipine 5 MG / losartan 45.8 MG Oral Tablet [ROSASKA] by Korea Biochem	OMOP4964608	RxNorm Extension	Drug
Antihypertensive agent	2063364	amlodipine 5 MG / losartan 45.8 MG Oral Tablet [UNISARTAN]	OMOP4964609	RxNorm Extension	Drug
Antihypertensive agent	2063365	amlodipine 5 MG / losartan 45.8 MG Oral Tablet [UNISARTAN] by Guju	OMOP4964610	RxNorm Extension	Drug
Antihypertensive agent	2063366	amlodipine 5 MG / losartan 45.8 MG Oral Tablet [UROSARTAN]	OMOP4964611	RxNorm Extension	Drug
Antihypertensive agent	2063367	amlodipine 5 MG / losartan 45.8 MG Oral Tablet [UROSARTAN] by Medix	OMOP4964612	RxNorm Extension	Drug
Antihypertensive agent	2063368	amlodipine 5 MG / losartan 45.8 MG Oral Tablet [ZARATAN XQ]	OMOP4964613	RxNorm Extension	Drug
Antihypertensive agent	2063369	amlodipine 5 MG / losartan 45.8 MG Oral Tablet [ZARATAN XQ] by Youngil	OMOP4964614	RxNorm Extension	Drug
Antihypertensive agent	2063370	amlodipine 5 MG / losartan 45.8 MG [COZAAR XQ]	OMOP4964615	RxNorm Extension	Drug
Antihypertensive agent	2063371	amlodipine 5 MG / losartan 45.8 MG [MAXSARTAN]	OMOP4964616	RxNorm Extension	Drug
Antihypertensive agent	2063372	amlodipine 5 MG / losartan 45.8 MG [ALOSARTAN]	OMOP4964617	RxNorm Extension	Drug
Antihypertensive agent	2063373	amlodipine 5 MG / losartan 45.8 MG [AMBELOTAN]	OMOP4964618	RxNorm Extension	Drug
Antihypertensive agent	2063375	amlodipine 5 MG / losartan 45.8 MG [BEROSARTAN]	OMOP4964619	RxNorm Extension	Drug
Antihypertensive agent	2063376	amlodipine 5 MG / losartan 45.8 MG [COSCA EX]	OMOP4964620	RxNorm Extension	Drug
Antihypertensive agent	2063377	amlodipine 5 MG / losartan 45.8 MG [KOSARX]	OMOP4964621	RxNorm Extension	Drug
Antihypertensive agent	2063378	amlodipine 5 MG / losartan 45.8 MG [ROSARBESYL]	OMOP4964622	RxNorm Extension	Drug
Antihypertensive agent	2063379	amlodipine 5 MG / losartan 45.8 MG [ROSAR DUO]	OMOP4964623	RxNorm Extension	Drug
Antihypertensive agent	2063380	amlodipine 5 MG / losartan 45.8 MG [ROSASKA]	OMOP4964624	RxNorm Extension	Drug
Antihypertensive agent	2063381	amlodipine 5 MG / losartan 45.8 MG [UNISARTAN]	OMOP4964625	RxNorm Extension	Drug
Antihypertensive agent	2063382	amlodipine 5 MG / losartan 45.8 MG [UROSARTAN]	OMOP4964626	RxNorm Extension	Drug
Antihypertensive agent	2063383	amlodipine 5 MG / losartan 45.8 MG [ZARATAN XQ]	OMOP4964627	RxNorm Extension	Drug
Antihypertensive agent	2063384	amlodipine / losartan Oral Tablet [ALOSARTAN]	OMOP4964628	RxNorm Extension	Drug
Antihypertensive agent	2063385	amlodipine / losartan Oral Tablet [AMBELOTAN]	OMOP4964629	RxNorm Extension	Drug
Antihypertensive agent	2063386	amlodipine / losartan Oral Tablet [BEROSARTAN]	OMOP4964630	RxNorm Extension	Drug
Antihypertensive agent	2063387	amlodipine / losartan Oral Tablet [COSCA EX]	OMOP4964631	RxNorm Extension	Drug
Antihypertensive agent	2063388	amlodipine / losartan Oral Tablet [HIROTEN]	OMOP4964632	RxNorm Extension	Drug
Antihypertensive agent	2063389	amlodipine / losartan Oral Tablet [KOSARX]	OMOP4964633	RxNorm Extension	Drug
Antihypertensive agent	2063390	amlodipine / losartan Oral Tablet [ROSARBESYL]	OMOP4964634	RxNorm Extension	Drug
Antihypertensive agent	2063391	amlodipine / losartan Oral Tablet [ROSAR DUO]	OMOP4964635	RxNorm Extension	Drug
Antihypertensive agent	2063392	amlodipine / losartan Oral Tablet [ROSASKA]	OMOP4964636	RxNorm Extension	Drug
Antihypertensive agent	2063393	amlodipine / losartan Oral Tablet [UNISARTAN]	OMOP4964637	RxNorm Extension	Drug
Antihypertensive agent	2063394	amlodipine / losartan Oral Tablet [UROSARTAN]	OMOP4964638	RxNorm Extension	Drug
Antihypertensive agent	2063395	amlodipine / losartan Oral Tablet [ZARATAN XQ]	OMOP4964639	RxNorm Extension	Drug
Antihypertensive agent	2063396	amlodipine 5 MG / candesartan 16 MG Oral Tablet [DAVIROAD]	OMOP4964640	RxNorm Extension	Drug
Antihypertensive agent	2063398	amlodipine 5 MG / candesartan 16 MG Oral Tablet [DAVIROAD] by Greencross	OMOP4964641	RxNorm Extension	Drug
Antihypertensive agent	2063399	amlodipine 5 MG / candesartan 16 MG [DAVIROAD]	OMOP4964642	RxNorm Extension	Drug
Antihypertensive agent	2063400	amlodipine 10 MG Oral Tablet [UNIBESYL]	OMOP4964643	RxNorm Extension	Drug
Antihypertensive agent	2063401	amlodipine 10 MG Oral Tablet [UNIBESYL] by Guju	OMOP4964644	RxNorm Extension	Drug
Antihypertensive agent	2063402	amlodipine 10 MG Oral Tablet [SIAMLOPINE]	OMOP4964645	RxNorm Extension	Drug
Antihypertensive agent	2063403	amlodipine 10 MG [UNIBESYL]	OMOP4964647	RxNorm Extension	Drug
Antihypertensive agent	2063404	amlodipine 10 MG [SIAMLOPINE]	OMOP4964648	RxNorm Extension	Drug
Antihypertensive agent	2063405	amlodipine 5 MG Oral Tablet [Amlo] by Daehan New Pharm	OMOP4964649	RxNorm Extension	Drug
Antihypertensive agent	2063406	amlodipine 5 MG Oral Tablet [NOVALOPINE] by JW	OMOP4964652	RxNorm Extension	Drug
Antihypertensive agent	2063407	amlodipine 5 MG Oral Tablet [PRESTIN] by Btopharm	OMOP4964653	RxNorm Extension	Drug
Antihypertensive agent	2063408	amlodipine 5 MG Oral Tablet [AMPIBESYL] by Daewon	OMOP4964654	RxNorm Extension	Drug
Antihypertensive agent	2063409	amlodipine 5 MG Oral Tablet [AMBEZ] by Hanlim	OMOP4964655	RxNorm Extension	Drug
Antihypertensive agent	2063410	amlodipine 5 MG Oral Tablet [AMBES] by Cheonwoo Shinyak	OMOP4964656	RxNorm Extension	Drug
Antihypertensive agent	2063411	amlodipine 5 MG Oral Tablet [AMOPIN] by Chunggei	OMOP4964657	RxNorm Extension	Drug
Antihypertensive agent	2063412	amlodipine 5 MG Oral Tablet [Amlocard] by Sandoz	OMOP4964658	RxNorm Extension	Drug
Antihypertensive agent	2063413	amlodipine 5 MG Oral Tablet by Aestura	OMOP4964659	RxNorm Extension	Drug
Antihypertensive agent	2063414	amlodipine 5 MG Oral Tablet by Ari	OMOP4964660	RxNorm Extension	Drug
Antihypertensive agent	2063415	amlodipine 5 MG Oral Tablet by Dongsung	OMOP4964661	RxNorm Extension	Drug
Antihypertensive agent	2063416	amlodipine 5 MG Oral Tablet by Joonghun	OMOP4964662	RxNorm Extension	Drug
Antihypertensive agent	2063417	amlodipine 5 MG Oral Tablet by Seoul	OMOP4964663	RxNorm Extension	Drug
Antihypertensive agent	2063418	amlodipine 5 MG Oral Tablet [ALONORVA]	OMOP4964664	RxNorm Extension	Drug
Antihypertensive agent	2063419	amlodipine 5 MG Oral Tablet [ALONORVA] by Dasan	OMOP4964665	RxNorm Extension	Drug
Antihypertensive agent	2063420	amlodipine 5 MG Oral Tablet [AMLOBA S]	OMOP4964666	RxNorm Extension	Drug
Antihypertensive agent	2063421	amlodipine 5 MG Oral Tablet [AMLOBA S] by Hankook Korus	OMOP4964667	RxNorm Extension	Drug
Antihypertensive agent	2063422	amlodipine 5 MG Oral Tablet [AMLODA]	OMOP4964668	RxNorm Extension	Drug
Antihypertensive agent	2063423	amlodipine 5 MG Oral Tablet [AMLODA] by Hanpoong	OMOP4964669	RxNorm Extension	Drug
Antihypertensive agent	2063424	amlodipine 5 MG Oral Tablet [AMLODIEM] by Newgenpharm	OMOP4964671	RxNorm Extension	Drug
Antihypertensive agent	2063425	amlodipine 5 MG Oral Tablet [AMLODIZEN]	OMOP4964672	RxNorm Extension	Drug
Antihypertensive agent	2063426	amlodipine 5 MG Oral Tablet [AMLODIZEN] by Danazen	OMOP4964673	RxNorm Extension	Drug
Antihypertensive agent	2063427	amlodipine 5 MG Oral Tablet [AMLODOWN]	OMOP4964674	RxNorm Extension	Drug
Antihypertensive agent	2063428	amlodipine 5 MG Oral Tablet [AMLODOWN] by Glpharma	OMOP4964675	RxNorm Extension	Drug
Antihypertensive agent	2063429	amlodipine 5 MG Oral Tablet [AMLOGOOD]	OMOP4964676	RxNorm Extension	Drug
Antihypertensive agent	2063430	amlodipine 5 MG Oral Tablet [AMLOGOOD] by Dasan	OMOP4964677	RxNorm Extension	Drug
Antihypertensive agent	2063431	amlodipine 5 MG Oral Tablet [AMLOMESYL]	OMOP4964678	RxNorm Extension	Drug
Antihypertensive agent	2063432	amlodipine 5 MG Oral Tablet [AMLOMESYL] by Taejoon	OMOP4964679	RxNorm Extension	Drug
Antihypertensive agent	2063433	amlodipine 5 MG Oral Tablet [AMLOMIN]	OMOP4964680	RxNorm Extension	Drug
Antihypertensive agent	2063434	amlodipine 5 MG Oral Tablet [AMLOMIN] by Theragen Etex	OMOP4964681	RxNorm Extension	Drug
Antihypertensive agent	2063435	amlodipine 5 MG Oral Tablet [AMLOST]	OMOP4964682	RxNorm Extension	Drug
Antihypertensive agent	2063436	amlodipine 5 MG Oral Tablet [AMLOST] by Dongindang	OMOP4964683	RxNorm Extension	Drug
Antihypertensive agent	2063437	amlodipine 5 MG Oral Tablet [AMNOPEN]	OMOP4964684	RxNorm Extension	Drug
Antihypertensive agent	2063438	amlodipine 5 MG Oral Tablet [AMNOPEN] by Jinyang	OMOP4964685	RxNorm Extension	Drug
Antihypertensive agent	2063439	amlodipine 5 MG Oral Tablet [AMOCK]	OMOP4964686	RxNorm Extension	Drug
Antihypertensive agent	2063440	amlodipine 5 MG Oral Tablet [AMOCK] by Jungwoo	OMOP4964687	RxNorm Extension	Drug
Antihypertensive agent	2063441	amlodipine 5 MG Oral Tablet [AMVESC]	OMOP4964688	RxNorm Extension	Drug
Antihypertensive agent	2063442	amlodipine 5 MG Oral Tablet [AMVESC] by Boryung	OMOP4964689	RxNorm Extension	Drug
Antihypertensive agent	2063443	amlodipine 5 MG Oral Tablet [ANYTENTION]	OMOP4964692	RxNorm Extension	Drug
Antihypertensive agent	2063444	amlodipine 5 MG Oral Tablet [ANYTENTION] by Ahngook	OMOP4964693	RxNorm Extension	Drug
Antihypertensive agent	2063445	amlodipine 5 MG Oral Tablet [AROPIN]	OMOP4964694	RxNorm Extension	Drug
Antihypertensive agent	2063446	amlodipine 5 MG Oral Tablet [AROPIN] by Nexpharm	OMOP4964695	RxNorm Extension	Drug
Antihypertensive agent	2063447	amlodipine 5 MG Oral Tablet [BIRODI]	OMOP4964696	RxNorm Extension	Drug
Antihypertensive agent	2063448	amlodipine 5 MG Oral Tablet [BIRODI] by BC World	OMOP4964697	RxNorm Extension	Drug
Antihypertensive agent	2063450	amlodipine 5 MG Oral Tablet [HARODIN]	OMOP4964698	RxNorm Extension	Drug
Antihypertensive agent	2063451	amlodipine 5 MG Oral Tablet [HARODIN] by Huons	OMOP4964699	RxNorm Extension	Drug
Antihypertensive agent	2063452	amlodipine 5 MG Oral Tablet [LEVODIPINE]	OMOP4964702	RxNorm Extension	Drug
Antihypertensive agent	2063453	amlodipine 5 MG Oral Tablet [LEVODIPINE] by Ahngook New Pharm	OMOP4964703	RxNorm Extension	Drug
Antihypertensive agent	2063454	amlodipine 5 MG Oral Tablet [LOVASC]	OMOP4964704	RxNorm Extension	Drug
Antihypertensive agent	2063455	amlodipine 5 MG Oral Tablet [LOVASC] by Intro Biopharma	OMOP4964705	RxNorm Extension	Drug
Antihypertensive agent	2063456	amlodipine 5 MG Oral Tablet [NEWADIN]	OMOP4964706	RxNorm Extension	Drug
Antihypertensive agent	2063457	amlodipine 5 MG Oral Tablet [NEWADIN] by Korea Global Pharm	OMOP4964707	RxNorm Extension	Drug
Antihypertensive agent	2063458	amlodipine 5 MG Oral Tablet [NEWAMLOS]	OMOP4964708	RxNorm Extension	Drug
Antihypertensive agent	2063459	amlodipine 5 MG Oral Tablet [NEWAMLOS] by Hanpoong	OMOP4964709	RxNorm Extension	Drug
Antihypertensive agent	2063460	amlodipine 5 MG Oral Tablet [NOBAS]	OMOP4964710	RxNorm Extension	Drug
Antihypertensive agent	2063461	amlodipine 5 MG Oral Tablet [NOBAS] by Dongnip	OMOP4964711	RxNorm Extension	Drug
Antihypertensive agent	2063462	amlodipine 5 MG Oral Tablet [NOBDIPINE S]	OMOP4964712	RxNorm Extension	Drug
Antihypertensive agent	2063463	amlodipine 5 MG Oral Tablet [NOBDIPINE S] by Hutecs	OMOP4964713	RxNorm Extension	Drug
Antihypertensive agent	2063464	amlodipine 5 MG Oral Tablet [NORVAFORCE]	OMOP4964714	RxNorm Extension	Drug
Antihypertensive agent	2063465	amlodipine 5 MG Oral Tablet [NORVAFORCE] by Legochem	OMOP4964715	RxNorm Extension	Drug
Antihypertensive agent	2063466	amlodipine 5 MG Oral Tablet [NOVACADIN]	OMOP4964716	RxNorm Extension	Drug
Antihypertensive agent	2063467	amlodipine 5 MG Oral Tablet [NOVACADIN] by Aprogen	OMOP4964717	RxNorm Extension	Drug
Antihypertensive agent	2063468	amlodipine 5 MG Oral Tablet [NOVADIC]	OMOP4964718	RxNorm Extension	Drug
Antihypertensive agent	2063469	amlodipine 5 MG Oral Tablet [NOVADIC] by Suheung	OMOP4964719	RxNorm Extension	Drug
Antihypertensive agent	2063470	amlodipine 5 MG Oral Tablet [NOVAKIM]	OMOP4964720	RxNorm Extension	Drug
Antihypertensive agent	2063471	amlodipine 5 MG Oral Tablet [NOVAKIM] by Litepharmtech	OMOP4964721	RxNorm Extension	Drug
Antihypertensive agent	2063472	amlodipine 5 MG Oral Tablet [SKADBI(B)]	OMOP4964724	RxNorm Extension	Drug
Antihypertensive agent	2063473	amlodipine 5 MG Oral Tablet [SKADBI(B)] by SK Chemical	OMOP4964725	RxNorm Extension	Drug
Antihypertensive agent	2063475	amlodipine 5 MG Oral Tablet [SYNTEXPIN] by Syntex	OMOP4964728	RxNorm Extension	Drug
Antihypertensive agent	2063476	amlodipine 5 MG Oral Tablet [SYNTEXPIN]	OMOP4964729	RxNorm Extension	Drug
Antihypertensive agent	2063477	amlodipine 5 MG Oral Tablet [TWOTENSION]	OMOP4964730	RxNorm Extension	Drug
Antihypertensive agent	2063478	amlodipine 5 MG Oral Tablet [TWOTENSION] by Cosmax	OMOP4964731	RxNorm Extension	Drug
Antihypertensive agent	2063479	amlodipine 5 MG Oral Tablet [UNASCA]	OMOP4964732	RxNorm Extension	Drug
Antihypertensive agent	2063480	amlodipine 5 MG Oral Tablet [UNASCA] by United Interpharm	OMOP4964733	RxNorm Extension	Drug
Antihypertensive agent	2063481	amlodipine 5 MG Oral Tablet [UNIROPIN]	OMOP4964734	RxNorm Extension	Drug
Antihypertensive agent	2063482	amlodipine 5 MG Oral Tablet [UNIROPIN] by Guju	OMOP4964735	RxNorm Extension	Drug
Antihypertensive agent	2063483	amlodipine 5 MG Oral Capsule [NOVALOPINE] by JW	OMOP4964736	RxNorm Extension	Drug
Antihypertensive agent	2063484	amlodipine 5 MG [ALONORVA]	OMOP4964738	RxNorm Extension	Drug
Antihypertensive agent	2063485	amlodipine 5 MG [AMLOBA S]	OMOP4964739	RxNorm Extension	Drug
Antihypertensive agent	2063486	amlodipine 5 MG [AMLODA]	OMOP4964740	RxNorm Extension	Drug
Antihypertensive agent	2063487	amlodipine 5 MG [AMLODIEM]	OMOP4964741	RxNorm Extension	Drug
Antihypertensive agent	2063488	amlodipine 5 MG [AMLODIZEN]	OMOP4964742	RxNorm Extension	Drug
Antihypertensive agent	2063489	amlodipine 5 MG [AMLODOWN]	OMOP4964743	RxNorm Extension	Drug
Antihypertensive agent	2063490	amlodipine 5 MG [AMLOGOOD]	OMOP4964744	RxNorm Extension	Drug
Antihypertensive agent	2063491	amlodipine 5 MG [AMLOMESYL]	OMOP4964745	RxNorm Extension	Drug
Antihypertensive agent	2063492	amlodipine 5 MG [AMLOMIN]	OMOP4964746	RxNorm Extension	Drug
Antihypertensive agent	2063493	amlodipine 5 MG [AMLOST]	OMOP4964747	RxNorm Extension	Drug
Antihypertensive agent	2063494	amlodipine 5 MG [AMNOPEN]	OMOP4964748	RxNorm Extension	Drug
Antihypertensive agent	2063495	amlodipine 5 MG [AMOCK]	OMOP4964749	RxNorm Extension	Drug
Antihypertensive agent	2063496	amlodipine 5 MG [AMVESC]	OMOP4964750	RxNorm Extension	Drug
Antihypertensive agent	2063497	amlodipine 5 MG [ANYTENTION]	OMOP4964752	RxNorm Extension	Drug
Antihypertensive agent	2063498	amlodipine 5 MG [AROPIN]	OMOP4964753	RxNorm Extension	Drug
Antihypertensive agent	2063499	amlodipine 5 MG [BIRODI]	OMOP4964754	RxNorm Extension	Drug
Antihypertensive agent	2063500	amlodipine 5 MG [HARODIN]	OMOP4964755	RxNorm Extension	Drug
Antihypertensive agent	2063501	amlodipine 5 MG [LEVODIPINE]	OMOP4964757	RxNorm Extension	Drug
Antihypertensive agent	2063502	amlodipine 5 MG [LOVASC]	OMOP4964758	RxNorm Extension	Drug
Antihypertensive agent	2063503	amlodipine 5 MG [NEWADIN]	OMOP4964759	RxNorm Extension	Drug
Antihypertensive agent	2063504	amlodipine 5 MG [NEWAMLOS]	OMOP4964760	RxNorm Extension	Drug
Antihypertensive agent	2063505	amlodipine 5 MG [NOBAS]	OMOP4964761	RxNorm Extension	Drug
Antihypertensive agent	2063506	amlodipine 5 MG [NOBDIPINE S]	OMOP4964762	RxNorm Extension	Drug
Antihypertensive agent	2063507	amlodipine 5 MG [NORVAFORCE]	OMOP4964763	RxNorm Extension	Drug
Antihypertensive agent	2063508	amlodipine 5 MG [NOVACADIN]	OMOP4964764	RxNorm Extension	Drug
Antihypertensive agent	2063509	amlodipine 5 MG [NOVADIC]	OMOP4964765	RxNorm Extension	Drug
Antihypertensive agent	2063510	amlodipine 5 MG [NOVAKIM]	OMOP4964766	RxNorm Extension	Drug
Antihypertensive agent	2063511	amlodipine 5 MG [SKADBI(B)]	OMOP4964768	RxNorm Extension	Drug
Antihypertensive agent	2063512	amlodipine 5 MG [SYNTEXPIN]	OMOP4964770	RxNorm Extension	Drug
Antihypertensive agent	2063513	amlodipine 5 MG [TWOTENSION]	OMOP4964771	RxNorm Extension	Drug
Antihypertensive agent	2063514	amlodipine 5 MG [UNASCA]	OMOP4964772	RxNorm Extension	Drug
Antihypertensive agent	2063515	amlodipine 2.5 MG Oral Tablet [MELODIPINE]	OMOP4964774	RxNorm Extension	Drug
Antihypertensive agent	2063516	amlodipine 2.5 MG Oral Tablet [MELODIPINE] by Hanlim	OMOP4964775	RxNorm Extension	Drug
Antihypertensive agent	2063518	amlodipine 2.5 MG Oral Tablet [Norvasc] by Pfizer	OMOP4964777	RxNorm Extension	Drug
Antihypertensive agent	2063519	amlodipine 2.5 MG Oral Tablet [ADIES]	OMOP4964778	RxNorm Extension	Drug
Antihypertensive agent	2063520	amlodipine 2.5 MG Oral Tablet [ADIES] by CJ	OMOP4964779	RxNorm Extension	Drug
Antihypertensive agent	2063521	amlodipine 2.5 MG Oral Tablet [AMBESK S]	OMOP4964780	RxNorm Extension	Drug
Antihypertensive agent	2063522	amlodipine 2.5 MG Oral Tablet [AMBESK S] by Boryung	OMOP4964781	RxNorm Extension	Drug
Antihypertensive agent	2063523	amlodipine 2.5 MG Oral Tablet [AMLOBA S]	OMOP4964782	RxNorm Extension	Drug
Antihypertensive agent	2063524	amlodipine 2.5 MG Oral Tablet [AMLOBA S] by Hankook Korus	OMOP4964783	RxNorm Extension	Drug
Antihypertensive agent	2063525	amlodipine 2.5 MG Oral Tablet [AMLO S]	OMOP4964784	RxNorm Extension	Drug
Antihypertensive agent	2063526	amlodipine 2.5 MG Oral Tablet [AMLO S] by Daehan New Pharm	OMOP4964785	RxNorm Extension	Drug
Antihypertensive agent	2063527	telmisartan 80 MG [TELMIROW]	OMOP4966307	RxNorm Extension	Drug
Antihypertensive agent	2063528	amlodipine 2.5 MG Oral Tablet [BIRODI] by BC World	OMOP4964787	RxNorm Extension	Drug
Antihypertensive agent	2063529	amlodipine 2.5 MG Oral Tablet [ESBAPIN]	OMOP4964788	RxNorm Extension	Drug
Antihypertensive agent	2063530	amlodipine 2.5 MG Oral Tablet [ESBAPIN] by Sinil	OMOP4964789	RxNorm Extension	Drug
Antihypertensive agent	2063531	amlodipine 2.5 MG Oral Tablet [LEVODIPINE]	OMOP4964790	RxNorm Extension	Drug
Antihypertensive agent	2063532	amlodipine 2.5 MG Oral Tablet [LEVODIPINE] by Ahngook New Pharm	OMOP4964791	RxNorm Extension	Drug
Antihypertensive agent	2063533	amlodipine 2.5 MG Oral Tablet [NEWAMLOS]	OMOP4964792	RxNorm Extension	Drug
Antihypertensive agent	2063534	amlodipine 2.5 MG Oral Tablet [NEWAMLOS] by Hanpoong	OMOP4964793	RxNorm Extension	Drug
Antihypertensive agent	2063535	amlodipine 2.5 MG Oral Tablet [NEXAD]	OMOP4964794	RxNorm Extension	Drug
Antihypertensive agent	2063536	amlodipine 2.5 MG Oral Tablet [NEXAD] by SK Chemical	OMOP4964795	RxNorm Extension	Drug
Antihypertensive agent	2063537	amlodipine 2.5 MG Oral Tablet [NOBDIPINE S]	OMOP4964796	RxNorm Extension	Drug
Antihypertensive agent	2063538	amlodipine 2.5 MG Oral Tablet [NOBDIPINE S] by Hutecs	OMOP4964797	RxNorm Extension	Drug
Antihypertensive agent	2063539	amlodipine 2.5 MG Oral Tablet [SIAMPIN]	OMOP4964800	RxNorm Extension	Drug
Antihypertensive agent	2063540	amlodipine 2.5 MG Oral Tablet [TWOTENSION]	OMOP4964804	RxNorm Extension	Drug
Antihypertensive agent	2063541	amlodipine 2.5 MG Oral Tablet [TWOTENSION] by Cosmax	OMOP4964805	RxNorm Extension	Drug
Antihypertensive agent	2063542	amlodipine 2.5 MG [MELODIPINE]	OMOP4964806	RxNorm Extension	Drug
Antihypertensive agent	2063543	amlodipine 2.5 MG [ADIES]	OMOP4964807	RxNorm Extension	Drug
Antihypertensive agent	2063544	amlodipine 2.5 MG [AMBESK S]	OMOP4964808	RxNorm Extension	Drug
Antihypertensive agent	2063545	amlodipine 2.5 MG [AMLOBA S]	OMOP4964809	RxNorm Extension	Drug
Antihypertensive agent	2063546	amlodipine 2.5 MG [AMLO S]	OMOP4964810	RxNorm Extension	Drug
Antihypertensive agent	2063547	amlodipine 2.5 MG [BIRODI]	OMOP4964811	RxNorm Extension	Drug
Antihypertensive agent	2063548	amlodipine 2.5 MG [ESBAPIN]	OMOP4964812	RxNorm Extension	Drug
Antihypertensive agent	2063549	amlodipine 2.5 MG [LEVODIPINE]	OMOP4964813	RxNorm Extension	Drug
Antihypertensive agent	2063550	amlodipine 2.5 MG [NEWAMLOS]	OMOP4964814	RxNorm Extension	Drug
Antihypertensive agent	2063551	amlodipine 2.5 MG [NEXAD]	OMOP4964815	RxNorm Extension	Drug
Antihypertensive agent	2063552	amlodipine 2.5 MG [NOBDIPINE S]	OMOP4964816	RxNorm Extension	Drug
Antihypertensive agent	2063553	amlodipine 2.5 MG [SIAMPIN]	OMOP4964818	RxNorm Extension	Drug
Antihypertensive agent	2063554	amlodipine 2.5 MG [TWOTENSION]	OMOP4964820	RxNorm Extension	Drug
Antihypertensive agent	2063555	amlodipine Oral Tablet [ADIES]	OMOP4964821	RxNorm Extension	Drug
Antihypertensive agent	2063556	amlodipine Oral Tablet [ALONORVA]	OMOP4964822	RxNorm Extension	Drug
Antihypertensive agent	2063557	amlodipine Oral Tablet [AMBESK S]	OMOP4964823	RxNorm Extension	Drug
Antihypertensive agent	2063558	amlodipine Oral Tablet [AMLOBA S]	OMOP4964824	RxNorm Extension	Drug
Antihypertensive agent	2063559	amlodipine Oral Tablet [AMLODA]	OMOP4964825	RxNorm Extension	Drug
Antihypertensive agent	2063560	amlodipine Oral Tablet [AMLODIEM]	OMOP4964826	RxNorm Extension	Drug
Antihypertensive agent	2063561	amlodipine Oral Tablet [AMLODIZEN]	OMOP4964827	RxNorm Extension	Drug
Antihypertensive agent	2063562	amlodipine Oral Tablet [AMLODOWN]	OMOP4964828	RxNorm Extension	Drug
Antihypertensive agent	2063563	amlodipine Oral Tablet [AMLOGOOD]	OMOP4964829	RxNorm Extension	Drug
Antihypertensive agent	2063564	amlodipine Oral Tablet [AMLOMESYL]	OMOP4964830	RxNorm Extension	Drug
Antihypertensive agent	2063565	amlodipine Oral Tablet [AMLOMIN]	OMOP4964831	RxNorm Extension	Drug
Antihypertensive agent	2063566	amlodipine Oral Tablet [AMLO S]	OMOP4964832	RxNorm Extension	Drug
Antihypertensive agent	2063567	amlodipine Oral Tablet [AMLOST]	OMOP4964833	RxNorm Extension	Drug
Antihypertensive agent	2063568	amlodipine Oral Tablet [AMNOPEN]	OMOP4964834	RxNorm Extension	Drug
Antihypertensive agent	2063569	amlodipine Oral Tablet [AMOCK]	OMOP4964835	RxNorm Extension	Drug
Antihypertensive agent	2063570	amlodipine Oral Tablet [AMVESC]	OMOP4964836	RxNorm Extension	Drug
Antihypertensive agent	2063571	amlodipine Oral Tablet [ANYTENTION]	OMOP4964838	RxNorm Extension	Drug
Antihypertensive agent	2063572	amlodipine Oral Tablet [AROPIN]	OMOP4964839	RxNorm Extension	Drug
Antihypertensive agent	2063573	amlodipine Oral Tablet [BIRODI]	OMOP4964840	RxNorm Extension	Drug
Antihypertensive agent	2063574	amlodipine Oral Tablet [LEVODIPINE]	OMOP4964844	RxNorm Extension	Drug
Antihypertensive agent	2063575	amlodipine Oral Tablet [LOVASC]	OMOP4964845	RxNorm Extension	Drug
Antihypertensive agent	2063576	amlodipine Oral Tablet [NEXAD]	OMOP4964848	RxNorm Extension	Drug
Antihypertensive agent	2063577	amlodipine Oral Tablet [NOBAS]	OMOP4964849	RxNorm Extension	Drug
Antihypertensive agent	2063578	amlodipine Oral Tablet [NOBDIPINE S]	OMOP4964850	RxNorm Extension	Drug
Antihypertensive agent	2063579	amlodipine Oral Tablet [NORVAFORCE]	OMOP4964851	RxNorm Extension	Drug
Antihypertensive agent	2063580	amlodipine Oral Tablet [NOVACADIN]	OMOP4964852	RxNorm Extension	Drug
Antihypertensive agent	2063581	amlodipine Oral Tablet [NOVADIC]	OMOP4964853	RxNorm Extension	Drug
Antihypertensive agent	2063582	amlodipine Oral Tablet [NOVAKIM]	OMOP4964854	RxNorm Extension	Drug
Antihypertensive agent	2063583	amlodipine Oral Tablet [SIAMLOPINE]	OMOP4964856	RxNorm Extension	Drug
Antihypertensive agent	2063584	amlodipine Oral Tablet [SIAMPIN]	OMOP4964857	RxNorm Extension	Drug
Antihypertensive agent	2063585	amlodipine Oral Tablet [SKADBI(B)]	OMOP4964858	RxNorm Extension	Drug
Antihypertensive agent	2063586	amlodipine Oral Tablet [SYNTEXPIN]	OMOP4964860	RxNorm Extension	Drug
Antihypertensive agent	2063587	amlodipine Oral Tablet [TWOTENSION]	OMOP4964861	RxNorm Extension	Drug
Antihypertensive agent	2063588	amlodipine Oral Tablet [UNASCA]	OMOP4964862	RxNorm Extension	Drug
Antihypertensive agent	2063589	amlodipine Oral Tablet [UNIROPIN]	OMOP4964863	RxNorm Extension	Drug
Antihypertensive agent	2063694	diltiazem 90 MG Oral Tablet [CARDIAZEM]	OMOP4964971	RxNorm Extension	Drug
Antihypertensive agent	2063695	diltiazem 90 MG Oral Tablet [CARDIAZEM] by Whanin	OMOP4964972	RxNorm Extension	Drug
Antihypertensive agent	2063696	diltiazem 90 MG Extended Release Oral Tablet by Yooyoung	OMOP4964973	RxNorm Extension	Drug
Antihypertensive agent	2063697	diltiazem 90 MG Extended Release Oral Tablet [CARDIBEN]	OMOP4964974	RxNorm Extension	Drug
Antihypertensive agent	2063698	diltiazem 90 MG Extended Release Oral Tablet [CARDIBEN] by Korea United Pharm	OMOP4964975	RxNorm Extension	Drug
Antihypertensive agent	2063699	diltiazem 90 MG [CARDIAZEM]	OMOP4964976	RxNorm Extension	Drug
Antihypertensive agent	2063700	diltiazem 90 MG [CARDIBEN]	OMOP4964977	RxNorm Extension	Drug
Antihypertensive agent	2063701	diltiazem 50 MG Injection [HERBEN] by CJ	OMOP4964978	RxNorm Extension	Drug
Antihypertensive agent	2063702	diltiazem 10 MG Injection [HERBEN]	OMOP4964979	RxNorm Extension	Drug
Antihypertensive agent	2063703	diltiazem 10 MG Injection [HERBEN] by CJ	OMOP4964980	RxNorm Extension	Drug
Antihypertensive agent	2063704	diltiazem 10 MG [HERBEN]	OMOP4964981	RxNorm Extension	Drug
Antihypertensive agent	2063705	diltiazem Extended Release Oral Tablet [CARDIBEN]	OMOP4964982	RxNorm Extension	Drug
Antihypertensive agent	2063719	isradipine 5 MG Extended Release Oral Capsule [Dynacirc] by Novartis	OMOP4964996	RxNorm Extension	Drug
Antihypertensive agent	2063720	isradipine 5 MG Extended Release Oral Capsule [Dynacirc]	OMOP4964997	RxNorm Extension	Drug
Antihypertensive agent	2063722	isradipine 5 MG Extended Release Oral Capsule [DYNADIPINE]	OMOP4964998	RxNorm Extension	Drug
Antihypertensive agent	2063723	isradipine 5 MG Extended Release Oral Capsule [DYNADIPINE] by CTC Bio	OMOP4964999	RxNorm Extension	Drug
Antihypertensive agent	2063724	isradipine 5 MG [DYNADIPINE]	OMOP4965000	RxNorm Extension	Drug
Antihypertensive agent	2063725	isradipine Extended Release Oral Capsule [Dynacirc]	OMOP4965001	RxNorm Extension	Drug
Antihypertensive agent	2063726	isradipine Extended Release Oral Capsule [DYNADIPINE]	OMOP4965002	RxNorm Extension	Drug
Antihypertensive agent	2063893	valsartan 160 MG [KLOVAN]	OMOP4967595	RxNorm Extension	Drug
Antihypertensive agent	2063963	betaxolol 20 MG Oral Tablet [HIFREE] by Meditech Korea	OMOP4965250	RxNorm Extension	Drug
Antihypertensive agent	2063964	betaxolol 20 MG Oral Tablet [HIFREE] by Pharvis	OMOP4965251	RxNorm Extension	Drug
Antihypertensive agent	2063965	betaxolol 20 MG Oral Tablet [BETAZOL]	OMOP4965252	RxNorm Extension	Drug
Antihypertensive agent	2063966	betaxolol 20 MG Oral Tablet [BETAZOL] by Nexpharm	OMOP4965253	RxNorm Extension	Drug
Antihypertensive agent	2063967	betaxolol 20 MG Oral Tablet [DABEROL]	OMOP4965254	RxNorm Extension	Drug
Antihypertensive agent	2063968	betaxolol 20 MG Oral Tablet [DABEROL] by Dalim Biotech	OMOP4965255	RxNorm Extension	Drug
Antihypertensive agent	2063969	betaxolol 20 MG Oral Tablet [KELIN]	OMOP4965256	RxNorm Extension	Drug
Antihypertensive agent	2063970	betaxolol 20 MG Oral Tablet [KELIN] by Union Korea Pharm	OMOP4965257	RxNorm Extension	Drug
Antihypertensive agent	2063971	betaxolol 20 MG [BETAZOL]	OMOP4965258	RxNorm Extension	Drug
Antihypertensive agent	2063972	betaxolol 20 MG [DABEROL]	OMOP4965259	RxNorm Extension	Drug
Antihypertensive agent	2063973	betaxolol 20 MG [KELIN]	OMOP4965260	RxNorm Extension	Drug
Antihypertensive agent	2063974	betaxolol 10 MG Oral Tablet [BETAC]	OMOP4965261	RxNorm Extension	Drug
Antihypertensive agent	2063975	betaxolol 10 MG Oral Tablet [BETAC] by Jinyang	OMOP4965262	RxNorm Extension	Drug
Antihypertensive agent	2063976	betaxolol 10 MG Oral Tablet [BETAZOL]	OMOP4965263	RxNorm Extension	Drug
Antihypertensive agent	2063977	betaxolol 10 MG Oral Tablet [BETAZOL] by Nexpharm	OMOP4965264	RxNorm Extension	Drug
Antihypertensive agent	2063978	betaxolol 10 MG Oral Tablet [DABEROL]	OMOP4965265	RxNorm Extension	Drug
Antihypertensive agent	2063979	betaxolol 10 MG Oral Tablet [DABEROL] by Dalim Biotech	OMOP4965266	RxNorm Extension	Drug
Antihypertensive agent	2063980	betaxolol 10 MG [BETAC]	OMOP4965267	RxNorm Extension	Drug
Antihypertensive agent	2063981	betaxolol 10 MG [BETAZOL]	OMOP4965268	RxNorm Extension	Drug
Antihypertensive agent	2063982	betaxolol 10 MG [DABEROL]	OMOP4965269	RxNorm Extension	Drug
Antihypertensive agent	2063983	betaxolol 2.8 MG/ML Ophthalmic Suspension	OMOP4965271	RxNorm Extension	Drug
Antihypertensive agent	2063984	betaxolol Oral Tablet [BETAZOL]	OMOP4965272	RxNorm Extension	Drug
Antihypertensive agent	2063985	betaxolol Oral Tablet [DABEROL]	OMOP4965273	RxNorm Extension	Drug
Antihypertensive agent	2063986	betaxolol Oral Tablet [KELIN]	OMOP4965274	RxNorm Extension	Drug
Antihypertensive agent	2064004	nisoldipine 10 MG Oral Tablet [NISOLDINE]	OMOP4965295	RxNorm Extension	Drug
Antihypertensive agent	2064005	nisoldipine 10 MG Oral Tablet [NISOLDINE] by Hanlim	OMOP4965296	RxNorm Extension	Drug
Antihypertensive agent	2064006	nisoldipine 10 MG [NISOLDINE]	OMOP4965297	RxNorm Extension	Drug
Antihypertensive agent	2064007	nisoldipine 5 MG Oral Tablet [NISOLDINE]	OMOP4965298	RxNorm Extension	Drug
Antihypertensive agent	2064008	nisoldipine 5 MG Oral Tablet [NISOLDINE] by Hanlim	OMOP4965299	RxNorm Extension	Drug
Antihypertensive agent	2064009	nisoldipine 5 MG [NISOLDINE]	OMOP4965300	RxNorm Extension	Drug
Antihypertensive agent	2064010	nisoldipine Oral Tablet [NISOLDINE]	OMOP4965301	RxNorm Extension	Drug
Antihypertensive agent	2064012	nimodipine 30 MG Oral Tablet by Boryung	OMOP4965307	RxNorm Extension	Drug
Antihypertensive agent	2064014	nifedipine 40 MG Extended Release Oral Tablet [NIFERON] by Alvogen	OMOP4965308	RxNorm Extension	Drug
Antihypertensive agent	2064015	nifedipine 33 MG Extended Release Oral Tablet [Nifelat]	OMOP4965309	RxNorm Extension	Drug
Antihypertensive agent	2064016	nifedipine 33 MG Extended Release Oral Tablet [Nifelat] by Reyon	OMOP4965310	RxNorm Extension	Drug
Antihypertensive agent	2064017	nifedipine 33 MG Extended Release Oral Tablet by Arlico	OMOP4965311	RxNorm Extension	Drug
Antihypertensive agent	2064018	nifedipine 33 MG Extended Release Oral Tablet [NIFEDSOL]	OMOP4965312	RxNorm Extension	Drug
Antihypertensive agent	2064019	nifedipine 33 MG Extended Release Oral Tablet [NIFEDSOL] by Aestura	OMOP4965313	RxNorm Extension	Drug
Antihypertensive agent	2064020	nifedipine 33 MG [Nifelat]	OMOP4965314	RxNorm Extension	Drug
Antihypertensive agent	2064021	nifedipine 33 MG [NIFEDSOL]	OMOP4965315	RxNorm Extension	Drug
Antihypertensive agent	2064022	nifedipine 20 MG Oral Tablet [NIPIDINE]	OMOP4965316	RxNorm Extension	Drug
Antihypertensive agent	2064023	nifedipine 20 MG Oral Tablet [NIPIDINE] by Taejoon	OMOP4965317	RxNorm Extension	Drug
Antihypertensive agent	2064024	nifedipine 20 MG [NIPIDINE]	OMOP4965318	RxNorm Extension	Drug
Antihypertensive agent	2064025	nifedipine 10 MG Oral Tablet by Hawon	OMOP4965319	RxNorm Extension	Drug
Antihypertensive agent	2064026	nifedipine 10 MG Oral Tablet by Youngil	OMOP4965320	RxNorm Extension	Drug
Antihypertensive agent	2064027	nifedipine Oral Tablet [NIPIDINE]	OMOP4965321	RxNorm Extension	Drug
Antihypertensive agent	2064028	nifedipine Extended Release Oral Tablet [NIFEDSOL]	OMOP4965322	RxNorm Extension	Drug
Antihypertensive agent	2064130	hydrochlorothiazide 25 MG / telmisartan 80 MG Oral Tablet [Pritor Plus] by Kwangdong	OMOP4965425	RxNorm Extension	Drug
Antihypertensive agent	2064131	hydrochlorothiazide 25 MG / telmisartan 80 MG Oral Tablet [TELSARTAN PLUS]	OMOP4965426	RxNorm Extension	Drug
Antihypertensive agent	2064132	hydrochlorothiazide 25 MG / telmisartan 80 MG Oral Tablet [TELSARTAN PLUS] by Dongwha	OMOP4965427	RxNorm Extension	Drug
Antihypertensive agent	2064133	hydrochlorothiazide 25 MG / telmisartan 80 MG Oral Tablet [MICARDIS PLUS] by Boehringer Ingelheim	OMOP4965428	RxNorm Extension	Drug
Antihypertensive agent	2064134	hydrochlorothiazide 25 MG / telmisartan 80 MG Oral Tablet [MICARDIS PLUS]	OMOP4965429	RxNorm Extension	Drug
Antihypertensive agent	2064135	hydrochlorothiazide 25 MG / telmisartan 80 MG Oral Tablet by Ilyang	OMOP4965430	RxNorm Extension	Drug
Antihypertensive agent	2064136	hydrochlorothiazide 25 MG / telmisartan 80 MG Oral Tablet [PRETENSION PLUS]	OMOP4965431	RxNorm Extension	Drug
Antihypertensive agent	2064137	hydrochlorothiazide 25 MG / telmisartan 80 MG Oral Tablet [PRETENSION PLUS] by Dasan	OMOP4965432	RxNorm Extension	Drug
Antihypertensive agent	2064138	hydrochlorothiazide 25 MG / telmisartan 80 MG Oral Tablet [TELMIRTAN PLUS]	OMOP4965433	RxNorm Extension	Drug
Antihypertensive agent	2064139	hydrochlorothiazide 25 MG / telmisartan 80 MG [TELSARTAN PLUS]	OMOP4965435	RxNorm Extension	Drug
Antihypertensive agent	2064140	hydrochlorothiazide 25 MG / telmisartan 80 MG [MICARDIS PLUS]	OMOP4965436	RxNorm Extension	Drug
Antihypertensive agent	2064141	hydrochlorothiazide 25 MG / telmisartan 80 MG [PRETENSION PLUS]	OMOP4965437	RxNorm Extension	Drug
Antihypertensive agent	2064142	hydrochlorothiazide 25 MG / telmisartan 80 MG [TELMIRTAN PLUS]	OMOP4965438	RxNorm Extension	Drug
Antihypertensive agent	2064143	hydrochlorothiazide 12.5 MG / telmisartan 80 MG Oral Tablet [Pritor Plus] by Kwangdong	OMOP4965439	RxNorm Extension	Drug
Antihypertensive agent	2064144	hydrochlorothiazide 12.5 MG / telmisartan 80 MG Oral Tablet [TELMIRO PLUS] by Boram	OMOP4965440	RxNorm Extension	Drug
Antihypertensive agent	2064146	hydrochlorothiazide 12.5 MG / telmisartan 80 MG Oral Tablet by Binex	OMOP4965441	RxNorm Extension	Drug
Antihypertensive agent	2064147	hydrochlorothiazide 12.5 MG / telmisartan 80 MG Oral Tablet [ANATEL PLUS]	OMOP4965442	RxNorm Extension	Drug
Antihypertensive agent	2064148	hydrochlorothiazide 12.5 MG / telmisartan 80 MG Oral Tablet [ANATEL PLUS] by Aju	OMOP4965443	RxNorm Extension	Drug
Antihypertensive agent	2064149	hydrochlorothiazide 12.5 MG / telmisartan 80 MG Oral Tablet [BERTEL PLUS]	OMOP4965444	RxNorm Extension	Drug
Antihypertensive agent	2064150	hydrochlorothiazide 12.5 MG / telmisartan 80 MG Oral Tablet [BERTEL PLUS] by Samik	OMOP4965445	RxNorm Extension	Drug
Antihypertensive agent	2064151	hydrochlorothiazide 12.5 MG / telmisartan 80 MG Oral Tablet [CELLMIPLUS] by Celltrion	OMOP4965446	RxNorm Extension	Drug
Antihypertensive agent	2064152	hydrochlorothiazide 12.5 MG / telmisartan 80 MG Oral Tablet [CELLMIPLUS]	OMOP4965447	RxNorm Extension	Drug
Antihypertensive agent	2064153	hydrochlorothiazide 12.5 MG / telmisartan 80 MG Oral Tablet [CIRTELMI PLUS]	OMOP4965448	RxNorm Extension	Drug
Antihypertensive agent	2064154	hydrochlorothiazide 12.5 MG / telmisartan 80 MG Oral Tablet [COSTELMI PLUS]	OMOP4965450	RxNorm Extension	Drug
Antihypertensive agent	2064155	hydrochlorothiazide 12.5 MG / telmisartan 80 MG Oral Tablet [COSTELMI PLUS] by Cosmax	OMOP4965451	RxNorm Extension	Drug
Antihypertensive agent	2064156	hydrochlorothiazide 12.5 MG / telmisartan 80 MG Oral Tablet [HYPER TELMI PLUS]	OMOP4965452	RxNorm Extension	Drug
Antihypertensive agent	2064157	hydrochlorothiazide 12.5 MG / telmisartan 80 MG Oral Tablet [HYPER TELMI PLUS] by Hutecs	OMOP4965453	RxNorm Extension	Drug
Antihypertensive agent	2064158	hydrochlorothiazide 12.5 MG / telmisartan 80 MG Oral Tablet [MIKAONE PLUS]	OMOP4965454	RxNorm Extension	Drug
Antihypertensive agent	2064159	hydrochlorothiazide 12.5 MG / telmisartan 80 MG Oral Tablet [MIKAONE PLUS] by Daewon	OMOP4965455	RxNorm Extension	Drug
Antihypertensive agent	2064160	hydrochlorothiazide 12.5 MG / telmisartan 80 MG Oral Tablet [MITELIS PLUS]	OMOP4965456	RxNorm Extension	Drug
Antihypertensive agent	2064161	hydrochlorothiazide 12.5 MG / telmisartan 80 MG Oral Tablet [MITELIS PLUS] by Hyundai	OMOP4965457	RxNorm Extension	Drug
Antihypertensive agent	2064162	hydrochlorothiazide 12.5 MG / telmisartan 80 MG Oral Tablet [NEOTELMI PLUS]	OMOP4965458	RxNorm Extension	Drug
Antihypertensive agent	2064163	hydrochlorothiazide 12.5 MG / telmisartan 80 MG Oral Tablet [NEOTELMI PLUS] by Sinil	OMOP4965459	RxNorm Extension	Drug
Antihypertensive agent	2064164	hydrochlorothiazide 12.5 MG / telmisartan 80 MG Oral Tablet [PRITELMI PLUS]	OMOP4965462	RxNorm Extension	Drug
Antihypertensive agent	2064165	hydrochlorothiazide 12.5 MG / telmisartan 80 MG Oral Tablet [PRITELMI PLUS] by Chodang	OMOP4965463	RxNorm Extension	Drug
Antihypertensive agent	2064166	hydrochlorothiazide 12.5 MG / telmisartan 80 MG Oral Tablet [TELCADI PLUS]	OMOP4965464	RxNorm Extension	Drug
Antihypertensive agent	2064167	hydrochlorothiazide 12.5 MG / telmisartan 80 MG Oral Tablet [TELCADI PLUS] by Ilwha	OMOP4965465	RxNorm Extension	Drug
Antihypertensive agent	2064168	hydrochlorothiazide 12.5 MG / telmisartan 80 MG Oral Tablet [TELITO PLUS]	OMOP4965466	RxNorm Extension	Drug
Antihypertensive agent	2064169	hydrochlorothiazide 12.5 MG / telmisartan 80 MG Oral Tablet [TELITO PLUS] by Boryung	OMOP4965467	RxNorm Extension	Drug
Antihypertensive agent	2064170	hydrochlorothiazide 12.5 MG / telmisartan 80 MG Oral Tablet [TELMIBETA PLUS]	OMOP4965468	RxNorm Extension	Drug
Antihypertensive agent	2064172	hydrochlorothiazide 12.5 MG / telmisartan 80 MG Oral Tablet [TELMIBETA PLUS] by Daewoong	OMOP4965469	RxNorm Extension	Drug
Antihypertensive agent	2064173	hydrochlorothiazide 12.5 MG / telmisartan 80 MG Oral Tablet [TELMICOL PLUS]	OMOP4965470	RxNorm Extension	Drug
Antihypertensive agent	2064175	hydrochlorothiazide 12.5 MG / telmisartan 80 MG Oral Tablet [TELMICOL PLUS] by Hanpoong	OMOP4965471	RxNorm Extension	Drug
Antihypertensive agent	2064176	hydrochlorothiazide 12.5 MG / telmisartan 80 MG Oral Tablet [TELMICURE PLUS]	OMOP4965472	RxNorm Extension	Drug
Antihypertensive agent	2064177	hydrochlorothiazide 12.5 MG / telmisartan 80 MG Oral Tablet [TELMICURE PLUS] by Theragen Etex	OMOP4965473	RxNorm Extension	Drug
Antihypertensive agent	2064178	hydrochlorothiazide 12.5 MG / telmisartan 80 MG Oral Tablet [TELMIMORE]	OMOP4965474	RxNorm Extension	Drug
Antihypertensive agent	2064179	hydrochlorothiazide 12.5 MG / telmisartan 80 MG Oral Tablet [TELMIMORE] by Myungmoon	OMOP4965475	RxNorm Extension	Drug
Antihypertensive agent	2064180	hydrochlorothiazide 12.5 MG / telmisartan 80 MG Oral Tablet [TELMI PLUS]	OMOP4965478	RxNorm Extension	Drug
Antihypertensive agent	2064181	hydrochlorothiazide 12.5 MG / telmisartan 80 MG Oral Tablet [TELMI PLUS] by Youngpoong	OMOP4965479	RxNorm Extension	Drug
Antihypertensive agent	2064182	hydrochlorothiazide 12.5 MG / telmisartan 80 MG Oral Tablet [TELMI PLUS V]	OMOP4965480	RxNorm Extension	Drug
Antihypertensive agent	2064183	hydrochlorothiazide 12.5 MG / telmisartan 80 MG Oral Tablet [TELMI PLUS V] by LG	OMOP4965481	RxNorm Extension	Drug
Antihypertensive agent	2064184	hydrochlorothiazide 12.5 MG / telmisartan 80 MG Oral Tablet [TELMIR PLUS]	OMOP4965482	RxNorm Extension	Drug
Antihypertensive agent	2064185	telmisartan 80 MG [PRETENSION]	OMOP4966295	RxNorm Extension	Drug
Antihypertensive agent	2064186	hydrochlorothiazide 12.5 MG / telmisartan 80 MG Oral Tablet [TELMIR PLUS] by Hanlim	OMOP4965483	RxNorm Extension	Drug
Antihypertensive agent	2064187	hydrochlorothiazide 12.5 MG / telmisartan 80 MG Oral Tablet [TELMIRTAN PLUS]	OMOP4965484	RxNorm Extension	Drug
Antihypertensive agent	2064189	hydrochlorothiazide 12.5 MG / telmisartan 80 MG Oral Tablet [TELMISAR PLUS]	OMOP4965486	RxNorm Extension	Drug
Antihypertensive agent	2064190	hydrochlorothiazide 12.5 MG / telmisartan 80 MG Oral Tablet [TELMISAR PLUS] by Aestura	OMOP4965487	RxNorm Extension	Drug
Antihypertensive agent	2064191	hydrochlorothiazide 12.5 MG / telmisartan 80 MG Oral Tablet [TELMITENSION PLUS]	OMOP4965488	RxNorm Extension	Drug
Antihypertensive agent	2064192	hydrochlorothiazide 12.5 MG / telmisartan 80 MG Oral Tablet [TELMITENSION PLUS] by Daehwa	OMOP4965489	RxNorm Extension	Drug
Antihypertensive agent	2064193	hydrochlorothiazide 12.5 MG / telmisartan 80 MG Oral Tablet [TELOSARTAN PLUS]	OMOP4965490	RxNorm Extension	Drug
Antihypertensive agent	2064194	hydrochlorothiazide 12.5 MG / telmisartan 80 MG Oral Tablet [TELOSARTAN PLUS] by Wooridul	OMOP4965491	RxNorm Extension	Drug
Antihypertensive agent	2064195	hydrochlorothiazide 12.5 MG / telmisartan 80 MG Oral Tablet [TELTANZID] by Unimed	OMOP4965492	RxNorm Extension	Drug
Antihypertensive agent	2064196	hydrochlorothiazide 12.5 MG / telmisartan 80 MG Oral Tablet [TELTANZID]	OMOP4965493	RxNorm Extension	Drug
Antihypertensive agent	2064197	hydrochlorothiazide 12.5 MG / telmisartan 80 MG Oral Tablet [TELZALTAN PLUS]	OMOP4965494	RxNorm Extension	Drug
Antihypertensive agent	2064198	hydrochlorothiazide 12.5 MG / telmisartan 80 MG Oral Tablet [TELZALTAN PLUS] by Hanmi	OMOP4965495	RxNorm Extension	Drug
Antihypertensive agent	2064199	hydrochlorothiazide 12.5 MG / telmisartan 80 MG [ANATEL PLUS]	OMOP4965496	RxNorm Extension	Drug
Antihypertensive agent	2064200	hydrochlorothiazide 12.5 MG / telmisartan 80 MG [BERTEL PLUS]	OMOP4965497	RxNorm Extension	Drug
Antihypertensive agent	2064201	hydrochlorothiazide 12.5 MG / telmisartan 80 MG [CELLMIPLUS]	OMOP4965498	RxNorm Extension	Drug
Antihypertensive agent	2064202	hydrochlorothiazide 12.5 MG / telmisartan 80 MG [CIRTELMI PLUS]	OMOP4965499	RxNorm Extension	Drug
Antihypertensive agent	2064203	hydrochlorothiazide 12.5 MG / telmisartan 80 MG [COSTELMI PLUS]	OMOP4965500	RxNorm Extension	Drug
Antihypertensive agent	2064204	hydrochlorothiazide 12.5 MG / telmisartan 80 MG [HYPER TELMI PLUS]	OMOP4965501	RxNorm Extension	Drug
Antihypertensive agent	2064205	hydrochlorothiazide 12.5 MG / telmisartan 80 MG [MIKAONE PLUS]	OMOP4965502	RxNorm Extension	Drug
Antihypertensive agent	2064206	hydrochlorothiazide 12.5 MG / telmisartan 80 MG [MITELIS PLUS]	OMOP4965503	RxNorm Extension	Drug
Antihypertensive agent	2064207	hydrochlorothiazide 12.5 MG / telmisartan 80 MG [NEOTELMI PLUS]	OMOP4965504	RxNorm Extension	Drug
Antihypertensive agent	2064208	hydrochlorothiazide 12.5 MG / telmisartan 80 MG [PRITELMI PLUS]	OMOP4965506	RxNorm Extension	Drug
Antihypertensive agent	2064209	hydrochlorothiazide 12.5 MG / telmisartan 80 MG [TELCADI PLUS]	OMOP4965507	RxNorm Extension	Drug
Antihypertensive agent	2064210	hydrochlorothiazide 12.5 MG / telmisartan 80 MG [TELITO PLUS]	OMOP4965508	RxNorm Extension	Drug
Antihypertensive agent	2064211	hydrochlorothiazide 12.5 MG / telmisartan 80 MG [TELMIBETA PLUS]	OMOP4965509	RxNorm Extension	Drug
Antihypertensive agent	2064212	hydrochlorothiazide 12.5 MG / telmisartan 80 MG [TELMICOL PLUS]	OMOP4965510	RxNorm Extension	Drug
Antihypertensive agent	2064213	hydrochlorothiazide 12.5 MG / telmisartan 80 MG [TELMICURE PLUS]	OMOP4965511	RxNorm Extension	Drug
Antihypertensive agent	2064214	hydrochlorothiazide 12.5 MG / telmisartan 80 MG [TELMIMORE]	OMOP4965512	RxNorm Extension	Drug
Antihypertensive agent	2064215	hydrochlorothiazide 12.5 MG / telmisartan 80 MG [TELMI PLUS]	OMOP4965514	RxNorm Extension	Drug
Antihypertensive agent	2064216	hydrochlorothiazide 12.5 MG / telmisartan 80 MG [TELMI PLUS V]	OMOP4965515	RxNorm Extension	Drug
Antihypertensive agent	2064217	hydrochlorothiazide 12.5 MG / telmisartan 80 MG [TELMIR PLUS]	OMOP4965516	RxNorm Extension	Drug
Antihypertensive agent	2064218	hydrochlorothiazide 12.5 MG / telmisartan 80 MG [TELMIRTAN PLUS]	OMOP4965517	RxNorm Extension	Drug
Antihypertensive agent	2064220	hydrochlorothiazide 12.5 MG / telmisartan 80 MG [TELMISAR PLUS]	OMOP4965518	RxNorm Extension	Drug
Antihypertensive agent	2064221	hydrochlorothiazide 12.5 MG / telmisartan 80 MG [TELMITENSION PLUS]	OMOP4965519	RxNorm Extension	Drug
Antihypertensive agent	2064222	hydrochlorothiazide 12.5 MG / telmisartan 80 MG [TELOSARTAN PLUS]	OMOP4965520	RxNorm Extension	Drug
Antihypertensive agent	2064223	hydrochlorothiazide 12.5 MG / telmisartan 80 MG [TELTANZID]	OMOP4965521	RxNorm Extension	Drug
Antihypertensive agent	2064224	hydrochlorothiazide 12.5 MG / telmisartan 80 MG [TELZALTAN PLUS]	OMOP4965522	RxNorm Extension	Drug
Antihypertensive agent	2064225	hydrochlorothiazide 12.5 MG / telmisartan 40 MG Oral Tablet [Pritor Plus] by Kwangdong	OMOP4965523	RxNorm Extension	Drug
Antihypertensive agent	2064226	hydrochlorothiazide 12.5 MG / telmisartan 40 MG Oral Tablet [TELMIRO PLUS] by Boram	OMOP4965524	RxNorm Extension	Drug
Antihypertensive agent	2064227	hydrochlorothiazide 12.5 MG / telmisartan 40 MG Oral Tablet by Binex	OMOP4965525	RxNorm Extension	Drug
Antihypertensive agent	2064228	hydrochlorothiazide 12.5 MG / telmisartan 40 MG Oral Tablet [ANATEL PLUS]	OMOP4965526	RxNorm Extension	Drug
Antihypertensive agent	2064229	hydrochlorothiazide 12.5 MG / telmisartan 40 MG Oral Tablet [ANATEL PLUS] by Aju	OMOP4965527	RxNorm Extension	Drug
Antihypertensive agent	2064230	hydrochlorothiazide 12.5 MG / telmisartan 40 MG Oral Tablet [BERTEL PLUS]	OMOP4965528	RxNorm Extension	Drug
Antihypertensive agent	2064231	hydrochlorothiazide 12.5 MG / telmisartan 40 MG Oral Tablet [BERTEL PLUS] by Samik	OMOP4965529	RxNorm Extension	Drug
Antihypertensive agent	2064232	hydrochlorothiazide 12.5 MG / telmisartan 40 MG Oral Tablet [CELLMIPLUS] by Celltrion	OMOP4965530	RxNorm Extension	Drug
Antihypertensive agent	2064233	hydrochlorothiazide 12.5 MG / telmisartan 40 MG Oral Tablet [CELLMIPLUS]	OMOP4965531	RxNorm Extension	Drug
Antihypertensive agent	2064234	hydrochlorothiazide 12.5 MG / telmisartan 40 MG Oral Tablet [CIRTELMI PLUS]	OMOP4965532	RxNorm Extension	Drug
Antihypertensive agent	2064235	hydrochlorothiazide 12.5 MG / telmisartan 40 MG Oral Tablet [COSTELMI PLUS]	OMOP4965534	RxNorm Extension	Drug
Antihypertensive agent	2064236	hydrochlorothiazide 12.5 MG / telmisartan 40 MG Oral Tablet [COSTELMI PLUS] by Cosmax	OMOP4965535	RxNorm Extension	Drug
Antihypertensive agent	2064237	hydrochlorothiazide 12.5 MG / telmisartan 40 MG Oral Tablet [HYPER TELMI PLUS]	OMOP4965536	RxNorm Extension	Drug
Antihypertensive agent	2064238	hydrochlorothiazide 12.5 MG / telmisartan 40 MG Oral Tablet [HYPER TELMI PLUS] by Hutecs	OMOP4965537	RxNorm Extension	Drug
Antihypertensive agent	2064239	hydrochlorothiazide 12.5 MG / telmisartan 40 MG Oral Tablet [KOLMAR TELMI PLUS]	OMOP4965538	RxNorm Extension	Drug
Antihypertensive agent	2064240	hydrochlorothiazide 12.5 MG / telmisartan 40 MG Oral Tablet [KOLMAR TELMI PLUS] by Korea Kolmar	OMOP4965539	RxNorm Extension	Drug
Antihypertensive agent	2064241	hydrochlorothiazide 12.5 MG / telmisartan 40 MG Oral Tablet [MIKAONE PLUS]	OMOP4965540	RxNorm Extension	Drug
Antihypertensive agent	2064242	hydrochlorothiazide 12.5 MG / telmisartan 40 MG Oral Tablet [MIKAONE PLUS] by Daewon	OMOP4965541	RxNorm Extension	Drug
Antihypertensive agent	2064243	hydrochlorothiazide 12.5 MG / telmisartan 40 MG Oral Tablet [MIRTO PLUS]	OMOP4965542	RxNorm Extension	Drug
Antihypertensive agent	2064244	hydrochlorothiazide 12.5 MG / telmisartan 40 MG Oral Tablet [MIRTO PLUS] by Withus	OMOP4965543	RxNorm Extension	Drug
Antihypertensive agent	2064245	hydrochlorothiazide 12.5 MG / telmisartan 40 MG Oral Tablet [MITELIS PLUS]	OMOP4965544	RxNorm Extension	Drug
Antihypertensive agent	2064246	hydrochlorothiazide 12.5 MG / telmisartan 40 MG Oral Tablet [MITELIS PLUS] by Hyundai	OMOP4965545	RxNorm Extension	Drug
Antihypertensive agent	2064247	hydrochlorothiazide 12.5 MG / telmisartan 40 MG Oral Tablet [NEOTELMI PLUS]	OMOP4965546	RxNorm Extension	Drug
Antihypertensive agent	2064248	hydrochlorothiazide 12.5 MG / telmisartan 40 MG Oral Tablet [NEOTELMI PLUS] by Sinil	OMOP4965547	RxNorm Extension	Drug
Antihypertensive agent	2064249	hydrochlorothiazide 12.5 MG / telmisartan 40 MG Oral Tablet [PRITELMI PLUS]	OMOP4965550	RxNorm Extension	Drug
Antihypertensive agent	2064250	hydrochlorothiazide 12.5 MG / telmisartan 40 MG Oral Tablet [PRITELMI PLUS] by Chodang	OMOP4965551	RxNorm Extension	Drug
Antihypertensive agent	2064251	hydrochlorothiazide 12.5 MG / telmisartan 40 MG Oral Tablet [TELCADI PLUS]	OMOP4965552	RxNorm Extension	Drug
Antihypertensive agent	2064252	hydrochlorothiazide 12.5 MG / telmisartan 40 MG Oral Tablet [TELCADI PLUS] by Ilwha	OMOP4965553	RxNorm Extension	Drug
Antihypertensive agent	2064253	hydrochlorothiazide 12.5 MG / telmisartan 40 MG Oral Tablet [TELITO PLUS]	OMOP4965554	RxNorm Extension	Drug
Antihypertensive agent	2064255	hydrochlorothiazide 12.5 MG / telmisartan 40 MG Oral Tablet [TELITO PLUS] by Boryung	OMOP4965555	RxNorm Extension	Drug
Antihypertensive agent	2064256	hydrochlorothiazide 12.5 MG / telmisartan 40 MG Oral Tablet [TELMIBETA PLUS]	OMOP4965556	RxNorm Extension	Drug
Antihypertensive agent	2064257	hydrochlorothiazide 12.5 MG / telmisartan 40 MG Oral Tablet [TELMIBETA PLUS] by Daewoong	OMOP4965557	RxNorm Extension	Drug
Antihypertensive agent	2064258	hydrochlorothiazide 12.5 MG / telmisartan 40 MG Oral Tablet [TELMICOL PLUS]	OMOP4965558	RxNorm Extension	Drug
Antihypertensive agent	2064259	hydrochlorothiazide 12.5 MG / telmisartan 40 MG Oral Tablet [TELMICOL PLUS] by Hanpoong	OMOP4965559	RxNorm Extension	Drug
Antihypertensive agent	2064260	hydrochlorothiazide 12.5 MG / telmisartan 40 MG Oral Tablet [TELMICURE PLUS]	OMOP4965560	RxNorm Extension	Drug
Antihypertensive agent	2064261	hydrochlorothiazide 12.5 MG / telmisartan 40 MG Oral Tablet [TELMICURE PLUS] by Theragen Etex	OMOP4965561	RxNorm Extension	Drug
Antihypertensive agent	2064262	hydrochlorothiazide 12.5 MG / telmisartan 40 MG Oral Tablet [TELMIMORE]	OMOP4965562	RxNorm Extension	Drug
Antihypertensive agent	2064263	hydrochlorothiazide 12.5 MG / telmisartan 40 MG Oral Tablet [TELMIMORE] by Myungmoon	OMOP4965563	RxNorm Extension	Drug
Antihypertensive agent	2064264	hydrochlorothiazide 12.5 MG / telmisartan 40 MG Oral Tablet [TELMI PLUS]	OMOP4965566	RxNorm Extension	Drug
Antihypertensive agent	2064265	hydrochlorothiazide 12.5 MG / telmisartan 40 MG Oral Tablet [TELMI PLUS] by Youngpoong	OMOP4965567	RxNorm Extension	Drug
Antihypertensive agent	2064266	hydrochlorothiazide 12.5 MG / telmisartan 40 MG Oral Tablet [TELMI PLUS V]	OMOP4965568	RxNorm Extension	Drug
Antihypertensive agent	2064267	hydrochlorothiazide 12.5 MG / telmisartan 40 MG Oral Tablet [TELMI PLUS V] by LG	OMOP4965569	RxNorm Extension	Drug
Antihypertensive agent	2064269	hydrochlorothiazide 12.5 MG / telmisartan 40 MG Oral Tablet [TELMIR PLUS]	OMOP4965570	RxNorm Extension	Drug
Antihypertensive agent	2064270	hydrochlorothiazide 12.5 MG / telmisartan 40 MG Oral Tablet [TELMIR PLUS] by Hanlim	OMOP4965571	RxNorm Extension	Drug
Antihypertensive agent	2064271	hydrochlorothiazide 12.5 MG / telmisartan 40 MG Oral Tablet [TELMIRTAN PLUS]	OMOP4965572	RxNorm Extension	Drug
Antihypertensive agent	2064272	hydrochlorothiazide 12.5 MG / telmisartan 40 MG Oral Tablet [TELMISAR PLUS]	OMOP4965574	RxNorm Extension	Drug
Antihypertensive agent	2064274	hydrochlorothiazide 12.5 MG / telmisartan 40 MG Oral Tablet [TELMISAR PLUS] by Aestura	OMOP4965575	RxNorm Extension	Drug
Antihypertensive agent	2064275	hydrochlorothiazide 12.5 MG / telmisartan 40 MG Oral Tablet [TELMITENSION PLUS]	OMOP4965576	RxNorm Extension	Drug
Antihypertensive agent	2064276	hydrochlorothiazide 12.5 MG / telmisartan 40 MG Oral Tablet [TELMITENSION PLUS] by Daehwa	OMOP4965577	RxNorm Extension	Drug
Antihypertensive agent	2064277	hydrochlorothiazide 12.5 MG / telmisartan 40 MG Oral Tablet [TELOSARTAN PLUS]	OMOP4965578	RxNorm Extension	Drug
Antihypertensive agent	2064278	hydrochlorothiazide 12.5 MG / telmisartan 40 MG Oral Tablet [TELOSARTAN PLUS] by Wooridul	OMOP4965579	RxNorm Extension	Drug
Antihypertensive agent	2064279	hydrochlorothiazide 12.5 MG / telmisartan 40 MG Oral Tablet [TELTANZID] by Unimed	OMOP4965580	RxNorm Extension	Drug
Antihypertensive agent	2064280	hydrochlorothiazide 12.5 MG / telmisartan 40 MG Oral Tablet [TELTANZID]	OMOP4965581	RxNorm Extension	Drug
Antihypertensive agent	2064281	hydrochlorothiazide 12.5 MG / telmisartan 40 MG Oral Tablet [TELZALTAN PLUS]	OMOP4965582	RxNorm Extension	Drug
Antihypertensive agent	2064282	hydrochlorothiazide 12.5 MG / telmisartan 40 MG Oral Tablet [TELZALTAN PLUS] by Hanmi	OMOP4965583	RxNorm Extension	Drug
Antihypertensive agent	2064283	hydrochlorothiazide 12.5 MG / telmisartan 40 MG [ANATEL PLUS]	OMOP4965584	RxNorm Extension	Drug
Antihypertensive agent	2064284	hydrochlorothiazide 12.5 MG / telmisartan 40 MG [BERTEL PLUS]	OMOP4965585	RxNorm Extension	Drug
Antihypertensive agent	2064285	hydrochlorothiazide 12.5 MG / telmisartan 40 MG [CELLMIPLUS]	OMOP4965586	RxNorm Extension	Drug
Antihypertensive agent	2064286	hydrochlorothiazide 12.5 MG / telmisartan 40 MG [CIRTELMI PLUS]	OMOP4965587	RxNorm Extension	Drug
Antihypertensive agent	2064287	hydrochlorothiazide 12.5 MG / telmisartan 40 MG [COSTELMI PLUS]	OMOP4965588	RxNorm Extension	Drug
Antihypertensive agent	2064288	hydrochlorothiazide 12.5 MG / telmisartan 40 MG [HYPER TELMI PLUS]	OMOP4965589	RxNorm Extension	Drug
Antihypertensive agent	2064289	hydrochlorothiazide 12.5 MG / telmisartan 40 MG [KOLMAR TELMI PLUS]	OMOP4965590	RxNorm Extension	Drug
Antihypertensive agent	2064290	hydrochlorothiazide 12.5 MG / telmisartan 40 MG [MIKAONE PLUS]	OMOP4965591	RxNorm Extension	Drug
Antihypertensive agent	2064291	hydrochlorothiazide 12.5 MG / telmisartan 40 MG [MIRTO PLUS]	OMOP4965592	RxNorm Extension	Drug
Antihypertensive agent	2064292	hydrochlorothiazide 12.5 MG / telmisartan 40 MG [MITELIS PLUS]	OMOP4965593	RxNorm Extension	Drug
Antihypertensive agent	2064293	hydrochlorothiazide 12.5 MG / telmisartan 40 MG [NEOTELMI PLUS]	OMOP4965594	RxNorm Extension	Drug
Antihypertensive agent	2064294	hydrochlorothiazide 12.5 MG / telmisartan 40 MG [PRITELMI PLUS]	OMOP4965596	RxNorm Extension	Drug
Antihypertensive agent	2064295	hydrochlorothiazide 12.5 MG / telmisartan 40 MG [TELCADI PLUS]	OMOP4965597	RxNorm Extension	Drug
Antihypertensive agent	2064296	hydrochlorothiazide 12.5 MG / telmisartan 40 MG [TELITO PLUS]	OMOP4965598	RxNorm Extension	Drug
Antihypertensive agent	2064297	hydrochlorothiazide 12.5 MG / telmisartan 40 MG [TELMIBETA PLUS]	OMOP4965599	RxNorm Extension	Drug
Antihypertensive agent	2064298	hydrochlorothiazide 12.5 MG / telmisartan 40 MG [TELMICOL PLUS]	OMOP4965600	RxNorm Extension	Drug
Antihypertensive agent	2064299	hydrochlorothiazide 12.5 MG / telmisartan 40 MG [TELMICURE PLUS]	OMOP4965601	RxNorm Extension	Drug
Antihypertensive agent	2064300	hydrochlorothiazide 12.5 MG / telmisartan 40 MG [TELMIMORE]	OMOP4965602	RxNorm Extension	Drug
Antihypertensive agent	2064301	hydrochlorothiazide 12.5 MG / telmisartan 40 MG [TELMI PLUS]	OMOP4965604	RxNorm Extension	Drug
Antihypertensive agent	2064302	hydrochlorothiazide 12.5 MG / telmisartan 40 MG [TELMI PLUS V]	OMOP4965605	RxNorm Extension	Drug
Antihypertensive agent	2064303	hydrochlorothiazide 12.5 MG / telmisartan 40 MG [TELMIR PLUS]	OMOP4965606	RxNorm Extension	Drug
Antihypertensive agent	2064304	hydrochlorothiazide 12.5 MG / telmisartan 40 MG [TELMIRTAN PLUS]	OMOP4965607	RxNorm Extension	Drug
Antihypertensive agent	2064305	hydrochlorothiazide 12.5 MG / telmisartan 40 MG [TELMISAR PLUS]	OMOP4965608	RxNorm Extension	Drug
Antihypertensive agent	2064306	hydrochlorothiazide 12.5 MG / telmisartan 40 MG [TELMITENSION PLUS]	OMOP4965609	RxNorm Extension	Drug
Antihypertensive agent	2064307	hydrochlorothiazide 12.5 MG / telmisartan 40 MG [TELOSARTAN PLUS]	OMOP4965610	RxNorm Extension	Drug
Antihypertensive agent	2064308	hydrochlorothiazide 12.5 MG / telmisartan 40 MG [TELTANZID]	OMOP4965611	RxNorm Extension	Drug
Antihypertensive agent	2064309	hydrochlorothiazide 12.5 MG / telmisartan 40 MG [TELZALTAN PLUS]	OMOP4965612	RxNorm Extension	Drug
Antihypertensive agent	2064310	hydrochlorothiazide / telmisartan Oral Tablet [ANATEL PLUS]	OMOP4965613	RxNorm Extension	Drug
Antihypertensive agent	2064311	hydrochlorothiazide / telmisartan Oral Tablet [BERTEL PLUS]	OMOP4965614	RxNorm Extension	Drug
Antihypertensive agent	2064313	hydrochlorothiazide / telmisartan Oral Tablet [CELLMIPLUS]	OMOP4965615	RxNorm Extension	Drug
Antihypertensive agent	2064314	hydrochlorothiazide / telmisartan Oral Tablet [CIRTELMI PLUS]	OMOP4965616	RxNorm Extension	Drug
Antihypertensive agent	2064315	hydrochlorothiazide / telmisartan Oral Tablet [COSTELMI PLUS]	OMOP4965617	RxNorm Extension	Drug
Antihypertensive agent	2064316	hydrochlorothiazide / telmisartan Oral Tablet [HYPER TELMI PLUS]	OMOP4965618	RxNorm Extension	Drug
Antihypertensive agent	2064318	hydrochlorothiazide / telmisartan Oral Tablet [KOLMAR TELMI PLUS]	OMOP4965619	RxNorm Extension	Drug
Antihypertensive agent	2064319	hydrochlorothiazide / telmisartan Oral Tablet [MIKAONE PLUS]	OMOP4965620	RxNorm Extension	Drug
Antihypertensive agent	2064320	hydrochlorothiazide / telmisartan Oral Tablet [MIRTO PLUS]	OMOP4965621	RxNorm Extension	Drug
Antihypertensive agent	2064321	hydrochlorothiazide / telmisartan Oral Tablet [MITELIS PLUS]	OMOP4965622	RxNorm Extension	Drug
Antihypertensive agent	2064322	hydrochlorothiazide / telmisartan Oral Tablet [NEOTELMI PLUS]	OMOP4965623	RxNorm Extension	Drug
Antihypertensive agent	2064323	hydrochlorothiazide / telmisartan Oral Tablet [PRETENSION PLUS]	OMOP4965625	RxNorm Extension	Drug
Antihypertensive agent	2064324	hydrochlorothiazide / telmisartan Oral Tablet [PRITELMI PLUS]	OMOP4965626	RxNorm Extension	Drug
Antihypertensive agent	2064325	hydrochlorothiazide / telmisartan Oral Tablet [TELCADI PLUS]	OMOP4965627	RxNorm Extension	Drug
Antihypertensive agent	2064326	hydrochlorothiazide / telmisartan Oral Tablet [TELITO PLUS]	OMOP4965628	RxNorm Extension	Drug
Antihypertensive agent	2064327	hydrochlorothiazide / telmisartan Oral Tablet [TELMIBETA PLUS]	OMOP4965629	RxNorm Extension	Drug
Antihypertensive agent	2064328	hydrochlorothiazide / telmisartan Oral Tablet [TELMICOL PLUS]	OMOP4965630	RxNorm Extension	Drug
Antihypertensive agent	2064329	hydrochlorothiazide / telmisartan Oral Tablet [TELMICURE PLUS]	OMOP4965631	RxNorm Extension	Drug
Antihypertensive agent	2064330	hydrochlorothiazide / telmisartan Oral Tablet [TELMIMORE]	OMOP4965632	RxNorm Extension	Drug
Antihypertensive agent	2064331	hydrochlorothiazide / telmisartan Oral Tablet [TELMI PLUS]	OMOP4965634	RxNorm Extension	Drug
Antihypertensive agent	2064332	hydrochlorothiazide / telmisartan Oral Tablet [TELMI PLUS V]	OMOP4965635	RxNorm Extension	Drug
Antihypertensive agent	2064333	hydrochlorothiazide / telmisartan Oral Tablet [TELMIR PLUS]	OMOP4965636	RxNorm Extension	Drug
Antihypertensive agent	2064334	hydrochlorothiazide / telmisartan Oral Tablet [TELMIRTAN PLUS]	OMOP4965637	RxNorm Extension	Drug
Antihypertensive agent	2064335	hydrochlorothiazide / telmisartan Oral Tablet [TELMISAR PLUS]	OMOP4965638	RxNorm Extension	Drug
Antihypertensive agent	2064336	hydrochlorothiazide / telmisartan Oral Tablet [TELMITENSION PLUS]	OMOP4965639	RxNorm Extension	Drug
Antihypertensive agent	2064337	hydrochlorothiazide / telmisartan Oral Tablet [TELOSARTAN PLUS]	OMOP4965640	RxNorm Extension	Drug
Antihypertensive agent	2064338	hydrochlorothiazide / telmisartan Oral Tablet [TELTANZID]	OMOP4965641	RxNorm Extension	Drug
Antihypertensive agent	2064339	hydrochlorothiazide / telmisartan Oral Tablet [TELZALTAN PLUS]	OMOP4965642	RxNorm Extension	Drug
Antihypertensive agent	2064340	rosuvastatin 20 MG / telmisartan 80 MG Oral Tablet [ROSUWELL]	OMOP4965643	RxNorm Extension	Drug
Antihypertensive agent	2064341	telmisartan 80 MG [MITELIS]	OMOP4966291	RxNorm Extension	Drug
Antihypertensive agent	2064342	rosuvastatin 20 MG / telmisartan 80 MG Oral Tablet [ROSUWELL] by Korea Prime Pharm	OMOP4965644	RxNorm Extension	Drug
Antihypertensive agent	2064343	rosuvastatin 20 MG / telmisartan 80 MG Oral Tablet [TELMIRO ONE]	OMOP4965645	RxNorm Extension	Drug
Antihypertensive agent	2064344	rosuvastatin 20 MG / telmisartan 80 MG Oral Tablet [TELMIRO ONE] by Hana	OMOP4965646	RxNorm Extension	Drug
Antihypertensive agent	2064345	rosuvastatin 20 MG / telmisartan 80 MG Oral Tablet [TELMIROSU]	OMOP4965647	RxNorm Extension	Drug
Antihypertensive agent	2064346	rosuvastatin 20 MG / telmisartan 80 MG Oral Tablet [TELMIROSU] by Yungjin	OMOP4965648	RxNorm Extension	Drug
Antihypertensive agent	2064347	rosuvastatin 20 MG / telmisartan 80 MG Oral Tablet [TELODOWN]	OMOP4965649	RxNorm Extension	Drug
Antihypertensive agent	2064348	rosuvastatin 20 MG / telmisartan 80 MG Oral Tablet [TELODOWN] by Ilyang	OMOP4965650	RxNorm Extension	Drug
Antihypertensive agent	2064349	rosuvastatin 20 MG / telmisartan 80 MG Oral Tablet [TELO DUO]	OMOP4965651	RxNorm Extension	Drug
Antihypertensive agent	2064350	rosuvastatin 20 MG / telmisartan 80 MG Oral Tablet [TELO DUO] by CMG	OMOP4965652	RxNorm Extension	Drug
Antihypertensive agent	2064351	rosuvastatin 20 MG / telmisartan 80 MG [ROSUWELL]	OMOP4965653	RxNorm Extension	Drug
Antihypertensive agent	2064352	rosuvastatin 20 MG / telmisartan 80 MG [TELMIRO ONE]	OMOP4965654	RxNorm Extension	Drug
Antihypertensive agent	2064353	rosuvastatin 20 MG / telmisartan 80 MG [TELMIROSU]	OMOP4965655	RxNorm Extension	Drug
Antihypertensive agent	2064354	rosuvastatin 20 MG / telmisartan 80 MG [TELODOWN]	OMOP4965656	RxNorm Extension	Drug
Antihypertensive agent	2064355	rosuvastatin 20 MG / telmisartan 80 MG [TELO DUO]	OMOP4965657	RxNorm Extension	Drug
Antihypertensive agent	2064356	rosuvastatin 10 MG / telmisartan 80 MG Oral Tablet [DUOSTA] by Celltrion	OMOP4965658	RxNorm Extension	Drug
Antihypertensive agent	2064357	rosuvastatin 10 MG / telmisartan 80 MG Oral Tablet [DUOSTA]	OMOP4965659	RxNorm Extension	Drug
Antihypertensive agent	2064358	rosuvastatin 10 MG / telmisartan 80 MG Oral Tablet [ROSUWELL]	OMOP4965660	RxNorm Extension	Drug
Antihypertensive agent	2064359	rosuvastatin 10 MG / telmisartan 80 MG Oral Tablet [ROSUWELL] by Korea Prime Pharm	OMOP4965661	RxNorm Extension	Drug
Antihypertensive agent	2064360	rosuvastatin 10 MG / telmisartan 80 MG Oral Tablet [TELMIRO ONE]	OMOP4965662	RxNorm Extension	Drug
Antihypertensive agent	2064361	rosuvastatin 10 MG / telmisartan 80 MG Oral Tablet [TELMIRO ONE] by Hana	OMOP4965663	RxNorm Extension	Drug
Antihypertensive agent	2064362	rosuvastatin 10 MG / telmisartan 80 MG Oral Tablet [TELMIROSU]	OMOP4965664	RxNorm Extension	Drug
Antihypertensive agent	2064363	rosuvastatin 10 MG / telmisartan 80 MG Oral Tablet [TELMIROSU] by Yungjin	OMOP4965665	RxNorm Extension	Drug
Antihypertensive agent	2064364	rosuvastatin 10 MG / telmisartan 80 MG Oral Tablet [TELODOWN]	OMOP4965666	RxNorm Extension	Drug
Antihypertensive agent	2064365	rosuvastatin 10 MG / telmisartan 80 MG Oral Tablet [TELODOWN] by Ilyang	OMOP4965667	RxNorm Extension	Drug
Antihypertensive agent	2064367	rosuvastatin 10 MG / telmisartan 80 MG Oral Tablet [TELO DUO]	OMOP4965668	RxNorm Extension	Drug
Antihypertensive agent	2064368	rosuvastatin 10 MG / telmisartan 80 MG Oral Tablet [TELO DUO] by CMG	OMOP4965669	RxNorm Extension	Drug
Antihypertensive agent	2064369	rosuvastatin 10 MG / telmisartan 80 MG Oral Tablet [TR DUO]	OMOP4965670	RxNorm Extension	Drug
Antihypertensive agent	2064370	rosuvastatin 10 MG / telmisartan 80 MG Oral Tablet [TR DUO] by Binex	OMOP4965671	RxNorm Extension	Drug
Antihypertensive agent	2064371	rosuvastatin 10 MG / telmisartan 80 MG [DUOSTA]	OMOP4965672	RxNorm Extension	Drug
Antihypertensive agent	2064372	rosuvastatin 10 MG / telmisartan 80 MG [ROSUWELL]	OMOP4965673	RxNorm Extension	Drug
Antihypertensive agent	2064373	rosuvastatin 10 MG / telmisartan 80 MG [TELMIRO ONE]	OMOP4965674	RxNorm Extension	Drug
Antihypertensive agent	2064374	rosuvastatin 10 MG / telmisartan 80 MG [TELMIROSU]	OMOP4965675	RxNorm Extension	Drug
Antihypertensive agent	2064375	rosuvastatin 10 MG / telmisartan 80 MG [TELODOWN]	OMOP4965676	RxNorm Extension	Drug
Antihypertensive agent	2064376	rosuvastatin 10 MG / telmisartan 80 MG [TELO DUO]	OMOP4965677	RxNorm Extension	Drug
Antihypertensive agent	2064377	rosuvastatin 10 MG / telmisartan 80 MG [TR DUO]	OMOP4965678	RxNorm Extension	Drug
Antihypertensive agent	2064378	rosuvastatin 5 MG / telmisartan 80 MG Oral Tablet [ROSUWELL]	OMOP4965679	RxNorm Extension	Drug
Antihypertensive agent	2064379	rosuvastatin 5 MG / telmisartan 80 MG Oral Tablet [ROSUWELL] by Korea Prime Pharm	OMOP4965680	RxNorm Extension	Drug
Antihypertensive agent	2064380	rosuvastatin 5 MG / telmisartan 80 MG Oral Tablet [TELMIRO ONE]	OMOP4965681	RxNorm Extension	Drug
Antihypertensive agent	2064381	rosuvastatin 5 MG / telmisartan 80 MG Oral Tablet [TELMIRO ONE] by Hana	OMOP4965682	RxNorm Extension	Drug
Antihypertensive agent	2064382	rosuvastatin 5 MG / telmisartan 80 MG Oral Tablet [TELMIROSU]	OMOP4965683	RxNorm Extension	Drug
Antihypertensive agent	2064383	rosuvastatin 5 MG / telmisartan 80 MG Oral Tablet [TELMIROSU] by Yungjin	OMOP4965684	RxNorm Extension	Drug
Antihypertensive agent	2064384	rosuvastatin 5 MG / telmisartan 80 MG Oral Tablet [TELODOWN]	OMOP4965685	RxNorm Extension	Drug
Antihypertensive agent	2064385	rosuvastatin 5 MG / telmisartan 80 MG Oral Tablet [TELODOWN] by Ilyang	OMOP4965686	RxNorm Extension	Drug
Antihypertensive agent	2064386	rosuvastatin 5 MG / telmisartan 80 MG Oral Tablet [TELO DUO]	OMOP4965687	RxNorm Extension	Drug
Antihypertensive agent	2064387	rosuvastatin 5 MG / telmisartan 80 MG Oral Tablet [TELO DUO] by CMG	OMOP4965688	RxNorm Extension	Drug
Antihypertensive agent	2064388	rosuvastatin 5 MG / telmisartan 80 MG Oral Tablet [TR DUO]	OMOP4965689	RxNorm Extension	Drug
Antihypertensive agent	2064389	rosuvastatin 5 MG / telmisartan 80 MG Oral Tablet [TR DUO] by Binex	OMOP4965690	RxNorm Extension	Drug
Antihypertensive agent	2064390	rosuvastatin 5 MG / telmisartan 80 MG [ROSUWELL]	OMOP4965691	RxNorm Extension	Drug
Antihypertensive agent	2064391	rosuvastatin 5 MG / telmisartan 80 MG [TELMIRO ONE]	OMOP4965692	RxNorm Extension	Drug
Antihypertensive agent	2064392	rosuvastatin 5 MG / telmisartan 80 MG [TELMIROSU]	OMOP4965693	RxNorm Extension	Drug
Antihypertensive agent	2064393	rosuvastatin 5 MG / telmisartan 80 MG [TELODOWN]	OMOP4965694	RxNorm Extension	Drug
Antihypertensive agent	2064394	rosuvastatin 5 MG / telmisartan 80 MG [TELO DUO]	OMOP4965695	RxNorm Extension	Drug
Antihypertensive agent	2064395	rosuvastatin 5 MG / telmisartan 80 MG [TR DUO]	OMOP4965696	RxNorm Extension	Drug
Antihypertensive agent	2064396	rosuvastatin 20 MG / telmisartan 40 MG Oral Tablet [ROSUWELL]	OMOP4965697	RxNorm Extension	Drug
Antihypertensive agent	2064397	rosuvastatin 20 MG / telmisartan 40 MG Oral Tablet [ROSUWELL] by Korea Prime Pharm	OMOP4965698	RxNorm Extension	Drug
Antihypertensive agent	2064398	rosuvastatin 20 MG / telmisartan 40 MG Oral Tablet [TELMIRO ONE]	OMOP4965699	RxNorm Extension	Drug
Antihypertensive agent	2064399	rosuvastatin 20 MG / telmisartan 40 MG Oral Tablet [TELMIRO ONE] by Hana	OMOP4965700	RxNorm Extension	Drug
Antihypertensive agent	2064400	rosuvastatin 20 MG / telmisartan 40 MG Oral Tablet [TELMIROSU]	OMOP4965701	RxNorm Extension	Drug
Antihypertensive agent	2064401	rosuvastatin 20 MG / telmisartan 40 MG Oral Tablet [TELMIROSU] by Yungjin	OMOP4965702	RxNorm Extension	Drug
Antihypertensive agent	2064402	rosuvastatin 20 MG / telmisartan 40 MG Oral Tablet [TELODOWN]	OMOP4965703	RxNorm Extension	Drug
Antihypertensive agent	2064403	rosuvastatin 20 MG / telmisartan 40 MG Oral Tablet [TELODOWN] by Ilyang	OMOP4965704	RxNorm Extension	Drug
Antihypertensive agent	2064404	rosuvastatin 20 MG / telmisartan 40 MG Oral Tablet [TELO DUO]	OMOP4965705	RxNorm Extension	Drug
Antihypertensive agent	2064405	rosuvastatin 20 MG / telmisartan 40 MG Oral Tablet [TELO DUO] by CMG	OMOP4965706	RxNorm Extension	Drug
Antihypertensive agent	2064406	rosuvastatin 20 MG / telmisartan 40 MG [ROSUWELL]	OMOP4965707	RxNorm Extension	Drug
Antihypertensive agent	2064407	rosuvastatin 20 MG / telmisartan 40 MG [TELMIRO ONE]	OMOP4965708	RxNorm Extension	Drug
Antihypertensive agent	2064408	rosuvastatin 20 MG / telmisartan 40 MG [TELMIROSU]	OMOP4965709	RxNorm Extension	Drug
Antihypertensive agent	2064409	rosuvastatin 20 MG / telmisartan 40 MG [TELODOWN]	OMOP4965710	RxNorm Extension	Drug
Antihypertensive agent	2064410	rosuvastatin 20 MG / telmisartan 40 MG [TELO DUO]	OMOP4965711	RxNorm Extension	Drug
Antihypertensive agent	2064412	rosuvastatin 10 MG / telmisartan 40 MG Oral Tablet [DUOSTA] by Celltrion	OMOP4965712	RxNorm Extension	Drug
Antihypertensive agent	2064413	rosuvastatin 10 MG / telmisartan 40 MG Oral Tablet [DUOSTA]	OMOP4965713	RxNorm Extension	Drug
Antihypertensive agent	2064414	rosuvastatin 10 MG / telmisartan 40 MG Oral Tablet [ROSUWELL]	OMOP4965714	RxNorm Extension	Drug
Antihypertensive agent	2064415	rosuvastatin 10 MG / telmisartan 40 MG Oral Tablet [ROSUWELL] by Korea Prime Pharm	OMOP4965715	RxNorm Extension	Drug
Antihypertensive agent	2064416	rosuvastatin 10 MG / telmisartan 40 MG Oral Tablet [TELMIRO ONE]	OMOP4965716	RxNorm Extension	Drug
Antihypertensive agent	2064417	rosuvastatin 10 MG / telmisartan 40 MG Oral Tablet [TELMIRO ONE] by Hana	OMOP4965717	RxNorm Extension	Drug
Antihypertensive agent	2064418	rosuvastatin 10 MG / telmisartan 40 MG Oral Tablet [TELMIROSU]	OMOP4965718	RxNorm Extension	Drug
Antihypertensive agent	2064419	rosuvastatin 10 MG / telmisartan 40 MG Oral Tablet [TELMIROSU] by Yungjin	OMOP4965719	RxNorm Extension	Drug
Antihypertensive agent	2064420	rosuvastatin 10 MG / telmisartan 40 MG Oral Tablet [TELODOWN]	OMOP4965720	RxNorm Extension	Drug
Antihypertensive agent	2064421	rosuvastatin 10 MG / telmisartan 40 MG Oral Tablet [TELODOWN] by Ilyang	OMOP4965721	RxNorm Extension	Drug
Antihypertensive agent	2064422	rosuvastatin 10 MG / telmisartan 40 MG Oral Tablet [TELO DUO]	OMOP4965722	RxNorm Extension	Drug
Antihypertensive agent	2064423	rosuvastatin 10 MG / telmisartan 40 MG Oral Tablet [TELO DUO] by CMG	OMOP4965723	RxNorm Extension	Drug
Antihypertensive agent	2064424	rosuvastatin 10 MG / telmisartan 40 MG Oral Tablet [TR DUO]	OMOP4965724	RxNorm Extension	Drug
Antihypertensive agent	2064425	rosuvastatin 10 MG / telmisartan 40 MG Oral Tablet [TR DUO] by Binex	OMOP4965725	RxNorm Extension	Drug
Antihypertensive agent	2064426	rosuvastatin 10 MG / telmisartan 40 MG [DUOSTA]	OMOP4965726	RxNorm Extension	Drug
Antihypertensive agent	2064427	rosuvastatin 10 MG / telmisartan 40 MG [ROSUWELL]	OMOP4965727	RxNorm Extension	Drug
Antihypertensive agent	2064428	rosuvastatin 10 MG / telmisartan 40 MG [TELMIRO ONE]	OMOP4965728	RxNorm Extension	Drug
Antihypertensive agent	2064429	rosuvastatin 10 MG / telmisartan 40 MG [TELMIROSU]	OMOP4965729	RxNorm Extension	Drug
Antihypertensive agent	2064430	rosuvastatin 10 MG / telmisartan 40 MG [TELODOWN]	OMOP4965730	RxNorm Extension	Drug
Antihypertensive agent	2064431	rosuvastatin 10 MG / telmisartan 40 MG [TELO DUO]	OMOP4965731	RxNorm Extension	Drug
Antihypertensive agent	2064432	rosuvastatin 10 MG / telmisartan 40 MG [TR DUO]	OMOP4965732	RxNorm Extension	Drug
Antihypertensive agent	2064433	rosuvastatin 5 MG / telmisartan 40 MG Oral Tablet [DUOSTA] by Celltrion	OMOP4965733	RxNorm Extension	Drug
Antihypertensive agent	2064434	rosuvastatin 5 MG / telmisartan 40 MG Oral Tablet [DUOSTA]	OMOP4965734	RxNorm Extension	Drug
Antihypertensive agent	2064435	rosuvastatin 5 MG / telmisartan 40 MG Oral Tablet [ROSUWELL]	OMOP4965735	RxNorm Extension	Drug
Antihypertensive agent	2064436	rosuvastatin 5 MG / telmisartan 40 MG Oral Tablet [ROSUWELL] by Korea Prime Pharm	OMOP4965736	RxNorm Extension	Drug
Antihypertensive agent	2064437	rosuvastatin 5 MG / telmisartan 40 MG Oral Tablet [TELMIRO ONE]	OMOP4965737	RxNorm Extension	Drug
Antihypertensive agent	2064438	rosuvastatin 5 MG / telmisartan 40 MG Oral Tablet [TELMIRO ONE] by Hana	OMOP4965738	RxNorm Extension	Drug
Antihypertensive agent	2064439	rosuvastatin 5 MG / telmisartan 40 MG Oral Tablet [TELMIROSU]	OMOP4965739	RxNorm Extension	Drug
Antihypertensive agent	2064440	rosuvastatin 5 MG / telmisartan 40 MG Oral Tablet [TELMIROSU] by Yungjin	OMOP4965740	RxNorm Extension	Drug
Antihypertensive agent	2064441	rosuvastatin 5 MG / telmisartan 40 MG Oral Tablet [TELODOWN]	OMOP4965741	RxNorm Extension	Drug
Antihypertensive agent	2064442	rosuvastatin 5 MG / telmisartan 40 MG Oral Tablet [TELODOWN] by Ilyang	OMOP4965742	RxNorm Extension	Drug
Antihypertensive agent	2064443	rosuvastatin 5 MG / telmisartan 40 MG Oral Tablet [TELO DUO]	OMOP4965743	RxNorm Extension	Drug
Antihypertensive agent	2064444	telmisartan 80 MG [MONOSPIN]	OMOP4966292	RxNorm Extension	Drug
Antihypertensive agent	2064445	rosuvastatin 5 MG / telmisartan 40 MG Oral Tablet [TELO DUO] by CMG	OMOP4965744	RxNorm Extension	Drug
Antihypertensive agent	2064446	rosuvastatin 5 MG / telmisartan 40 MG Oral Tablet [TR DUO]	OMOP4965745	RxNorm Extension	Drug
Antihypertensive agent	2064447	rosuvastatin 5 MG / telmisartan 40 MG Oral Tablet [TR DUO] by Binex	OMOP4965746	RxNorm Extension	Drug
Antihypertensive agent	2064448	rosuvastatin 5 MG / telmisartan 40 MG [DUOSTA]	OMOP4965747	RxNorm Extension	Drug
Antihypertensive agent	2064449	rosuvastatin 5 MG / telmisartan 40 MG [ROSUWELL]	OMOP4965748	RxNorm Extension	Drug
Antihypertensive agent	2064450	rosuvastatin 5 MG / telmisartan 40 MG [TELMIRO ONE]	OMOP4965749	RxNorm Extension	Drug
Antihypertensive agent	2064451	rosuvastatin 5 MG / telmisartan 40 MG [TELMIROSU]	OMOP4965750	RxNorm Extension	Drug
Antihypertensive agent	2064452	rosuvastatin 5 MG / telmisartan 40 MG [TELODOWN]	OMOP4965751	RxNorm Extension	Drug
Antihypertensive agent	2064453	rosuvastatin 5 MG / telmisartan 40 MG [TELO DUO]	OMOP4965752	RxNorm Extension	Drug
Antihypertensive agent	2064454	rosuvastatin 5 MG / telmisartan 40 MG [TR DUO]	OMOP4965753	RxNorm Extension	Drug
Antihypertensive agent	2064455	rosuvastatin / telmisartan Oral Tablet [DUOSTA]	OMOP4965754	RxNorm Extension	Drug
Antihypertensive agent	2064456	rosuvastatin / telmisartan Oral Tablet [ROSUWELL]	OMOP4965755	RxNorm Extension	Drug
Antihypertensive agent	2064457	rosuvastatin / telmisartan Oral Tablet [TELMIRO ONE]	OMOP4965756	RxNorm Extension	Drug
Antihypertensive agent	2064458	rosuvastatin / telmisartan Oral Tablet [TELMIROSU]	OMOP4965757	RxNorm Extension	Drug
Antihypertensive agent	2064459	rosuvastatin / telmisartan Oral Tablet [TELODOWN]	OMOP4965758	RxNorm Extension	Drug
Antihypertensive agent	2064460	rosuvastatin / telmisartan Oral Tablet [TELO DUO]	OMOP4965759	RxNorm Extension	Drug
Antihypertensive agent	2064461	valsartan 160 MG [KOVALTAN]	OMOP4967596	RxNorm Extension	Drug
Antihypertensive agent	2064462	rosuvastatin / telmisartan Oral Tablet [TR DUO]	OMOP4965760	RxNorm Extension	Drug
Antihypertensive agent	2064463	amlodipine 10 MG / rosuvastatin 20 MG / telmisartan 80 MG Oral Tablet	OMOP4965761	RxNorm Extension	Drug
Antihypertensive agent	2064464	amlodipine 10 MG / rosuvastatin 20 MG / telmisartan 80 MG Oral Tablet [NEUSTATIN TS]	OMOP4965762	RxNorm Extension	Drug
Antihypertensive agent	2064465	amlodipine 10 MG / rosuvastatin 20 MG / telmisartan 80 MG Oral Tablet [NEUSTATIN TS] by Samjin	OMOP4965763	RxNorm Extension	Drug
Antihypertensive agent	2064466	amlodipine 10 MG / rosuvastatin 20 MG / telmisartan 80 MG Oral Tablet [TELMIDUO PLUS]	OMOP4965764	RxNorm Extension	Drug
Antihypertensive agent	2064468	amlodipine 10 MG / rosuvastatin 20 MG / telmisartan 80 MG Oral Tablet [TELMIDUO PLUS] by Jeil	OMOP4965765	RxNorm Extension	Drug
Antihypertensive agent	2064469	amlodipine 10 MG / rosuvastatin 20 MG / telmisartan 80 MG Oral Tablet [TELOSTOP PLUS]	OMOP4965766	RxNorm Extension	Drug
Antihypertensive agent	2064470	amlodipine 5 MG / telmisartan 80 MG [TELLAPINE]	OMOP4965995	RxNorm Extension	Drug
Antihypertensive agent	2064471	amlodipine 10 MG / rosuvastatin 20 MG / telmisartan 80 MG Oral Tablet [TELOSTOP PLUS] by Ildong	OMOP4965767	RxNorm Extension	Drug
Antihypertensive agent	2064472	amlodipine 10 MG / rosuvastatin 20 MG / telmisartan 80 MG Oral Tablet [TREBLE] by Celltrion	OMOP4965768	RxNorm Extension	Drug
Antihypertensive agent	2064473	amlodipine 10 MG / rosuvastatin 20 MG / telmisartan 80 MG Oral Tablet [TREBLE]	OMOP4965769	RxNorm Extension	Drug
Antihypertensive agent	2064474	amlodipine 10 MG / rosuvastatin 20 MG / telmisartan 80 MG Oral Tablet [TRIFLOW]	OMOP4965770	RxNorm Extension	Drug
Antihypertensive agent	2064475	amlodipine 10 MG / rosuvastatin 20 MG / telmisartan 80 MG Oral Tablet [TRIFLOW] by Ilyang	OMOP4965771	RxNorm Extension	Drug
Antihypertensive agent	2064476	amlodipine 10 MG / rosuvastatin 20 MG / telmisartan 80 MG Oral Tablet [TRI IN ONE]	OMOP4965772	RxNorm Extension	Drug
Antihypertensive agent	2064477	amlodipine 10 MG / rosuvastatin 20 MG / telmisartan 80 MG Oral Tablet [TRI IN ONE] by Daewon	OMOP4965773	RxNorm Extension	Drug
Antihypertensive agent	2064478	amlodipine 10 MG / rosuvastatin 20 MG / telmisartan 80 MG [NEUSTATIN TS]	OMOP4965774	RxNorm Extension	Drug
Antihypertensive agent	2064479	amlodipine 10 MG / rosuvastatin 20 MG / telmisartan 80 MG [TELMIDUO PLUS]	OMOP4965775	RxNorm Extension	Drug
Antihypertensive agent	2064480	amlodipine 10 MG / rosuvastatin 20 MG / telmisartan 80 MG [TELOSTOP PLUS]	OMOP4965776	RxNorm Extension	Drug
Antihypertensive agent	2064481	amlodipine 10 MG / rosuvastatin 20 MG / telmisartan 80 MG [TREBLE]	OMOP4965777	RxNorm Extension	Drug
Antihypertensive agent	2064482	amlodipine 10 MG / rosuvastatin 20 MG / telmisartan 80 MG [TRIFLOW]	OMOP4965778	RxNorm Extension	Drug
Antihypertensive agent	2064483	amlodipine 10 MG / rosuvastatin 20 MG / telmisartan 80 MG [TRI IN ONE]	OMOP4965779	RxNorm Extension	Drug
Antihypertensive agent	2064484	amlodipine 10 MG / rosuvastatin 10 MG / telmisartan 80 MG Oral Tablet	OMOP4965780	RxNorm Extension	Drug
Antihypertensive agent	2064485	amlodipine 10 MG / rosuvastatin 10 MG / telmisartan 80 MG Oral Tablet [TELOSTOP PLUS]	OMOP4965781	RxNorm Extension	Drug
Antihypertensive agent	2064486	amlodipine 10 MG / rosuvastatin 10 MG / telmisartan 80 MG Oral Tablet [TELOSTOP PLUS] by Ildong	OMOP4965782	RxNorm Extension	Drug
Antihypertensive agent	2064487	amlodipine 10 MG / rosuvastatin 10 MG / telmisartan 80 MG Oral Tablet [TREBLE] by Celltrion	OMOP4965783	RxNorm Extension	Drug
Antihypertensive agent	2064488	amlodipine 10 MG / rosuvastatin 10 MG / telmisartan 80 MG Oral Tablet [TREBLE]	OMOP4965784	RxNorm Extension	Drug
Antihypertensive agent	2064489	amlodipine 10 MG / rosuvastatin 10 MG / telmisartan 80 MG Oral Tablet [TRI IN ONE]	OMOP4965785	RxNorm Extension	Drug
Antihypertensive agent	2064490	amlodipine 10 MG / rosuvastatin 10 MG / telmisartan 80 MG Oral Tablet [TRI IN ONE] by Daewon	OMOP4965786	RxNorm Extension	Drug
Antihypertensive agent	2064491	amlodipine 10 MG / rosuvastatin 10 MG / telmisartan 80 MG [TELOSTOP PLUS]	OMOP4965787	RxNorm Extension	Drug
Antihypertensive agent	2064492	amlodipine 10 MG / rosuvastatin 10 MG / telmisartan 80 MG [TREBLE]	OMOP4965788	RxNorm Extension	Drug
Antihypertensive agent	2064493	amlodipine 10 MG / rosuvastatin 10 MG / telmisartan 80 MG [TRI IN ONE]	OMOP4965789	RxNorm Extension	Drug
Antihypertensive agent	2064494	amlodipine 5 MG / rosuvastatin 20 MG / telmisartan 80 MG Oral Tablet	OMOP4965790	RxNorm Extension	Drug
Antihypertensive agent	2064495	amlodipine 5 MG / rosuvastatin 20 MG / telmisartan 80 MG Oral Tablet [DUOWELL A]	OMOP4965791	RxNorm Extension	Drug
Antihypertensive agent	2064496	amlodipine 5 MG / rosuvastatin 20 MG / telmisartan 80 MG Oral Tablet [DUOWELL A] by Yuhan	OMOP4965792	RxNorm Extension	Drug
Antihypertensive agent	2064497	amlodipine 5 MG / rosuvastatin 20 MG / telmisartan 80 MG [DUOWELL A]	OMOP4965793	RxNorm Extension	Drug
Antihypertensive agent	2064498	amlodipine 5 MG / rosuvastatin 10 MG / telmisartan 80 MG Oral Tablet	OMOP4965794	RxNorm Extension	Drug
Antihypertensive agent	2064499	amlodipine 5 MG / rosuvastatin 10 MG / telmisartan 80 MG Oral Tablet [DUOWELL A]	OMOP4965795	RxNorm Extension	Drug
Antihypertensive agent	2064500	amlodipine 5 MG / rosuvastatin 10 MG / telmisartan 80 MG Oral Tablet [DUOWELL A] by Yuhan	OMOP4965796	RxNorm Extension	Drug
Antihypertensive agent	2064501	amlodipine 5 MG / rosuvastatin 10 MG / telmisartan 80 MG Oral Tablet [NEUSTATIN TS]	OMOP4965797	RxNorm Extension	Drug
Antihypertensive agent	2064502	amlodipine 5 MG / rosuvastatin 10 MG / telmisartan 80 MG Oral Tablet [NEUSTATIN TS] by Samjin	OMOP4965798	RxNorm Extension	Drug
Antihypertensive agent	2064503	amlodipine 5 MG / rosuvastatin 10 MG / telmisartan 80 MG Oral Tablet [TELMIDIPINE R]	OMOP4965799	RxNorm Extension	Drug
Antihypertensive agent	2064504	amlodipine 5 MG / rosuvastatin 10 MG / telmisartan 80 MG Oral Tablet [TELMIDIPINE R] by Hana	OMOP4965800	RxNorm Extension	Drug
Antihypertensive agent	2064505	amlodipine 5 MG / rosuvastatin 10 MG / telmisartan 80 MG Oral Tablet [TELMIDUO PLUS]	OMOP4965801	RxNorm Extension	Drug
Antihypertensive agent	2064506	amlodipine 5 MG / telmisartan 80 MG [DUALAMY]	OMOP4965986	RxNorm Extension	Drug
Antihypertensive agent	2064507	amlodipine 5 MG / rosuvastatin 10 MG / telmisartan 80 MG Oral Tablet [TELMIDUO PLUS] by Jeil	OMOP4965802	RxNorm Extension	Drug
Antihypertensive agent	2064508	amlodipine 5 MG / rosuvastatin 10 MG / telmisartan 80 MG Oral Tablet [TELMIONES PLUS]	OMOP4965803	RxNorm Extension	Drug
Antihypertensive agent	2064509	amlodipine 5 MG / rosuvastatin 10 MG / telmisartan 80 MG Oral Tablet [TELMIONES PLUS] by Myungmoon	OMOP4965804	RxNorm Extension	Drug
Antihypertensive agent	2064510	amlodipine 5 MG / rosuvastatin 10 MG / telmisartan 80 MG Oral Tablet [TELMIROAD Q]	OMOP4965805	RxNorm Extension	Drug
Antihypertensive agent	2064511	amlodipine 5 MG / rosuvastatin 10 MG / telmisartan 80 MG Oral Tablet [TELMIROAD Q] by Ahngook	OMOP4965806	RxNorm Extension	Drug
Antihypertensive agent	2064512	amlodipine 5 MG / rosuvastatin 10 MG / telmisartan 80 MG Oral Tablet [TELOSTOP PLUS]	OMOP4965807	RxNorm Extension	Drug
Antihypertensive agent	2064513	amlodipine 5 MG / rosuvastatin 10 MG / telmisartan 80 MG Oral Tablet [TELOSTOP PLUS] by Ildong	OMOP4965808	RxNorm Extension	Drug
Antihypertensive agent	2064514	amlodipine 5 MG / rosuvastatin 10 MG / telmisartan 80 MG Oral Tablet [TREBLE] by Celltrion	OMOP4965809	RxNorm Extension	Drug
Antihypertensive agent	2064515	telmisartan 80 MG [TELMIDOWN]	OMOP4966304	RxNorm Extension	Drug
Antihypertensive agent	2064516	amlodipine 5 MG / rosuvastatin 10 MG / telmisartan 80 MG Oral Tablet [TREBLE]	OMOP4965810	RxNorm Extension	Drug
Antihypertensive agent	2064517	amlodipine 5 MG / rosuvastatin 10 MG / telmisartan 80 MG Oral Tablet [TRIFLOW]	OMOP4965811	RxNorm Extension	Drug
Antihypertensive agent	2064518	amlodipine 5 MG / rosuvastatin 10 MG / telmisartan 80 MG Oral Tablet [TRIFLOW] by Ilyang	OMOP4965812	RxNorm Extension	Drug
Antihypertensive agent	2064519	amlodipine 5 MG / rosuvastatin 10 MG / telmisartan 80 MG Oral Tablet [TRI IN ONE]	OMOP4965813	RxNorm Extension	Drug
Antihypertensive agent	2064520	amlodipine 5 MG / rosuvastatin 10 MG / telmisartan 80 MG Oral Tablet [TRI IN ONE] by Daewon	OMOP4965814	RxNorm Extension	Drug
Antihypertensive agent	2064521	amlodipine 5 MG / rosuvastatin 10 MG / telmisartan 80 MG [DUOWELL A]	OMOP4965815	RxNorm Extension	Drug
Antihypertensive agent	2064522	amlodipine 5 MG / rosuvastatin 10 MG / telmisartan 80 MG [NEUSTATIN TS]	OMOP4965816	RxNorm Extension	Drug
Antihypertensive agent	2064523	amlodipine 5 MG / rosuvastatin 10 MG / telmisartan 80 MG [TELMIDIPINE R]	OMOP4965817	RxNorm Extension	Drug
Antihypertensive agent	2064524	amlodipine 5 MG / rosuvastatin 10 MG / telmisartan 80 MG [TELMIDUO PLUS]	OMOP4965818	RxNorm Extension	Drug
Antihypertensive agent	2064525	amlodipine 5 MG / rosuvastatin 10 MG / telmisartan 80 MG [TELMIONES PLUS]	OMOP4965819	RxNorm Extension	Drug
Antihypertensive agent	2064526	amlodipine 5 MG / rosuvastatin 10 MG / telmisartan 80 MG [TELMIROAD Q]	OMOP4965820	RxNorm Extension	Drug
Antihypertensive agent	2064528	amlodipine 5 MG / rosuvastatin 10 MG / telmisartan 80 MG [TELOSTOP PLUS]	OMOP4965821	RxNorm Extension	Drug
Antihypertensive agent	2064529	amlodipine 5 MG / rosuvastatin 10 MG / telmisartan 80 MG [TREBLE]	OMOP4965822	RxNorm Extension	Drug
Antihypertensive agent	2064530	amlodipine 5 MG / rosuvastatin 10 MG / telmisartan 80 MG [TRIFLOW]	OMOP4965823	RxNorm Extension	Drug
Antihypertensive agent	2064531	amlodipine 5 MG / rosuvastatin 10 MG / telmisartan 80 MG [TRI IN ONE]	OMOP4965824	RxNorm Extension	Drug
Antihypertensive agent	2064532	amlodipine 5 MG / rosuvastatin 5 MG / telmisartan 80 MG Oral Tablet	OMOP4965825	RxNorm Extension	Drug
Antihypertensive agent	2064533	amlodipine 5 MG / rosuvastatin 5 MG / telmisartan 80 MG Oral Tablet [DUOWELL A]	OMOP4965826	RxNorm Extension	Drug
Antihypertensive agent	2064534	amlodipine 5 MG / rosuvastatin 5 MG / telmisartan 80 MG Oral Tablet [DUOWELL A] by Yuhan	OMOP4965827	RxNorm Extension	Drug
Antihypertensive agent	2064535	amlodipine 5 MG / rosuvastatin 5 MG / telmisartan 80 MG Oral Tablet [TELMIROAD Q]	OMOP4965828	RxNorm Extension	Drug
Antihypertensive agent	2064536	amlodipine 5 MG / rosuvastatin 5 MG / telmisartan 80 MG Oral Tablet [TELMIROAD Q] by Ahngook	OMOP4965829	RxNorm Extension	Drug
Antihypertensive agent	2064537	amlodipine 5 MG / rosuvastatin 5 MG / telmisartan 80 MG Oral Tablet [TELOSTOP PLUS]	OMOP4965830	RxNorm Extension	Drug
Antihypertensive agent	2064538	amlodipine 5 MG / rosuvastatin 5 MG / telmisartan 80 MG Oral Tablet [TELOSTOP PLUS] by Ildong	OMOP4965831	RxNorm Extension	Drug
Antihypertensive agent	2064539	amlodipine 5 MG / rosuvastatin 5 MG / telmisartan 80 MG Oral Tablet [TREBLE] by Celltrion	OMOP4965832	RxNorm Extension	Drug
Antihypertensive agent	2064540	amlodipine 5 MG / rosuvastatin 5 MG / telmisartan 80 MG Oral Tablet [TREBLE]	OMOP4965833	RxNorm Extension	Drug
Antihypertensive agent	2064541	amlodipine 5 MG / rosuvastatin 5 MG / telmisartan 80 MG Oral Tablet [TRI IN ONE]	OMOP4965834	RxNorm Extension	Drug
Antihypertensive agent	2064542	amlodipine 5 MG / rosuvastatin 5 MG / telmisartan 80 MG Oral Tablet [TRI IN ONE] by Daewon	OMOP4965835	RxNorm Extension	Drug
Antihypertensive agent	2064543	amlodipine 5 MG / rosuvastatin 5 MG / telmisartan 80 MG [DUOWELL A]	OMOP4965836	RxNorm Extension	Drug
Antihypertensive agent	2064544	amlodipine 5 MG / rosuvastatin 5 MG / telmisartan 80 MG [TELMIROAD Q]	OMOP4965837	RxNorm Extension	Drug
Antihypertensive agent	2064545	amlodipine 5 MG / rosuvastatin 5 MG / telmisartan 80 MG [TELOSTOP PLUS]	OMOP4965838	RxNorm Extension	Drug
Antihypertensive agent	2064546	amlodipine 5 MG / rosuvastatin 5 MG / telmisartan 80 MG [TREBLE]	OMOP4965839	RxNorm Extension	Drug
Antihypertensive agent	2064547	amlodipine 5 MG / rosuvastatin 5 MG / telmisartan 80 MG [TRI IN ONE]	OMOP4965840	RxNorm Extension	Drug
Antihypertensive agent	2064548	amlodipine 5 MG / rosuvastatin 20 MG / telmisartan 40 MG Oral Tablet	OMOP4965841	RxNorm Extension	Drug
Antihypertensive agent	2064549	amlodipine 5 MG / rosuvastatin 20 MG / telmisartan 40 MG Oral Tablet [DUOWELL A]	OMOP4965842	RxNorm Extension	Drug
Antihypertensive agent	2064550	amlodipine 5 MG / rosuvastatin 20 MG / telmisartan 40 MG Oral Tablet [DUOWELL A] by Yuhan	OMOP4965843	RxNorm Extension	Drug
Antihypertensive agent	2064551	amlodipine 5 MG / rosuvastatin 20 MG / telmisartan 40 MG [DUOWELL A]	OMOP4965844	RxNorm Extension	Drug
Antihypertensive agent	2064552	valsartan 160 MG [SAEROTAN]	OMOP4967597	RxNorm Extension	Drug
Antihypertensive agent	2064553	amlodipine 5 MG / rosuvastatin 10 MG / telmisartan 40 MG Oral Tablet	OMOP4965845	RxNorm Extension	Drug
Antihypertensive agent	2064554	amlodipine 5 MG / rosuvastatin 10 MG / telmisartan 40 MG Oral Tablet [DUOWELL A]	OMOP4965846	RxNorm Extension	Drug
Antihypertensive agent	2064555	amlodipine 5 MG / rosuvastatin 10 MG / telmisartan 40 MG Oral Tablet [DUOWELL A] by Yuhan	OMOP4965847	RxNorm Extension	Drug
Antihypertensive agent	2064556	amlodipine 5 MG / rosuvastatin 10 MG / telmisartan 40 MG Oral Tablet [NEUSTATIN TS]	OMOP4965848	RxNorm Extension	Drug
Antihypertensive agent	2064557	amlodipine 5 MG / rosuvastatin 10 MG / telmisartan 40 MG Oral Tablet [NEUSTATIN TS] by Samjin	OMOP4965849	RxNorm Extension	Drug
Antihypertensive agent	2064558	amlodipine 5 MG / rosuvastatin 10 MG / telmisartan 40 MG Oral Tablet [TELMIDIPINE R]	OMOP4965850	RxNorm Extension	Drug
Antihypertensive agent	2064559	amlodipine 5 MG / telmisartan 80 MG Oral Tablet [TELLAPINE]	OMOP4965945	RxNorm Extension	Drug
Antihypertensive agent	2064560	amlodipine 5 MG / rosuvastatin 10 MG / telmisartan 40 MG Oral Tablet [TELMIDIPINE R] by Hana	OMOP4965851	RxNorm Extension	Drug
Antihypertensive agent	2064561	amlodipine 5 MG / rosuvastatin 10 MG / telmisartan 40 MG Oral Tablet [TELMIDUO PLUS]	OMOP4965852	RxNorm Extension	Drug
Antihypertensive agent	2064562	amlodipine 5 MG / rosuvastatin 10 MG / telmisartan 40 MG Oral Tablet [TELMIDUO PLUS] by Jeil	OMOP4965853	RxNorm Extension	Drug
Antihypertensive agent	2064564	amlodipine 5 MG / rosuvastatin 10 MG / telmisartan 40 MG Oral Tablet [TELMIONES PLUS]	OMOP4965854	RxNorm Extension	Drug
Antihypertensive agent	2064565	amlodipine 5 MG / rosuvastatin 10 MG / telmisartan 40 MG Oral Tablet [TELMIONES PLUS] by Myungmoon	OMOP4965855	RxNorm Extension	Drug
Antihypertensive agent	2064566	amlodipine 5 MG / rosuvastatin 10 MG / telmisartan 40 MG Oral Tablet [TELMIROAD Q]	OMOP4965856	RxNorm Extension	Drug
Antihypertensive agent	2064567	amlodipine 5 MG / rosuvastatin 10 MG / telmisartan 40 MG Oral Tablet [TELMIROAD Q] by Ahngook	OMOP4965857	RxNorm Extension	Drug
Antihypertensive agent	2064568	amlodipine 5 MG / rosuvastatin 10 MG / telmisartan 40 MG Oral Tablet [TELOSTOP PLUS]	OMOP4965858	RxNorm Extension	Drug
Antihypertensive agent	2064569	amlodipine 5 MG / rosuvastatin 10 MG / telmisartan 40 MG Oral Tablet [TELOSTOP PLUS] by Ildong	OMOP4965859	RxNorm Extension	Drug
Antihypertensive agent	2064570	amlodipine 5 MG / rosuvastatin 10 MG / telmisartan 40 MG Oral Tablet [TREBLE] by Celltrion	OMOP4965860	RxNorm Extension	Drug
Antihypertensive agent	2064571	amlodipine 5 MG / rosuvastatin 10 MG / telmisartan 40 MG Oral Tablet [TREBLE]	OMOP4965861	RxNorm Extension	Drug
Antihypertensive agent	2064572	amlodipine 5 MG / rosuvastatin 10 MG / telmisartan 40 MG Oral Tablet [TRIFLOW]	OMOP4965862	RxNorm Extension	Drug
Antihypertensive agent	2064573	amlodipine 5 MG / rosuvastatin 10 MG / telmisartan 40 MG Oral Tablet [TRIFLOW] by Ilyang	OMOP4965863	RxNorm Extension	Drug
Antihypertensive agent	2064574	amlodipine 5 MG / rosuvastatin 10 MG / telmisartan 40 MG Oral Tablet [TRI IN ONE]	OMOP4965864	RxNorm Extension	Drug
Antihypertensive agent	2064575	amlodipine 5 MG / rosuvastatin 10 MG / telmisartan 40 MG Oral Tablet [TRI IN ONE] by Daewon	OMOP4965865	RxNorm Extension	Drug
Antihypertensive agent	2064576	amlodipine 5 MG / rosuvastatin 10 MG / telmisartan 40 MG [DUOWELL A]	OMOP4965866	RxNorm Extension	Drug
Antihypertensive agent	2064577	amlodipine 5 MG / rosuvastatin 10 MG / telmisartan 40 MG [NEUSTATIN TS]	OMOP4965867	RxNorm Extension	Drug
Antihypertensive agent	2064578	amlodipine 5 MG / rosuvastatin 10 MG / telmisartan 40 MG [TELMIDIPINE R]	OMOP4965868	RxNorm Extension	Drug
Antihypertensive agent	2064579	amlodipine 5 MG / rosuvastatin 10 MG / telmisartan 40 MG [TELMIDUO PLUS]	OMOP4965869	RxNorm Extension	Drug
Antihypertensive agent	2064580	amlodipine 5 MG / rosuvastatin 10 MG / telmisartan 40 MG [TELMIONES PLUS]	OMOP4965870	RxNorm Extension	Drug
Antihypertensive agent	2064581	amlodipine 5 MG / rosuvastatin 10 MG / telmisartan 40 MG [TELMIROAD Q]	OMOP4965871	RxNorm Extension	Drug
Antihypertensive agent	2064582	amlodipine 5 MG / rosuvastatin 10 MG / telmisartan 40 MG [TELOSTOP PLUS]	OMOP4965872	RxNorm Extension	Drug
Antihypertensive agent	2064583	amlodipine 5 MG / rosuvastatin 10 MG / telmisartan 40 MG [TREBLE]	OMOP4965873	RxNorm Extension	Drug
Antihypertensive agent	2064584	amlodipine 5 MG / rosuvastatin 10 MG / telmisartan 40 MG [TRIFLOW]	OMOP4965874	RxNorm Extension	Drug
Antihypertensive agent	2064585	amlodipine 5 MG / rosuvastatin 10 MG / telmisartan 40 MG [TRI IN ONE]	OMOP4965875	RxNorm Extension	Drug
Antihypertensive agent	2064586	amlodipine 5 MG / rosuvastatin 5 MG / telmisartan 40 MG Oral Tablet	OMOP4965876	RxNorm Extension	Drug
Antihypertensive agent	2064587	amlodipine 5 MG / rosuvastatin 5 MG / telmisartan 40 MG Oral Tablet [DUOWELL A]	OMOP4965877	RxNorm Extension	Drug
Antihypertensive agent	2064589	amlodipine 5 MG / rosuvastatin 5 MG / telmisartan 40 MG Oral Tablet [DUOWELL A] by Yuhan	OMOP4965878	RxNorm Extension	Drug
Antihypertensive agent	2064590	amlodipine 5 MG / rosuvastatin 5 MG / telmisartan 40 MG Oral Tablet [TELMIROAD Q]	OMOP4965879	RxNorm Extension	Drug
Antihypertensive agent	2064591	amlodipine 5 MG / rosuvastatin 5 MG / telmisartan 40 MG Oral Tablet [TELMIROAD Q] by Ahngook	OMOP4965880	RxNorm Extension	Drug
Antihypertensive agent	2064592	amlodipine 5 MG / rosuvastatin 5 MG / telmisartan 40 MG Oral Tablet [TELOSTOP PLUS]	OMOP4965881	RxNorm Extension	Drug
Antihypertensive agent	2064593	amlodipine 5 MG / rosuvastatin 5 MG / telmisartan 40 MG Oral Tablet [TELOSTOP PLUS] by Ildong	OMOP4965882	RxNorm Extension	Drug
Antihypertensive agent	2064594	amlodipine 5 MG / rosuvastatin 5 MG / telmisartan 40 MG Oral Tablet [TREBLE] by Celltrion	OMOP4965883	RxNorm Extension	Drug
Antihypertensive agent	2064595	amlodipine 5 MG / rosuvastatin 5 MG / telmisartan 40 MG Oral Tablet [TREBLE]	OMOP4965884	RxNorm Extension	Drug
Antihypertensive agent	2064596	amlodipine 5 MG / rosuvastatin 5 MG / telmisartan 40 MG Oral Tablet [TRI IN ONE]	OMOP4965885	RxNorm Extension	Drug
Antihypertensive agent	2064597	amlodipine 5 MG / telmisartan 80 MG [LITE TELMIAMLODIPINE]	OMOP4965987	RxNorm Extension	Drug
Antihypertensive agent	2064598	amlodipine 5 MG / rosuvastatin 5 MG / telmisartan 40 MG Oral Tablet [TRI IN ONE] by Daewon	OMOP4965886	RxNorm Extension	Drug
Antihypertensive agent	2064599	amlodipine 5 MG / rosuvastatin 5 MG / telmisartan 40 MG [DUOWELL A]	OMOP4965887	RxNorm Extension	Drug
Antihypertensive agent	2064600	amlodipine 5 MG / rosuvastatin 5 MG / telmisartan 40 MG [TELMIROAD Q]	OMOP4965888	RxNorm Extension	Drug
Antihypertensive agent	2064601	amlodipine 5 MG / rosuvastatin 5 MG / telmisartan 40 MG [TELOSTOP PLUS]	OMOP4965889	RxNorm Extension	Drug
Antihypertensive agent	2064602	amlodipine 5 MG / rosuvastatin 5 MG / telmisartan 40 MG [TREBLE]	OMOP4965890	RxNorm Extension	Drug
Antihypertensive agent	2064603	amlodipine 5 MG / rosuvastatin 5 MG / telmisartan 40 MG [TRI IN ONE]	OMOP4965891	RxNorm Extension	Drug
Antihypertensive agent	2064604	amlodipine / rosuvastatin / telmisartan Oral Tablet	OMOP4965892	RxNorm Extension	Drug
Antihypertensive agent	2064605	amlodipine / rosuvastatin / telmisartan Oral Tablet [DUOWELL A]	OMOP4965893	RxNorm Extension	Drug
Antihypertensive agent	2064606	amlodipine / rosuvastatin / telmisartan Oral Tablet [NEUSTATIN TS]	OMOP4965894	RxNorm Extension	Drug
Antihypertensive agent	2064607	amlodipine / rosuvastatin / telmisartan Oral Tablet [TELMIDIPINE R]	OMOP4965895	RxNorm Extension	Drug
Antihypertensive agent	2064608	amlodipine / rosuvastatin / telmisartan Oral Tablet [TELMIDUO PLUS]	OMOP4965896	RxNorm Extension	Drug
Antihypertensive agent	2064609	amlodipine / rosuvastatin / telmisartan Oral Tablet [TELMIONES PLUS]	OMOP4965897	RxNorm Extension	Drug
Antihypertensive agent	2064610	amlodipine / rosuvastatin / telmisartan Oral Tablet [TELMIROAD Q]	OMOP4965898	RxNorm Extension	Drug
Antihypertensive agent	2064611	amlodipine / rosuvastatin / telmisartan Oral Tablet [TELOSTOP PLUS]	OMOP4965899	RxNorm Extension	Drug
Antihypertensive agent	2064612	amlodipine / rosuvastatin / telmisartan Oral Tablet [TREBLE]	OMOP4965900	RxNorm Extension	Drug
Antihypertensive agent	2064613	amlodipine / rosuvastatin / telmisartan Oral Tablet [TRIFLOW]	OMOP4965901	RxNorm Extension	Drug
Antihypertensive agent	2064614	amlodipine / rosuvastatin / telmisartan Oral Tablet [TRI IN ONE]	OMOP4965902	RxNorm Extension	Drug
Antihypertensive agent	2064615	amlodipine 5 MG / chlorthalidone 25 MG / telmisartan 80 MG Oral Tablet	OMOP4965903	RxNorm Extension	Drug
Antihypertensive agent	2064616	amlodipine 5 MG / chlorthalidone 25 MG / telmisartan 80 MG Oral Tablet [TRUE SET]	OMOP4965904	RxNorm Extension	Drug
Antihypertensive agent	2064617	amlodipine 5 MG / chlorthalidone 25 MG / telmisartan 80 MG Oral Tablet [TRUE SET] by Yuhan	OMOP4965905	RxNorm Extension	Drug
Antihypertensive agent	2064618	amlodipine 5 MG / chlorthalidone 25 MG / telmisartan 80 MG [TRUE SET]	OMOP4965906	RxNorm Extension	Drug
Antihypertensive agent	2064619	amlodipine 5 MG / chlorthalidone 12.5 MG / telmisartan 80 MG Oral Tablet	OMOP4965907	RxNorm Extension	Drug
Antihypertensive agent	2064620	amlodipine 5 MG / chlorthalidone 12.5 MG / telmisartan 80 MG Oral Tablet [TRUE SET]	OMOP4965908	RxNorm Extension	Drug
Antihypertensive agent	2064621	amlodipine 5 MG / chlorthalidone 12.5 MG / telmisartan 80 MG Oral Tablet [TRUE SET] by Yuhan	OMOP4965909	RxNorm Extension	Drug
Antihypertensive agent	2064622	amlodipine 5 MG / chlorthalidone 12.5 MG / telmisartan 80 MG [TRUE SET]	OMOP4965910	RxNorm Extension	Drug
Antihypertensive agent	2064623	amlodipine 5 MG / chlorthalidone 12.5 MG / telmisartan 40 MG Oral Tablet	OMOP4965911	RxNorm Extension	Drug
Antihypertensive agent	2064624	amlodipine 5 MG / chlorthalidone 12.5 MG / telmisartan 40 MG Oral Tablet [TRUE SET]	OMOP4965912	RxNorm Extension	Drug
Antihypertensive agent	2064625	amlodipine 5 MG / chlorthalidone 12.5 MG / telmisartan 40 MG Oral Tablet [TRUE SET] by Yuhan	OMOP4965913	RxNorm Extension	Drug
Antihypertensive agent	2064626	amlodipine 5 MG / chlorthalidone 12.5 MG / telmisartan 40 MG [TRUE SET]	OMOP4965914	RxNorm Extension	Drug
Antihypertensive agent	2064627	amlodipine / chlorthalidone / telmisartan Oral Tablet	OMOP4965915	RxNorm Extension	Drug
Antihypertensive agent	2064628	amlodipine / chlorthalidone / telmisartan Oral Tablet [TRUE SET]	OMOP4965916	RxNorm Extension	Drug
Antihypertensive agent	2064629	amlodipine 10 MG / telmisartan 80 MG Oral Tablet [TWYNBETA]	OMOP4965917	RxNorm Extension	Drug
Antihypertensive agent	2064630	amlodipine 10 MG / telmisartan 80 MG Oral Tablet [TWYNBETA] by Daewoong	OMOP4965918	RxNorm Extension	Drug
Antihypertensive agent	2064631	amlodipine 10 MG / telmisartan 80 MG [TWYNBETA]	OMOP4965919	RxNorm Extension	Drug
Antihypertensive agent	2064632	amlodipine 5 MG / telmisartan 80 MG Oral Tablet [TELOSTAR] by Joonghun	OMOP4965920	RxNorm Extension	Drug
Antihypertensive agent	2064633	amlodipine 5 MG / telmisartan 80 MG Oral Tablet [AMLOSARTAN]	OMOP4965921	RxNorm Extension	Drug
Antihypertensive agent	2064634	amlodipine 5 MG / telmisartan 80 MG Oral Tablet [AMLOSARTAN] by Kyungbang	OMOP4965922	RxNorm Extension	Drug
Antihypertensive agent	2064635	amlodipine 5 MG / telmisartan 80 MG Oral Tablet [CJ TELMIAMLO]	OMOP4965923	RxNorm Extension	Drug
Antihypertensive agent	2064636	amlodipine 5 MG / telmisartan 80 MG Oral Tablet [CJ TELMIAMLO] by CJ	OMOP4965924	RxNorm Extension	Drug
Antihypertensive agent	2064637	amlodipine 5 MG / telmisartan 80 MG Oral Tablet [DOUBLESTAR]	OMOP4965925	RxNorm Extension	Drug
Antihypertensive agent	2064638	amlodipine 5 MG / telmisartan 80 MG Oral Tablet [DOUBLESTAR] by TDS Pharm	OMOP4965926	RxNorm Extension	Drug
Antihypertensive agent	2064639	amlodipine 5 MG / telmisartan 80 MG Oral Tablet [DUALAMY]	OMOP4965927	RxNorm Extension	Drug
Antihypertensive agent	2064640	amlodipine 5 MG / telmisartan 80 MG Oral Tablet [LITE TELMIAMLODIPINE]	OMOP4965929	RxNorm Extension	Drug
Antihypertensive agent	2064641	amlodipine 5 MG / telmisartan 80 MG Oral Tablet [LITE TELMIAMLODIPINE] by Litepharmtech	OMOP4965930	RxNorm Extension	Drug
Antihypertensive agent	2064642	amlodipine 5 MG / telmisartan 80 MG Oral Tablet [LOWSTA]	OMOP4965931	RxNorm Extension	Drug
Antihypertensive agent	2064643	amlodipine 5 MG / telmisartan 80 MG Oral Tablet [LOWSTA] by Telcon	OMOP4965932	RxNorm Extension	Drug
Antihypertensive agent	2064644	amlodipine 5 MG / telmisartan 80 MG Oral Tablet [MAC DUO]	OMOP4965933	RxNorm Extension	Drug
Antihypertensive agent	2064645	amlodipine 5 MG / telmisartan 80 MG Oral Tablet [MAC DUO] by Mcnulty	OMOP4965934	RxNorm Extension	Drug
Antihypertensive agent	2064646	amlodipine 5 MG / telmisartan 80 MG Oral Tablet [MISARTANT TWIN]	OMOP4965935	RxNorm Extension	Drug
Antihypertensive agent	2064647	amlodipine 5 MG / telmisartan 80 MG Oral Tablet [MISARTANT TWIN] by Reyon	OMOP4965936	RxNorm Extension	Drug
Antihypertensive agent	2064648	amlodipine 5 MG / telmisartan 80 MG Oral Tablet [NEOSTAR]	OMOP4965937	RxNorm Extension	Drug
Antihypertensive agent	2064649	amlodipine 5 MG / telmisartan 80 MG Oral Tablet [NEOSTAR] by Sinil	OMOP4965938	RxNorm Extension	Drug
Antihypertensive agent	2064650	amlodipine 5 MG / telmisartan 80 MG Oral Tablet [RODISTAR]	OMOP4965941	RxNorm Extension	Drug
Antihypertensive agent	2064651	amlodipine 5 MG / telmisartan 80 MG Oral Tablet [RODISTAR] by Medicakorea	OMOP4965942	RxNorm Extension	Drug
Antihypertensive agent	2064652	amlodipine 5 MG / telmisartan 80 MG Oral Tablet [TELDIPINE]	OMOP4965943	RxNorm Extension	Drug
Antihypertensive agent	2064653	amlodipine 5 MG / telmisartan 80 MG Oral Tablet [TELDIPINE] by Taiguk	OMOP4965944	RxNorm Extension	Drug
Antihypertensive agent	2064654	amlodipine 5 MG / telmisartan 80 MG Oral Tablet [TELLAPINE] by Jungwoo	OMOP4965946	RxNorm Extension	Drug
Antihypertensive agent	2064655	amlodipine 5 MG / telmisartan 80 MG Oral Tablet [TELLOTWIN]	OMOP4965947	RxNorm Extension	Drug
Antihypertensive agent	2064656	amlodipine 5 MG / telmisartan 80 MG Oral Tablet [TELLOTWIN] by Youngil	OMOP4965948	RxNorm Extension	Drug
Antihypertensive agent	2064657	amlodipine 5 MG / telmisartan 80 MG Oral Tablet [TELMIAMLO]	OMOP4965949	RxNorm Extension	Drug
Antihypertensive agent	2064658	amlodipine 5 MG / telmisartan 80 MG Oral Tablet [TELMIAMLO] by Glpharma	OMOP4965950	RxNorm Extension	Drug
Antihypertensive agent	2064659	amlodipine 5 MG / telmisartan 80 MG Oral Tablet [TELMIA PLUS]	OMOP4965951	RxNorm Extension	Drug
Antihypertensive agent	2064660	amlodipine 5 MG / telmisartan 80 MG Oral Tablet [TELMIA PLUS] by Yuyu	OMOP4965952	RxNorm Extension	Drug
Antihypertensive agent	2064661	amlodipine 5 MG / telmisartan 80 MG Oral Tablet [TELMICOM]	OMOP4965953	RxNorm Extension	Drug
Antihypertensive agent	2064662	amlodipine 5 MG / telmisartan 80 MG Oral Tablet [TELMICOM] by Dongnip	OMOP4965954	RxNorm Extension	Drug
Antihypertensive agent	2064663	amlodipine 5 MG / telmisartan 80 MG Oral Tablet [TELMIDINE]	OMOP4965955	RxNorm Extension	Drug
Antihypertensive agent	2064664	amlodipine 5 MG / telmisartan 80 MG Oral Tablet [TELMIDINE] by Hawon	OMOP4965956	RxNorm Extension	Drug
Antihypertensive agent	2064665	amlodipine 5 MG / telmisartan 80 MG Oral Tablet [TELMILEPINE]	OMOP4965957	RxNorm Extension	Drug
Antihypertensive agent	2064666	amlodipine 5 MG / telmisartan 80 MG Oral Tablet [TELMILEPINE] by Hwail	OMOP4965958	RxNorm Extension	Drug
Antihypertensive agent	2064667	amlodipine 5 MG / telmisartan 80 MG Oral Tablet [TELMIONES]	OMOP4965959	RxNorm Extension	Drug
Antihypertensive agent	2064668	amlodipine 5 MG / telmisartan 80 MG Oral Tablet [TELMIONES] by Myungmoon	OMOP4965960	RxNorm Extension	Drug
Antihypertensive agent	2064669	amlodipine 5 MG / telmisartan 80 MG Oral Tablet [TELMISAPIN]	OMOP4965961	RxNorm Extension	Drug
Antihypertensive agent	2064670	amlodipine 5 MG / telmisartan 80 MG Oral Tablet [TELMISAPIN] by Dongsung	OMOP4965962	RxNorm Extension	Drug
Antihypertensive agent	2064671	amlodipine 5 MG / telmisartan 80 MG Oral Tablet [TELMITWIN]	OMOP4965963	RxNorm Extension	Drug
Antihypertensive agent	2064672	amlodipine 5 MG / telmisartan 80 MG Oral Tablet [TELMITWIN] by Hanpoong	OMOP4965964	RxNorm Extension	Drug
Antihypertensive agent	2064673	amlodipine 5 MG / telmisartan 80 MG Oral Tablet [TELRODID]	OMOP4965965	RxNorm Extension	Drug
Antihypertensive agent	2064674	amlodipine 5 MG / telmisartan 80 MG Oral Tablet [TELRODID] by Dongindang	OMOP4965966	RxNorm Extension	Drug
Antihypertensive agent	2064675	amlodipine 5 MG / telmisartan 80 MG Oral Tablet [TELTANSTAR] by Unimed	OMOP4965967	RxNorm Extension	Drug
Antihypertensive agent	2064676	amlodipine 5 MG / telmisartan 80 MG Oral Tablet [TELTANSTAR]	OMOP4965968	RxNorm Extension	Drug
Antihypertensive agent	2064677	amlodipine 5 MG / telmisartan 80 MG Oral Tablet [TROIKA]	OMOP4965969	RxNorm Extension	Drug
Antihypertensive agent	2064678	amlodipine 5 MG / telmisartan 80 MG Oral Tablet [TROIKA] by Pharvis	OMOP4965970	RxNorm Extension	Drug
Antihypertensive agent	2064679	amlodipine 5 MG / telmisartan 80 MG Oral Tablet [TWINECO]	OMOP4965971	RxNorm Extension	Drug
Antihypertensive agent	2064680	amlodipine 5 MG / telmisartan 80 MG Oral Tablet [TWINECO] by Seers	OMOP4965972	RxNorm Extension	Drug
Antihypertensive agent	2064681	amlodipine 5 MG / telmisartan 80 MG Oral Tablet [TWINSTEL]	OMOP4965973	RxNorm Extension	Drug
Antihypertensive agent	2064682	amlodipine 5 MG / telmisartan 80 MG Oral Tablet [TWINTELLA]	OMOP4965975	RxNorm Extension	Drug
Antihypertensive agent	2064683	telmisartan 80 MG [NEOTELMI]	OMOP4966293	RxNorm Extension	Drug
Antihypertensive agent	2064684	amlodipine 5 MG / telmisartan 80 MG Oral Tablet [TWINTELLA] by Boryung	OMOP4965976	RxNorm Extension	Drug
Antihypertensive agent	2064685	amlodipine 5 MG / telmisartan 80 MG Oral Tablet [TWINURO]	OMOP4965977	RxNorm Extension	Drug
Antihypertensive agent	2064686	amlodipine 5 MG / telmisartan 80 MG Oral Tablet [TWINURO] by Medix	OMOP4965978	RxNorm Extension	Drug
Antihypertensive agent	2064687	amlodipine 5 MG / telmisartan 80 MG Oral Tablet [TWOTWO STAR]	OMOP4965979	RxNorm Extension	Drug
Antihypertensive agent	2064688	amlodipine 5 MG / telmisartan 80 MG Oral Tablet [TWOTWO STAR] by Cosmax	OMOP4965980	RxNorm Extension	Drug
Antihypertensive agent	2064689	amlodipine 5 MG / telmisartan 80 MG Oral Tablet [TWYN DOWN]	OMOP4965981	RxNorm Extension	Drug
Antihypertensive agent	2064690	amlodipine 5 MG / telmisartan 80 MG Oral Tablet [TWYN DOWN] by Mothers	OMOP4965982	RxNorm Extension	Drug
Antihypertensive agent	2064691	amlodipine 5 MG / telmisartan 80 MG [AMLOSARTAN]	OMOP4965983	RxNorm Extension	Drug
Antihypertensive agent	2064692	amlodipine 5 MG / telmisartan 80 MG [CJ TELMIAMLO]	OMOP4965984	RxNorm Extension	Drug
Antihypertensive agent	2064693	amlodipine 5 MG / telmisartan 80 MG [DOUBLESTAR]	OMOP4965985	RxNorm Extension	Drug
Antihypertensive agent	2064694	amlodipine 5 MG / telmisartan 80 MG [LOWSTA]	OMOP4965988	RxNorm Extension	Drug
Antihypertensive agent	2064695	amlodipine 5 MG / telmisartan 80 MG [MAC DUO]	OMOP4965989	RxNorm Extension	Drug
Antihypertensive agent	2064696	amlodipine 5 MG / telmisartan 80 MG [MISARTANT TWIN]	OMOP4965990	RxNorm Extension	Drug
Antihypertensive agent	2064697	amlodipine 5 MG / telmisartan 80 MG [NEOSTAR]	OMOP4965991	RxNorm Extension	Drug
Antihypertensive agent	2064698	amlodipine 5 MG / telmisartan 80 MG [RODISTAR]	OMOP4965993	RxNorm Extension	Drug
Antihypertensive agent	2064699	amlodipine 5 MG / telmisartan 80 MG [TELDIPINE]	OMOP4965994	RxNorm Extension	Drug
Antihypertensive agent	2064701	amlodipine 5 MG / telmisartan 80 MG [TELLOTWIN]	OMOP4965996	RxNorm Extension	Drug
Antihypertensive agent	2064702	amlodipine 5 MG / telmisartan 80 MG [TELMIAMLO]	OMOP4965997	RxNorm Extension	Drug
Antihypertensive agent	2064703	amlodipine 5 MG / telmisartan 80 MG [TELMIA PLUS]	OMOP4965998	RxNorm Extension	Drug
Antihypertensive agent	2064704	amlodipine 5 MG / telmisartan 80 MG [TELMICOM]	OMOP4965999	RxNorm Extension	Drug
Antihypertensive agent	2064705	amlodipine 5 MG / telmisartan 80 MG [TELMIDINE]	OMOP4966000	RxNorm Extension	Drug
Antihypertensive agent	2064706	amlodipine 5 MG / telmisartan 80 MG [TELMILEPINE]	OMOP4966001	RxNorm Extension	Drug
Antihypertensive agent	2064707	amlodipine 5 MG / telmisartan 80 MG [TELMIONES]	OMOP4966002	RxNorm Extension	Drug
Antihypertensive agent	2064708	amlodipine 5 MG / telmisartan 80 MG [TELMISAPIN]	OMOP4966003	RxNorm Extension	Drug
Antihypertensive agent	2064709	amlodipine 5 MG / telmisartan 80 MG [TELMITWIN]	OMOP4966004	RxNorm Extension	Drug
Antihypertensive agent	2064710	amlodipine 5 MG / telmisartan 80 MG [TELRODID]	OMOP4966005	RxNorm Extension	Drug
Antihypertensive agent	2064711	amlodipine 5 MG / telmisartan 80 MG [TELTANSTAR]	OMOP4966006	RxNorm Extension	Drug
Antihypertensive agent	2064712	amlodipine 5 MG / telmisartan 80 MG [TROIKA]	OMOP4966007	RxNorm Extension	Drug
Antihypertensive agent	2064713	amlodipine 5 MG / telmisartan 80 MG [TWINECO]	OMOP4966008	RxNorm Extension	Drug
Antihypertensive agent	2064714	amlodipine 5 MG / telmisartan 80 MG [TWINSTEL]	OMOP4966009	RxNorm Extension	Drug
Antihypertensive agent	2064715	amlodipine 5 MG / telmisartan 80 MG [TWINTELLA]	OMOP4966010	RxNorm Extension	Drug
Antihypertensive agent	2064716	amlodipine 5 MG / telmisartan 80 MG [TWINURO]	OMOP4966011	RxNorm Extension	Drug
Antihypertensive agent	2064717	amlodipine 5 MG / telmisartan 80 MG [TWOTWO STAR]	OMOP4966012	RxNorm Extension	Drug
Antihypertensive agent	2064718	amlodipine 5 MG / telmisartan 80 MG [TWYN DOWN]	OMOP4966013	RxNorm Extension	Drug
Antihypertensive agent	2064719	amlodipine 10 MG / telmisartan 40 MG Oral Tablet [TELOSTAR] by Joonghun	OMOP4966014	RxNorm Extension	Drug
Antihypertensive agent	2064720	amlodipine 10 MG / telmisartan 40 MG Oral Tablet [CJ TELMIAMLO]	OMOP4966015	RxNorm Extension	Drug
Antihypertensive agent	2064721	amlodipine 10 MG / telmisartan 40 MG Oral Tablet [CJ TELMIAMLO] by CJ	OMOP4966016	RxNorm Extension	Drug
Antihypertensive agent	2064722	amlodipine 10 MG / telmisartan 40 MG Oral Tablet [DOUBLESTAR]	OMOP4966017	RxNorm Extension	Drug
Antihypertensive agent	2064723	amlodipine 10 MG / telmisartan 40 MG Oral Tablet [DOUBLESTAR] by TDS Pharm	OMOP4966018	RxNorm Extension	Drug
Antihypertensive agent	2064724	amlodipine 10 MG / telmisartan 40 MG Oral Tablet [DUALAMY]	OMOP4966019	RxNorm Extension	Drug
Antihypertensive agent	2064725	amlodipine 10 MG / telmisartan 40 MG Oral Tablet [LITE TELMIAMLODIPINE]	OMOP4966021	RxNorm Extension	Drug
Antihypertensive agent	2064726	amlodipine 10 MG / telmisartan 40 MG Oral Tablet [LITE TELMIAMLODIPINE] by Litepharmtech	OMOP4966022	RxNorm Extension	Drug
Antihypertensive agent	2064727	amlodipine 10 MG / telmisartan 40 MG Oral Tablet [LOWSTA]	OMOP4966023	RxNorm Extension	Drug
Antihypertensive agent	2064728	amlodipine 10 MG / telmisartan 40 MG Oral Tablet [LOWSTA] by Telcon	OMOP4966024	RxNorm Extension	Drug
Antihypertensive agent	2064729	amlodipine 10 MG / telmisartan 40 MG Oral Tablet [MAC DUO]	OMOP4966025	RxNorm Extension	Drug
Antihypertensive agent	2064730	amlodipine 10 MG / telmisartan 40 MG Oral Tablet [MAC DUO] by Mcnulty	OMOP4966026	RxNorm Extension	Drug
Antihypertensive agent	2064731	amlodipine 10 MG / telmisartan 40 MG Oral Tablet [MISARTANT TWIN]	OMOP4966027	RxNorm Extension	Drug
Antihypertensive agent	2064732	amlodipine 10 MG / telmisartan 40 MG Oral Tablet [MISARTANT TWIN] by Reyon	OMOP4966028	RxNorm Extension	Drug
Antihypertensive agent	2064733	amlodipine 10 MG / telmisartan 40 MG Oral Tablet [NEOSTAR]	OMOP4966029	RxNorm Extension	Drug
Antihypertensive agent	2064734	amlodipine 10 MG / telmisartan 40 MG Oral Tablet [NEOSTAR] by Sinil	OMOP4966030	RxNorm Extension	Drug
Antihypertensive agent	2064735	amlodipine 10 MG / telmisartan 40 MG Oral Tablet [RODISTAR]	OMOP4966033	RxNorm Extension	Drug
Antihypertensive agent	2064736	amlodipine 10 MG / telmisartan 40 MG Oral Tablet [RODISTAR] by Medicakorea	OMOP4966034	RxNorm Extension	Drug
Antihypertensive agent	2064737	amlodipine 10 MG / telmisartan 40 MG Oral Tablet [TELLAPINE]	OMOP4966035	RxNorm Extension	Drug
Antihypertensive agent	2064738	amlodipine 10 MG / telmisartan 40 MG Oral Tablet [TELLAPINE] by Jungwoo	OMOP4966036	RxNorm Extension	Drug
Antihypertensive agent	2064739	amlodipine 10 MG / telmisartan 40 MG Oral Tablet [TELMIAMLO]	OMOP4966037	RxNorm Extension	Drug
Antihypertensive agent	2064740	amlodipine 10 MG / telmisartan 40 MG Oral Tablet [TELMIAMLO] by Glpharma	OMOP4966038	RxNorm Extension	Drug
Antihypertensive agent	2064741	amlodipine 10 MG / telmisartan 40 MG Oral Tablet [TELMIA PLUS]	OMOP4966039	RxNorm Extension	Drug
Antihypertensive agent	2064742	amlodipine 10 MG / telmisartan 40 MG Oral Tablet [TELMIA PLUS] by Yuyu	OMOP4966040	RxNorm Extension	Drug
Antihypertensive agent	2064743	amlodipine 10 MG / telmisartan 40 MG Oral Tablet [TELMICOM]	OMOP4966041	RxNorm Extension	Drug
Antihypertensive agent	2064744	valsartan 160 MG [VALSATAM]	OMOP4967598	RxNorm Extension	Drug
Antihypertensive agent	2064745	amlodipine 10 MG / telmisartan 40 MG Oral Tablet [TELMICOM] by Dongnip	OMOP4966042	RxNorm Extension	Drug
Antihypertensive agent	2064746	amlodipine 10 MG / telmisartan 40 MG Oral Tablet [TELMIONES]	OMOP4966043	RxNorm Extension	Drug
Antihypertensive agent	2064747	amlodipine 10 MG / telmisartan 40 MG Oral Tablet [TELMIONES] by Myungmoon	OMOP4966044	RxNorm Extension	Drug
Antihypertensive agent	2064749	amlodipine 10 MG / telmisartan 40 MG Oral Tablet [TELMISAPIN]	OMOP4966045	RxNorm Extension	Drug
Antihypertensive agent	2064750	amlodipine 10 MG / telmisartan 40 MG Oral Tablet [TELMISAPIN] by Dongsung	OMOP4966046	RxNorm Extension	Drug
Antihypertensive agent	2064751	amlodipine 10 MG / telmisartan 40 MG Oral Tablet [TELMITWIN]	OMOP4966047	RxNorm Extension	Drug
Antihypertensive agent	2064752	amlodipine 10 MG / telmisartan 40 MG Oral Tablet [TELMITWIN] by Hanpoong	OMOP4966048	RxNorm Extension	Drug
Antihypertensive agent	2064753	amlodipine 10 MG / telmisartan 40 MG Oral Tablet [TELRODID]	OMOP4966049	RxNorm Extension	Drug
Antihypertensive agent	2064754	amlodipine 10 MG / telmisartan 40 MG Oral Tablet [TELRODID] by Dongindang	OMOP4966050	RxNorm Extension	Drug
Antihypertensive agent	2064755	amlodipine 10 MG / telmisartan 40 MG Oral Tablet [TELTANSTAR] by Unimed	OMOP4966051	RxNorm Extension	Drug
Antihypertensive agent	2064756	amlodipine 10 MG / telmisartan 40 MG Oral Tablet [TELTANSTAR]	OMOP4966052	RxNorm Extension	Drug
Antihypertensive agent	2064757	amlodipine 10 MG / telmisartan 40 MG Oral Tablet [TROIKA]	OMOP4966053	RxNorm Extension	Drug
Antihypertensive agent	2064758	amlodipine 10 MG / telmisartan 40 MG Oral Tablet [TROIKA] by Pharvis	OMOP4966054	RxNorm Extension	Drug
Antihypertensive agent	2064759	amlodipine 10 MG / telmisartan 40 MG Oral Tablet [TWINECO]	OMOP4966055	RxNorm Extension	Drug
Antihypertensive agent	2064760	amlodipine 10 MG / telmisartan 40 MG Oral Tablet [TWINECO] by Seers	OMOP4966056	RxNorm Extension	Drug
Antihypertensive agent	2064761	amlodipine 10 MG / telmisartan 40 MG Oral Tablet [TWINSTEL]	OMOP4966057	RxNorm Extension	Drug
Antihypertensive agent	2064762	amlodipine 10 MG / telmisartan 40 MG Oral Tablet [TWINTELLA]	OMOP4966059	RxNorm Extension	Drug
Antihypertensive agent	2064763	amlodipine 10 MG / telmisartan 40 MG Oral Tablet [TWINTELLA] by Boryung	OMOP4966060	RxNorm Extension	Drug
Antihypertensive agent	2064764	amlodipine 10 MG / telmisartan 40 MG Oral Tablet [TWINURO]	OMOP4966061	RxNorm Extension	Drug
Antihypertensive agent	2064765	amlodipine 10 MG / telmisartan 40 MG Oral Tablet [TWINURO] by Medix	OMOP4966062	RxNorm Extension	Drug
Antihypertensive agent	2064766	amlodipine 10 MG / telmisartan 40 MG Oral Tablet [TWOTWO STAR]	OMOP4966063	RxNorm Extension	Drug
Antihypertensive agent	2064767	amlodipine 10 MG / telmisartan 40 MG Oral Tablet [TWOTWO STAR] by Cosmax	OMOP4966064	RxNorm Extension	Drug
Antihypertensive agent	2064768	amlodipine 10 MG / telmisartan 40 MG Oral Tablet [TWYN DOWN]	OMOP4966065	RxNorm Extension	Drug
Antihypertensive agent	2064769	amlodipine 10 MG / telmisartan 40 MG Oral Tablet [TWYN DOWN] by Mothers	OMOP4966066	RxNorm Extension	Drug
Antihypertensive agent	2064770	amlodipine 10 MG / telmisartan 40 MG [CJ TELMIAMLO]	OMOP4966067	RxNorm Extension	Drug
Antihypertensive agent	2064771	amlodipine 10 MG / telmisartan 40 MG [DOUBLESTAR]	OMOP4966068	RxNorm Extension	Drug
Antihypertensive agent	2064772	amlodipine 10 MG / telmisartan 40 MG [DUALAMY]	OMOP4966069	RxNorm Extension	Drug
Antihypertensive agent	2064773	amlodipine 10 MG / telmisartan 40 MG [LITE TELMIAMLODIPINE]	OMOP4966070	RxNorm Extension	Drug
Antihypertensive agent	2064774	amlodipine 10 MG / telmisartan 40 MG [LOWSTA]	OMOP4966071	RxNorm Extension	Drug
Antihypertensive agent	2064775	amlodipine 10 MG / telmisartan 40 MG [MAC DUO]	OMOP4966072	RxNorm Extension	Drug
Antihypertensive agent	2064776	amlodipine 10 MG / telmisartan 40 MG [MISARTANT TWIN]	OMOP4966073	RxNorm Extension	Drug
Antihypertensive agent	2064777	amlodipine 10 MG / telmisartan 40 MG [NEOSTAR]	OMOP4966074	RxNorm Extension	Drug
Antihypertensive agent	2064778	amlodipine 10 MG / telmisartan 40 MG [RODISTAR]	OMOP4966076	RxNorm Extension	Drug
Antihypertensive agent	2064779	amlodipine 10 MG / telmisartan 40 MG [TELLAPINE]	OMOP4966077	RxNorm Extension	Drug
Antihypertensive agent	2064780	amlodipine 10 MG / telmisartan 40 MG [TELMIAMLO]	OMOP4966078	RxNorm Extension	Drug
Antihypertensive agent	2064781	amlodipine 10 MG / telmisartan 40 MG [TELMIA PLUS]	OMOP4966079	RxNorm Extension	Drug
Antihypertensive agent	2064782	amlodipine 10 MG / telmisartan 40 MG [TELMICOM]	OMOP4966080	RxNorm Extension	Drug
Antihypertensive agent	2064783	amlodipine 10 MG / telmisartan 40 MG [TELMIONES]	OMOP4966081	RxNorm Extension	Drug
Antihypertensive agent	2064784	amlodipine 10 MG / telmisartan 40 MG [TELMISAPIN]	OMOP4966082	RxNorm Extension	Drug
Antihypertensive agent	2064785	amlodipine 10 MG / telmisartan 40 MG [TELMITWIN]	OMOP4966083	RxNorm Extension	Drug
Antihypertensive agent	2064786	amlodipine 10 MG / telmisartan 40 MG [TELRODID]	OMOP4966084	RxNorm Extension	Drug
Antihypertensive agent	2064787	amlodipine 10 MG / telmisartan 40 MG [TELTANSTAR]	OMOP4966085	RxNorm Extension	Drug
Antihypertensive agent	2064788	amlodipine 10 MG / telmisartan 40 MG [TROIKA]	OMOP4966086	RxNorm Extension	Drug
Antihypertensive agent	2064789	amlodipine 10 MG / telmisartan 40 MG [TWINECO]	OMOP4966087	RxNorm Extension	Drug
Antihypertensive agent	2064790	amlodipine 10 MG / telmisartan 40 MG [TWINSTEL]	OMOP4966088	RxNorm Extension	Drug
Antihypertensive agent	2064791	amlodipine 10 MG / telmisartan 40 MG [TWINTELLA]	OMOP4966089	RxNorm Extension	Drug
Antihypertensive agent	2064792	amlodipine 10 MG / telmisartan 40 MG [TWINURO]	OMOP4966090	RxNorm Extension	Drug
Antihypertensive agent	2064793	amlodipine 10 MG / telmisartan 40 MG [TWOTWO STAR]	OMOP4966091	RxNorm Extension	Drug
Antihypertensive agent	2064794	amlodipine 10 MG / telmisartan 40 MG [TWYN DOWN]	OMOP4966092	RxNorm Extension	Drug
Antihypertensive agent	2064796	amlodipine 5 MG / telmisartan 40 MG Oral Tablet [TELOSTAR] by Joonghun	OMOP4966093	RxNorm Extension	Drug
Antihypertensive agent	2064797	amlodipine 5 MG / telmisartan 40 MG Oral Tablet [CJ TELMIAMLO]	OMOP4966094	RxNorm Extension	Drug
Antihypertensive agent	2064798	amlodipine 5 MG / telmisartan 40 MG Oral Tablet [CJ TELMIAMLO] by CJ	OMOP4966095	RxNorm Extension	Drug
Antihypertensive agent	2064799	amlodipine 5 MG / telmisartan 40 MG Oral Tablet [DOUBLESTAR]	OMOP4966096	RxNorm Extension	Drug
Antihypertensive agent	2064800	amlodipine 5 MG / telmisartan 40 MG Oral Tablet [DOUBLESTAR] by TDS Pharm	OMOP4966097	RxNorm Extension	Drug
Antihypertensive agent	2064801	amlodipine 5 MG / telmisartan 40 MG Oral Tablet [DUALAMY]	OMOP4966098	RxNorm Extension	Drug
Antihypertensive agent	2064802	amlodipine 5 MG / telmisartan 40 MG Oral Tablet [LITE TELMIAMLODIPINE]	OMOP4966100	RxNorm Extension	Drug
Antihypertensive agent	2064803	amlodipine 5 MG / telmisartan 40 MG Oral Tablet [LITE TELMIAMLODIPINE] by Litepharmtech	OMOP4966101	RxNorm Extension	Drug
Antihypertensive agent	2064804	amlodipine 5 MG / telmisartan 40 MG Oral Tablet [LOWSTA]	OMOP4966102	RxNorm Extension	Drug
Antihypertensive agent	2064805	amlodipine 5 MG / telmisartan 40 MG Oral Tablet [LOWSTA] by Telcon	OMOP4966103	RxNorm Extension	Drug
Antihypertensive agent	2064806	amlodipine 5 MG / telmisartan 40 MG Oral Tablet [MAC DUO]	OMOP4966104	RxNorm Extension	Drug
Antihypertensive agent	2064807	amlodipine 5 MG / telmisartan 40 MG Oral Tablet [MAC DUO] by Mcnulty	OMOP4966105	RxNorm Extension	Drug
Antihypertensive agent	2064808	amlodipine 5 MG / telmisartan 40 MG Oral Tablet [MISARTANT TWIN]	OMOP4966106	RxNorm Extension	Drug
Antihypertensive agent	2064809	amlodipine 5 MG / telmisartan 40 MG Oral Tablet [MISARTANT TWIN] by Reyon	OMOP4966107	RxNorm Extension	Drug
Antihypertensive agent	2064810	amlodipine 5 MG / telmisartan 40 MG Oral Tablet [NEOSTAR]	OMOP4966108	RxNorm Extension	Drug
Antihypertensive agent	2064811	amlodipine 5 MG / telmisartan 40 MG Oral Tablet [NEOSTAR] by Sinil	OMOP4966109	RxNorm Extension	Drug
Antihypertensive agent	2064812	amlodipine 5 MG / telmisartan 40 MG Oral Tablet [RODISTAR]	OMOP4966112	RxNorm Extension	Drug
Antihypertensive agent	2064813	amlodipine 5 MG / telmisartan 40 MG Oral Tablet [RODISTAR] by Medicakorea	OMOP4966113	RxNorm Extension	Drug
Antihypertensive agent	2064814	amlodipine 5 MG / telmisartan 40 MG Oral Tablet [TELDIPINE]	OMOP4966114	RxNorm Extension	Drug
Antihypertensive agent	2064815	amlodipine 5 MG / telmisartan 40 MG Oral Tablet [TELDIPINE] by Taiguk	OMOP4966115	RxNorm Extension	Drug
Antihypertensive agent	2064816	amlodipine 5 MG / telmisartan 40 MG Oral Tablet [TELLAPINE]	OMOP4966116	RxNorm Extension	Drug
Antihypertensive agent	2064817	amlodipine 5 MG / telmisartan 40 MG Oral Tablet [TELLAPINE] by Jungwoo	OMOP4966117	RxNorm Extension	Drug
Antihypertensive agent	2064818	amlodipine 5 MG / telmisartan 40 MG Oral Tablet [TELLOTWIN]	OMOP4966118	RxNorm Extension	Drug
Antihypertensive agent	2064819	amlodipine 5 MG / telmisartan 40 MG Oral Tablet [TELLOTWIN] by Youngil	OMOP4966119	RxNorm Extension	Drug
Antihypertensive agent	2064820	amlodipine 5 MG / telmisartan 40 MG Oral Tablet [TELMIAMLO]	OMOP4966120	RxNorm Extension	Drug
Antihypertensive agent	2064821	amlodipine 5 MG / telmisartan 40 MG Oral Tablet [TELMIAMLO] by Glpharma	OMOP4966121	RxNorm Extension	Drug
Antihypertensive agent	2064822	amlodipine 5 MG / telmisartan 40 MG Oral Tablet [TELMIA PLUS]	OMOP4966122	RxNorm Extension	Drug
Antihypertensive agent	2064823	amlodipine 5 MG / telmisartan 40 MG Oral Tablet [TELMIA PLUS] by Yuyu	OMOP4966123	RxNorm Extension	Drug
Antihypertensive agent	2064824	amlodipine 5 MG / telmisartan 40 MG Oral Tablet [TELMICOM]	OMOP4966124	RxNorm Extension	Drug
Antihypertensive agent	2064825	amlodipine 5 MG / telmisartan 40 MG Oral Tablet [TELMICOM] by Dongnip	OMOP4966125	RxNorm Extension	Drug
Antihypertensive agent	2064826	amlodipine 5 MG / telmisartan 40 MG Oral Tablet [TELMIDINE]	OMOP4966126	RxNorm Extension	Drug
Antihypertensive agent	2064827	amlodipine 5 MG / telmisartan 40 MG Oral Tablet [TELMIDINE] by Hawon	OMOP4966127	RxNorm Extension	Drug
Antihypertensive agent	2064828	amlodipine 5 MG / telmisartan 40 MG Oral Tablet [TELMILEPINE]	OMOP4966128	RxNorm Extension	Drug
Antihypertensive agent	2064829	amlodipine 5 MG / telmisartan 40 MG Oral Tablet [TELMILEPINE] by Hwail	OMOP4966129	RxNorm Extension	Drug
Antihypertensive agent	2064831	amlodipine 5 MG / telmisartan 40 MG Oral Tablet [TELMIONES]	OMOP4966130	RxNorm Extension	Drug
Antihypertensive agent	2064832	amlodipine 5 MG / telmisartan 40 MG Oral Tablet [TELMIONES] by Myungmoon	OMOP4966131	RxNorm Extension	Drug
Antihypertensive agent	2064833	amlodipine 5 MG / telmisartan 40 MG Oral Tablet [TELMISAPIN]	OMOP4966132	RxNorm Extension	Drug
Antihypertensive agent	2064834	amlodipine 5 MG / telmisartan 40 MG Oral Tablet [TELMISAPIN] by Dongsung	OMOP4966133	RxNorm Extension	Drug
Antihypertensive agent	2064835	amlodipine 5 MG / telmisartan 40 MG Oral Tablet [TELMITWIN]	OMOP4966134	RxNorm Extension	Drug
Antihypertensive agent	2064836	amlodipine 5 MG / telmisartan 40 MG Oral Tablet [TELMITWIN] by Hanpoong	OMOP4966135	RxNorm Extension	Drug
Antihypertensive agent	2064837	amlodipine 5 MG / telmisartan 40 MG Oral Tablet [TELRODID]	OMOP4966136	RxNorm Extension	Drug
Antihypertensive agent	2064838	amlodipine 5 MG / telmisartan 40 MG Oral Tablet [TELRODID] by Dongindang	OMOP4966137	RxNorm Extension	Drug
Antihypertensive agent	2064839	amlodipine 5 MG / telmisartan 40 MG Oral Tablet [TELTANSTAR] by Unimed	OMOP4966138	RxNorm Extension	Drug
Antihypertensive agent	2064840	amlodipine 5 MG / telmisartan 40 MG Oral Tablet [TELTANSTAR]	OMOP4966139	RxNorm Extension	Drug
Antihypertensive agent	2064841	amlodipine 5 MG / telmisartan 40 MG Oral Tablet [TROIKA]	OMOP4966140	RxNorm Extension	Drug
Antihypertensive agent	2064842	amlodipine 5 MG / telmisartan 40 MG Oral Tablet [TROIKA] by Pharvis	OMOP4966141	RxNorm Extension	Drug
Antihypertensive agent	2064843	amlodipine 5 MG / telmisartan 40 MG Oral Tablet [TWINCID]	OMOP4966142	RxNorm Extension	Drug
Antihypertensive agent	2064844	valsartan 160 MG [VALSA V]	OMOP4967599	RxNorm Extension	Drug
Antihypertensive agent	2064845	amlodipine 5 MG / telmisartan 40 MG Oral Tablet [TWINCID] by Mirae	OMOP4966143	RxNorm Extension	Drug
Antihypertensive agent	2064846	amlodipine 5 MG / telmisartan 40 MG Oral Tablet [TWINECO]	OMOP4966144	RxNorm Extension	Drug
Antihypertensive agent	2064847	amlodipine 5 MG / telmisartan 40 MG Oral Tablet [TWINECO] by Seers	OMOP4966145	RxNorm Extension	Drug
Antihypertensive agent	2064848	amlodipine 5 MG / telmisartan 40 MG Oral Tablet [TWINSTEL]	OMOP4966146	RxNorm Extension	Drug
Antihypertensive agent	2064849	amlodipine 5 MG / telmisartan 40 MG Oral Tablet [TWINTELLA]	OMOP4966148	RxNorm Extension	Drug
Antihypertensive agent	2064850	amlodipine 5 MG / telmisartan 40 MG Oral Tablet [TWINTELLA] by Boryung	OMOP4966149	RxNorm Extension	Drug
Antihypertensive agent	2064851	amlodipine 5 MG / telmisartan 40 MG Oral Tablet [TWINURO]	OMOP4966150	RxNorm Extension	Drug
Antihypertensive agent	2064852	amlodipine 5 MG / telmisartan 40 MG Oral Tablet [TWINURO] by Medix	OMOP4966151	RxNorm Extension	Drug
Antihypertensive agent	2064853	amlodipine 5 MG / telmisartan 40 MG Oral Tablet [TWOTWO STAR]	OMOP4966152	RxNorm Extension	Drug
Antihypertensive agent	2064854	telmisartan 40 MG [ANATEL]	OMOP4966386	RxNorm Extension	Drug
Antihypertensive agent	2064855	amlodipine 5 MG / telmisartan 40 MG Oral Tablet [TWOTWO STAR] by Cosmax	OMOP4966153	RxNorm Extension	Drug
Antihypertensive agent	2064856	amlodipine 5 MG / telmisartan 40 MG Oral Tablet [TWYN DOWN]	OMOP4966154	RxNorm Extension	Drug
Antihypertensive agent	2064857	amlodipine 5 MG / telmisartan 40 MG Oral Tablet [TWYN DOWN] by Mothers	OMOP4966155	RxNorm Extension	Drug
Antihypertensive agent	2064858	amlodipine 5 MG / telmisartan 40 MG [CJ TELMIAMLO]	OMOP4966156	RxNorm Extension	Drug
Antihypertensive agent	2064859	amlodipine 5 MG / telmisartan 40 MG [DOUBLESTAR]	OMOP4966157	RxNorm Extension	Drug
Antihypertensive agent	2064860	amlodipine 5 MG / telmisartan 40 MG [DUALAMY]	OMOP4966158	RxNorm Extension	Drug
Antihypertensive agent	2064861	amlodipine 5 MG / telmisartan 40 MG [LITE TELMIAMLODIPINE]	OMOP4966159	RxNorm Extension	Drug
Antihypertensive agent	2064862	amlodipine 5 MG / telmisartan 40 MG [LOWSTA]	OMOP4966160	RxNorm Extension	Drug
Antihypertensive agent	2064863	amlodipine 5 MG / telmisartan 40 MG [MAC DUO]	OMOP4966161	RxNorm Extension	Drug
Antihypertensive agent	2064864	amlodipine 5 MG / telmisartan 40 MG [MISARTANT TWIN]	OMOP4966162	RxNorm Extension	Drug
Antihypertensive agent	2064865	amlodipine 5 MG / telmisartan 40 MG [NEOSTAR]	OMOP4966163	RxNorm Extension	Drug
Antihypertensive agent	2064866	amlodipine 5 MG / telmisartan 40 MG [RODISTAR]	OMOP4966165	RxNorm Extension	Drug
Antihypertensive agent	2064867	amlodipine 5 MG / telmisartan 40 MG [TELDIPINE]	OMOP4966166	RxNorm Extension	Drug
Antihypertensive agent	2064868	amlodipine 5 MG / telmisartan 40 MG [TELLAPINE]	OMOP4966167	RxNorm Extension	Drug
Antihypertensive agent	2064869	amlodipine 5 MG / telmisartan 40 MG [TELLOTWIN]	OMOP4966168	RxNorm Extension	Drug
Antihypertensive agent	2064870	amlodipine 5 MG / telmisartan 40 MG [TELMIAMLO]	OMOP4966169	RxNorm Extension	Drug
Antihypertensive agent	2064871	amlodipine 5 MG / telmisartan 40 MG [TELMIA PLUS]	OMOP4966170	RxNorm Extension	Drug
Antihypertensive agent	2064872	amlodipine 5 MG / telmisartan 40 MG [TELMICOM]	OMOP4966171	RxNorm Extension	Drug
Antihypertensive agent	2064873	amlodipine 5 MG / telmisartan 40 MG [TELMIDINE]	OMOP4966172	RxNorm Extension	Drug
Antihypertensive agent	2064874	amlodipine 5 MG / telmisartan 40 MG [TELMILEPINE]	OMOP4966173	RxNorm Extension	Drug
Antihypertensive agent	2064875	amlodipine 5 MG / telmisartan 40 MG [TELMIONES]	OMOP4966174	RxNorm Extension	Drug
Antihypertensive agent	2064876	amlodipine 5 MG / telmisartan 40 MG [TELMISAPIN]	OMOP4966175	RxNorm Extension	Drug
Antihypertensive agent	2064877	amlodipine 5 MG / telmisartan 40 MG [TELMITWIN]	OMOP4966176	RxNorm Extension	Drug
Antihypertensive agent	2064878	amlodipine 5 MG / telmisartan 40 MG [TELRODID]	OMOP4966177	RxNorm Extension	Drug
Antihypertensive agent	2064879	amlodipine 5 MG / telmisartan 40 MG [TELTANSTAR]	OMOP4966178	RxNorm Extension	Drug
Antihypertensive agent	2064880	amlodipine 5 MG / telmisartan 40 MG [TROIKA]	OMOP4966179	RxNorm Extension	Drug
Antihypertensive agent	2064881	amlodipine 5 MG / telmisartan 40 MG [TWINCID]	OMOP4966180	RxNorm Extension	Drug
Antihypertensive agent	2064882	amlodipine 5 MG / telmisartan 40 MG [TWINECO]	OMOP4966181	RxNorm Extension	Drug
Antihypertensive agent	2064883	amlodipine 5 MG / telmisartan 40 MG [TWINSTEL]	OMOP4966182	RxNorm Extension	Drug
Antihypertensive agent	2064884	amlodipine 5 MG / telmisartan 40 MG [TWINTELLA]	OMOP4966183	RxNorm Extension	Drug
Antihypertensive agent	2064885	amlodipine 5 MG / telmisartan 40 MG [TWINURO]	OMOP4966184	RxNorm Extension	Drug
Antihypertensive agent	2064886	amlodipine 5 MG / telmisartan 40 MG [TWOTWO STAR]	OMOP4966185	RxNorm Extension	Drug
Antihypertensive agent	2064887	amlodipine 5 MG / telmisartan 40 MG [TWYN DOWN]	OMOP4966186	RxNorm Extension	Drug
Antihypertensive agent	2064888	amlodipine / telmisartan Oral Tablet [AMLOSARTAN]	OMOP4966187	RxNorm Extension	Drug
Antihypertensive agent	2064889	amlodipine / telmisartan Oral Tablet [CJ TELMIAMLO]	OMOP4966188	RxNorm Extension	Drug
Antihypertensive agent	2064890	amlodipine / telmisartan Oral Tablet [DOUBLESTAR]	OMOP4966189	RxNorm Extension	Drug
Antihypertensive agent	2064891	amlodipine / telmisartan Oral Tablet [DUALAMY]	OMOP4966190	RxNorm Extension	Drug
Antihypertensive agent	2064892	amlodipine / telmisartan Oral Tablet [LITE TELMIAMLODIPINE]	OMOP4966191	RxNorm Extension	Drug
Antihypertensive agent	2064893	amlodipine / telmisartan Oral Tablet [LOWSTA]	OMOP4966192	RxNorm Extension	Drug
Antihypertensive agent	2064894	amlodipine / telmisartan Oral Tablet [MAC DUO]	OMOP4966193	RxNorm Extension	Drug
Antihypertensive agent	2064895	telmisartan 80 MG [TELMIDROP]	OMOP4966305	RxNorm Extension	Drug
Antihypertensive agent	2064896	amlodipine / telmisartan Oral Tablet [MISARTANT TWIN]	OMOP4966194	RxNorm Extension	Drug
Antihypertensive agent	2064897	amlodipine / telmisartan Oral Tablet [NEOSTAR]	OMOP4966195	RxNorm Extension	Drug
Antihypertensive agent	2064898	amlodipine / telmisartan Oral Tablet [RODISTAR]	OMOP4966197	RxNorm Extension	Drug
Antihypertensive agent	2064899	amlodipine / telmisartan Oral Tablet [TELDIPINE]	OMOP4966198	RxNorm Extension	Drug
Antihypertensive agent	2064900	amlodipine / telmisartan Oral Tablet [TELLAPINE]	OMOP4966199	RxNorm Extension	Drug
Antihypertensive agent	2064901	amlodipine / telmisartan Oral Tablet [TELLOTWIN]	OMOP4966200	RxNorm Extension	Drug
Antihypertensive agent	2064902	amlodipine / telmisartan Oral Tablet [TELMIAMLO]	OMOP4966201	RxNorm Extension	Drug
Antihypertensive agent	2064903	amlodipine / telmisartan Oral Tablet [TELMIA PLUS]	OMOP4966202	RxNorm Extension	Drug
Antihypertensive agent	2064904	amlodipine / telmisartan Oral Tablet [TELMICOM]	OMOP4966203	RxNorm Extension	Drug
Antihypertensive agent	2064905	amlodipine / telmisartan Oral Tablet [TELMIDINE]	OMOP4966204	RxNorm Extension	Drug
Antihypertensive agent	2064906	amlodipine / telmisartan Oral Tablet [TELMILEPINE]	OMOP4966205	RxNorm Extension	Drug
Antihypertensive agent	2064907	amlodipine / telmisartan Oral Tablet [TELMIONES]	OMOP4966206	RxNorm Extension	Drug
Antihypertensive agent	2064908	amlodipine / telmisartan Oral Tablet [TELMISAPIN]	OMOP4966207	RxNorm Extension	Drug
Antihypertensive agent	2064909	amlodipine / telmisartan Oral Tablet [TELMITWIN]	OMOP4966208	RxNorm Extension	Drug
Antihypertensive agent	2064910	amlodipine / telmisartan Oral Tablet [TELRODID]	OMOP4966209	RxNorm Extension	Drug
Antihypertensive agent	2064911	amlodipine / telmisartan Oral Tablet [TELTANSTAR]	OMOP4966210	RxNorm Extension	Drug
Antihypertensive agent	2064912	amlodipine / telmisartan Oral Tablet [TROIKA]	OMOP4966211	RxNorm Extension	Drug
Antihypertensive agent	2064913	amlodipine / telmisartan Oral Tablet [TWINCID]	OMOP4966212	RxNorm Extension	Drug
Antihypertensive agent	2064914	amlodipine / telmisartan Oral Tablet [TWINECO]	OMOP4966213	RxNorm Extension	Drug
Antihypertensive agent	2064915	amlodipine / telmisartan Oral Tablet [TWINSTEL]	OMOP4966214	RxNorm Extension	Drug
Antihypertensive agent	2064916	amlodipine / telmisartan Oral Tablet [TWINTELLA]	OMOP4966215	RxNorm Extension	Drug
Antihypertensive agent	2064917	amlodipine / telmisartan Oral Tablet [TWINURO]	OMOP4966216	RxNorm Extension	Drug
Antihypertensive agent	2064918	amlodipine / telmisartan Oral Tablet [TWOTWO STAR]	OMOP4966217	RxNorm Extension	Drug
Antihypertensive agent	2064919	amlodipine / telmisartan Oral Tablet [TWYN DOWN]	OMOP4966218	RxNorm Extension	Drug
Antihypertensive agent	2064920	telmisartan 80 MG Oral Tablet [PRITOR] by Kwangdong	OMOP4966219	RxNorm Extension	Drug
Antihypertensive agent	2064921	telmisartan 80 MG Oral Tablet [BERTEL]	OMOP4966220	RxNorm Extension	Drug
Antihypertensive agent	2064922	telmisartan 80 MG Oral Tablet [BERTEL] by Samik	OMOP4966221	RxNorm Extension	Drug
Antihypertensive agent	2064923	telmisartan 80 MG Oral Tablet by Ari	OMOP4966222	RxNorm Extension	Drug
Antihypertensive agent	2064924	telmisartan 80 MG Oral Tablet by Dongsung	OMOP4966224	RxNorm Extension	Drug
Antihypertensive agent	2064925	telmisartan 80 MG Oral Tablet by Joonghun	OMOP4966225	RxNorm Extension	Drug
Antihypertensive agent	2064926	telmisartan 80 MG Oral Tablet by Medicakorea	OMOP4966226	RxNorm Extension	Drug
Antihypertensive agent	2064927	telmisartan 80 MG Oral Tablet by Pharvis	OMOP4966227	RxNorm Extension	Drug
Antihypertensive agent	2064928	telmisartan 80 MG Oral Tablet by Samsung	OMOP4966228	RxNorm Extension	Drug
Antihypertensive agent	2064929	telmisartan 80 MG Oral Tablet by Seoul	OMOP4966229	RxNorm Extension	Drug
Antihypertensive agent	2064930	telmisartan 80 MG Oral Tablet [ANATEL]	OMOP4966230	RxNorm Extension	Drug
Antihypertensive agent	2064931	telmisartan 80 MG Oral Tablet [ANATEL] by Aju	OMOP4966231	RxNorm Extension	Drug
Antihypertensive agent	2064932	telmisartan 80 MG Oral Tablet [BC TELMI]	OMOP4966232	RxNorm Extension	Drug
Antihypertensive agent	2064933	telmisartan 80 MG Oral Tablet [BC TELMI] by BC World	OMOP4966233	RxNorm Extension	Drug
Antihypertensive agent	2064934	telmisartan 80 MG Oral Tablet [CIRTELMI]	OMOP4966234	RxNorm Extension	Drug
Antihypertensive agent	2064935	telmisartan 80 MG Oral Tablet [MICATEL]	OMOP4966236	RxNorm Extension	Drug
Antihypertensive agent	2064936	telmisartan 80 MG Oral Tablet [MICATEL] by Aprogen	OMOP4966237	RxNorm Extension	Drug
Antihypertensive agent	2064937	telmisartan 80 MG Oral Tablet [MITELIS]	OMOP4966238	RxNorm Extension	Drug
Antihypertensive agent	2064938	telmisartan 80 MG Oral Tablet [MITELIS] by Hyundai	OMOP4966239	RxNorm Extension	Drug
Antihypertensive agent	2064939	telmisartan 80 MG Oral Tablet [MONOSPIN]	OMOP4966240	RxNorm Extension	Drug
Antihypertensive agent	2064940	telmisartan 80 MG Oral Tablet [MONOSPIN] by Binex	OMOP4966241	RxNorm Extension	Drug
Antihypertensive agent	2064941	telmisartan 80 MG Oral Tablet [NEOTELMI]	OMOP4966242	RxNorm Extension	Drug
Antihypertensive agent	2064942	telmisartan 80 MG Oral Tablet [NEOTELMI] by Sinil	OMOP4966243	RxNorm Extension	Drug
Antihypertensive agent	2064943	telmisartan 80 MG Oral Tablet [PRETENSION]	OMOP4966246	RxNorm Extension	Drug
Antihypertensive agent	2064944	telmisartan 80 MG Oral Tablet [PRETENSION] by Dasan	OMOP4966247	RxNorm Extension	Drug
Antihypertensive agent	2064945	telmisartan 80 MG Oral Tablet [TELITO]	OMOP4966248	RxNorm Extension	Drug
Antihypertensive agent	2064946	telmisartan 80 MG Oral Tablet [TELITO] by Boryung	OMOP4966249	RxNorm Extension	Drug
Antihypertensive agent	2064947	telmisartan 80 MG Oral Tablet [TELKADI]	OMOP4966250	RxNorm Extension	Drug
Antihypertensive agent	2064948	telmisartan 80 MG Oral Tablet [TELKADI] by Ilwha	OMOP4966251	RxNorm Extension	Drug
Antihypertensive agent	2064949	telmisartan 80 MG Oral Tablet [TELMI]	OMOP4966252	RxNorm Extension	Drug
Antihypertensive agent	2064950	telmisartan 80 MG Oral Tablet [TELMI] by Myungmoon	OMOP4966253	RxNorm Extension	Drug
Antihypertensive agent	2064951	telmisartan 80 MG Oral Tablet [TELMIBETA]	OMOP4966254	RxNorm Extension	Drug
Antihypertensive agent	2064952	telmisartan 80 MG Oral Tablet [TELMIBETA] by Daewoong	OMOP4966255	RxNorm Extension	Drug
Antihypertensive agent	2064953	telmisartan 80 MG Oral Tablet [TELMICARDI]	OMOP4966256	RxNorm Extension	Drug
Antihypertensive agent	2064954	telmisartan 80 MG Oral Tablet [TELMICARDI] by Daewon	OMOP4966257	RxNorm Extension	Drug
Antihypertensive agent	2064955	telmisartan 80 MG Oral Tablet [TELMICOL]	OMOP4966258	RxNorm Extension	Drug
Antihypertensive agent	2064956	telmisartan 80 MG Oral Tablet [TELMICOL] by Hanpoong	OMOP4966259	RxNorm Extension	Drug
Antihypertensive agent	2064957	telmisartan 80 MG Oral Tablet [TELMICOR]	OMOP4966260	RxNorm Extension	Drug
Antihypertensive agent	2064958	telmisartan 80 MG Oral Tablet [TELMICOR] by NBK	OMOP4966261	RxNorm Extension	Drug
Antihypertensive agent	2064959	telmisartan 80 MG Oral Tablet [TELMICURE]	OMOP4966262	RxNorm Extension	Drug
Antihypertensive agent	2064960	telmisartan 80 MG Oral Tablet [TELMICURE] by Theragen Etex	OMOP4966263	RxNorm Extension	Drug
Antihypertensive agent	2064961	telmisartan 80 MG Oral Tablet [TELMIDOWN]	OMOP4966264	RxNorm Extension	Drug
Antihypertensive agent	2064962	telmisartan 80 MG Oral Tablet [TELMIDOWN] by Poonglim	OMOP4966265	RxNorm Extension	Drug
Antihypertensive agent	2064963	telmisartan 80 MG Oral Tablet [TELMIDROP]	OMOP4966266	RxNorm Extension	Drug
Antihypertensive agent	2064964	telmisartan 80 MG Oral Tablet [TELMIDROP] by Inist	OMOP4966267	RxNorm Extension	Drug
Antihypertensive agent	2064965	telmisartan 80 MG Oral Tablet [TELMIR]	OMOP4966268	RxNorm Extension	Drug
Antihypertensive agent	2064966	telmisartan 80 MG Oral Tablet [TELMIR] by Hanlim	OMOP4966269	RxNorm Extension	Drug
Antihypertensive agent	2064967	telmisartan 80 MG Oral Tablet [TELMIROW]	OMOP4966270	RxNorm Extension	Drug
Antihypertensive agent	2064968	telmisartan 80 MG Oral Tablet [TELMIROW] by Telcon	OMOP4966271	RxNorm Extension	Drug
Antihypertensive agent	2064969	telmisartan 80 MG Oral Tablet [TELMITENSION]	OMOP4966272	RxNorm Extension	Drug
Antihypertensive agent	2064970	telmisartan 80 MG Oral Tablet [TELMITENSION] by Daehwa	OMOP4966273	RxNorm Extension	Drug
Antihypertensive agent	2064971	telmisartan 80 MG Oral Tablet [TELOSARTAN]	OMOP4966274	RxNorm Extension	Drug
Antihypertensive agent	2064972	telmisartan 80 MG Oral Tablet [TELOSARTAN] by Wooridul	OMOP4966275	RxNorm Extension	Drug
Antihypertensive agent	2064973	telmisartan 80 MG Oral Tablet [TELSAS]	OMOP4966276	RxNorm Extension	Drug
Antihypertensive agent	2064974	telmisartan 80 MG Oral Tablet [TELSAS] by Ahngook New Pharm	OMOP4966277	RxNorm Extension	Drug
Antihypertensive agent	2064975	telmisartan 80 MG Oral Tablet [TELSTAR]	OMOP4966278	RxNorm Extension	Drug
Antihypertensive agent	2064976	telmisartan 80 MG Oral Tablet [TELSTAR] by Ahngook	OMOP4966279	RxNorm Extension	Drug
Antihypertensive agent	2064977	telmisartan 80 MG Oral Tablet [TELTAN] by Unimed	OMOP4966280	RxNorm Extension	Drug
Antihypertensive agent	2064978	telmisartan 80 MG Oral Tablet [TELTAN]	OMOP4966281	RxNorm Extension	Drug
Antihypertensive agent	2064979	telmisartan 80 MG Oral Tablet [TEMISARTAN]	OMOP4966282	RxNorm Extension	Drug
Antihypertensive agent	2064980	telmisartan 80 MG Oral Tablet [TEMISARTAN] by Jinyang	OMOP4966283	RxNorm Extension	Drug
Antihypertensive agent	2064981	telmisartan 80 MG Oral Tablet [YOUNGTELMITAN]	OMOP4966284	RxNorm Extension	Drug
Antihypertensive agent	2064982	telmisartan 80 MG Oral Tablet [YOUNGTELMITAN] by Youngpoong	OMOP4966285	RxNorm Extension	Drug
Antihypertensive agent	2064983	telmisartan 80 MG [BERTEL]	OMOP4966286	RxNorm Extension	Drug
Antihypertensive agent	2064984	telmisartan 80 MG [ANATEL]	OMOP4966287	RxNorm Extension	Drug
Antihypertensive agent	2064985	telmisartan 80 MG [BC TELMI]	OMOP4966288	RxNorm Extension	Drug
Antihypertensive agent	2064986	telmisartan 80 MG [CIRTELMI]	OMOP4966289	RxNorm Extension	Drug
Antihypertensive agent	2064987	telmisartan 80 MG [MICATEL]	OMOP4966290	RxNorm Extension	Drug
Antihypertensive agent	2064988	telmisartan 80 MG [TELITO]	OMOP4966296	RxNorm Extension	Drug
Antihypertensive agent	2064989	telmisartan 80 MG [TELKADI]	OMOP4966297	RxNorm Extension	Drug
Antihypertensive agent	2064990	telmisartan 80 MG [TELMI]	OMOP4966298	RxNorm Extension	Drug
Antihypertensive agent	2064991	telmisartan 80 MG [TELMIBETA]	OMOP4966299	RxNorm Extension	Drug
Antihypertensive agent	2064992	telmisartan 80 MG [TELMICARDI]	OMOP4966300	RxNorm Extension	Drug
Antihypertensive agent	2064993	telmisartan 80 MG [TELMICOL]	OMOP4966301	RxNorm Extension	Drug
Antihypertensive agent	2064994	telmisartan 80 MG [TELMICOR]	OMOP4966302	RxNorm Extension	Drug
Antihypertensive agent	2064995	telmisartan 80 MG [TELMICURE]	OMOP4966303	RxNorm Extension	Drug
Antihypertensive agent	2064997	telmisartan 80 MG [TELMITENSION]	OMOP4966308	RxNorm Extension	Drug
Antihypertensive agent	2064998	telmisartan 80 MG [TELOSARTAN]	OMOP4966309	RxNorm Extension	Drug
Antihypertensive agent	2064999	telmisartan 80 MG [TELSAS]	OMOP4966310	RxNorm Extension	Drug
Antihypertensive agent	2065000	telmisartan 80 MG [TELSTAR]	OMOP4966311	RxNorm Extension	Drug
Antihypertensive agent	2065001	telmisartan 80 MG [TELTAN]	OMOP4966312	RxNorm Extension	Drug
Antihypertensive agent	2065002	telmisartan 80 MG [TEMISARTAN]	OMOP4966313	RxNorm Extension	Drug
Antihypertensive agent	2065003	telmisartan 80 MG [YOUNGTELMITAN]	OMOP4966314	RxNorm Extension	Drug
Antihypertensive agent	2065004	telmisartan 40 MG Oral Tablet [PRITOR] by Kwangdong	OMOP4966315	RxNorm Extension	Drug
Antihypertensive agent	2065005	telmisartan 40 MG Oral Tablet by Ari	OMOP4966316	RxNorm Extension	Drug
Antihypertensive agent	2065006	telmisartan 40 MG Oral Tablet by Dongsung	OMOP4966318	RxNorm Extension	Drug
Antihypertensive agent	2065007	telmisartan 40 MG Oral Tablet by Joonghun	OMOP4966319	RxNorm Extension	Drug
Antihypertensive agent	2065008	telmisartan 40 MG Oral Tablet by Medicakorea	OMOP4966320	RxNorm Extension	Drug
Antihypertensive agent	2065009	telmisartan 40 MG Oral Tablet by Pharvis	OMOP4966321	RxNorm Extension	Drug
Antihypertensive agent	2065010	telmisartan 40 MG Oral Tablet by Samsung	OMOP4966322	RxNorm Extension	Drug
Antihypertensive agent	2065011	telmisartan 40 MG Oral Tablet by Seoul	OMOP4966323	RxNorm Extension	Drug
Antihypertensive agent	2065012	telmisartan 40 MG Oral Tablet [ANATEL]	OMOP4966324	RxNorm Extension	Drug
Antihypertensive agent	2065013	telmisartan 40 MG Oral Tablet [ANATEL] by Aju	OMOP4966325	RxNorm Extension	Drug
Antihypertensive agent	2065014	telmisartan 40 MG Oral Tablet [BC TELMI]	OMOP4966326	RxNorm Extension	Drug
Antihypertensive agent	2065015	telmisartan 40 MG Oral Tablet [BC TELMI] by BC World	OMOP4966327	RxNorm Extension	Drug
Antihypertensive agent	2065016	telmisartan 40 MG Oral Tablet [CIRTELMI]	OMOP4966328	RxNorm Extension	Drug
Antihypertensive agent	2065017	telmisartan 40 MG Oral Tablet [MICASARTAN]	OMOP4966330	RxNorm Extension	Drug
Antihypertensive agent	2065018	telmisartan 40 MG Oral Tablet [MICASARTAN] by Taejoon	OMOP4966331	RxNorm Extension	Drug
Antihypertensive agent	2065019	telmisartan 40 MG Oral Tablet [MICATEL]	OMOP4966332	RxNorm Extension	Drug
Antihypertensive agent	2065020	telmisartan 40 MG Oral Tablet [MICATEL] by Aprogen	OMOP4966333	RxNorm Extension	Drug
Antihypertensive agent	2065021	telmisartan 40 MG Oral Tablet [MITELIS]	OMOP4966334	RxNorm Extension	Drug
Antihypertensive agent	2065022	telmisartan 40 MG Oral Tablet [MITELIS] by Hyundai	OMOP4966335	RxNorm Extension	Drug
Antihypertensive agent	2065023	telmisartan 40 MG Oral Tablet [MONOSPIN]	OMOP4966336	RxNorm Extension	Drug
Antihypertensive agent	2065024	telmisartan 40 MG Oral Tablet [MONOSPIN] by Binex	OMOP4966337	RxNorm Extension	Drug
Antihypertensive agent	2065025	telmisartan 40 MG Oral Tablet [NEOTELMI]	OMOP4966338	RxNorm Extension	Drug
Antihypertensive agent	2065026	telmisartan 40 MG Oral Tablet [NEOTELMI] by Sinil	OMOP4966339	RxNorm Extension	Drug
Antihypertensive agent	2065027	telmisartan 40 MG Oral Tablet [PRETENSION]	OMOP4966342	RxNorm Extension	Drug
Antihypertensive agent	2065028	telmisartan 40 MG Oral Tablet [PRETENSION] by Dasan	OMOP4966343	RxNorm Extension	Drug
Antihypertensive agent	2065029	telmisartan 40 MG Oral Tablet [SARMI]	OMOP4966344	RxNorm Extension	Drug
Antihypertensive agent	2065030	telmisartan 40 MG Oral Tablet [TELITO]	OMOP4966346	RxNorm Extension	Drug
Antihypertensive agent	2065031	telmisartan 40 MG Oral Tablet [TELITO] by Boryung	OMOP4966347	RxNorm Extension	Drug
Antihypertensive agent	2065032	telmisartan 40 MG Oral Tablet [TELKADI]	OMOP4966348	RxNorm Extension	Drug
Antihypertensive agent	2065033	telmisartan 40 MG Oral Tablet [TELKADI] by Ilwha	OMOP4966349	RxNorm Extension	Drug
Antihypertensive agent	2065034	telmisartan 40 MG Oral Tablet [TELMI]	OMOP4966350	RxNorm Extension	Drug
Antihypertensive agent	2065035	telmisartan 40 MG Oral Tablet [TELMI] by Myungmoon	OMOP4966351	RxNorm Extension	Drug
Antihypertensive agent	2065036	telmisartan 40 MG Oral Tablet [TELMIBETA]	OMOP4966352	RxNorm Extension	Drug
Antihypertensive agent	2065037	telmisartan 40 MG Oral Tablet [TELMIBETA] by Daewoong	OMOP4966353	RxNorm Extension	Drug
Antihypertensive agent	2065038	telmisartan 40 MG Oral Tablet [TELMICARDI]	OMOP4966354	RxNorm Extension	Drug
Antihypertensive agent	2065040	telmisartan 40 MG Oral Tablet [TELMICARDI] by Daewon	OMOP4966355	RxNorm Extension	Drug
Antihypertensive agent	2065041	telmisartan 40 MG Oral Tablet [TELMICOL]	OMOP4966356	RxNorm Extension	Drug
Antihypertensive agent	2065043	telmisartan 40 MG Oral Tablet [TELMICOL] by Hanpoong	OMOP4966357	RxNorm Extension	Drug
Antihypertensive agent	2065044	telmisartan 40 MG Oral Tablet [TELMICOR]	OMOP4966358	RxNorm Extension	Drug
Antihypertensive agent	2065045	telmisartan 40 MG Oral Tablet [TELMICOR] by NBK	OMOP4966359	RxNorm Extension	Drug
Antihypertensive agent	2065046	telmisartan 40 MG Oral Tablet [TELMICURE]	OMOP4966360	RxNorm Extension	Drug
Antihypertensive agent	2065047	telmisartan 40 MG Oral Tablet [TELMICURE] by Theragen Etex	OMOP4966361	RxNorm Extension	Drug
Antihypertensive agent	2065048	telmisartan 40 MG Oral Tablet [TELMIDOWN]	OMOP4966362	RxNorm Extension	Drug
Antihypertensive agent	2065050	telmisartan 40 MG Oral Tablet [TELMIDOWN] by Poonglim	OMOP4966363	RxNorm Extension	Drug
Antihypertensive agent	2065051	telmisartan 40 MG Oral Tablet [TELMIDROP]	OMOP4966364	RxNorm Extension	Drug
Antihypertensive agent	2065052	telmisartan 40 MG Oral Tablet [TELMIDROP] by Inist	OMOP4966365	RxNorm Extension	Drug
Antihypertensive agent	2065053	telmisartan 40 MG Oral Tablet [TELMIR]	OMOP4966366	RxNorm Extension	Drug
Antihypertensive agent	2065054	telmisartan 40 MG Oral Tablet [TELMIR] by Hanlim	OMOP4966367	RxNorm Extension	Drug
Antihypertensive agent	2065055	telmisartan 40 MG Oral Tablet [TELMIROW]	OMOP4966368	RxNorm Extension	Drug
Antihypertensive agent	2065056	telmisartan 40 MG Oral Tablet [TELMIROW] by Telcon	OMOP4966369	RxNorm Extension	Drug
Antihypertensive agent	2065057	telmisartan 40 MG Oral Tablet [TELMITENSION]	OMOP4966370	RxNorm Extension	Drug
Antihypertensive agent	2065058	telmisartan 40 MG Oral Tablet [TELMITENSION] by Daehwa	OMOP4966371	RxNorm Extension	Drug
Antihypertensive agent	2065059	telmisartan 40 MG Oral Tablet [TELOSARTAN]	OMOP4966372	RxNorm Extension	Drug
Antihypertensive agent	2065060	telmisartan 40 MG Oral Tablet [TELOSARTAN] by Wooridul	OMOP4966373	RxNorm Extension	Drug
Antihypertensive agent	2065061	telmisartan 40 MG Oral Tablet [TELSAS]	OMOP4966374	RxNorm Extension	Drug
Antihypertensive agent	2065062	telmisartan 40 MG Oral Tablet [TELSAS] by Ahngook New Pharm	OMOP4966375	RxNorm Extension	Drug
Antihypertensive agent	2065063	telmisartan 40 MG Oral Tablet [TELSTAR]	OMOP4966376	RxNorm Extension	Drug
Antihypertensive agent	2065064	telmisartan 40 MG Oral Tablet [TELSTAR] by Ahngook	OMOP4966377	RxNorm Extension	Drug
Antihypertensive agent	2065065	telmisartan 40 MG Oral Tablet [TELTAN] by Unimed	OMOP4966378	RxNorm Extension	Drug
Antihypertensive agent	2065066	telmisartan 40 MG Oral Tablet [TELTAN]	OMOP4966379	RxNorm Extension	Drug
Antihypertensive agent	2065067	telmisartan 40 MG Oral Tablet [TEMISARTAN]	OMOP4966380	RxNorm Extension	Drug
Antihypertensive agent	2065068	telmisartan 40 MG Oral Tablet [TEMISARTAN] by Jinyang	OMOP4966381	RxNorm Extension	Drug
Antihypertensive agent	2065069	telmisartan 40 MG Oral Tablet [TERTO]	OMOP4966382	RxNorm Extension	Drug
Antihypertensive agent	2065070	telmisartan 40 MG Oral Tablet [TERTO] by Hankook	OMOP4966383	RxNorm Extension	Drug
Antihypertensive agent	2065071	telmisartan 40 MG Oral Tablet [YOUNGTELMITAN]	OMOP4966384	RxNorm Extension	Drug
Antihypertensive agent	2065072	telmisartan 40 MG Oral Tablet [YOUNGTELMITAN] by Youngpoong	OMOP4966385	RxNorm Extension	Drug
Antihypertensive agent	2065073	telmisartan 40 MG [MICASARTAN]	OMOP4966389	RxNorm Extension	Drug
Antihypertensive agent	2065074	telmisartan 40 MG [MICATEL]	OMOP4966390	RxNorm Extension	Drug
Antihypertensive agent	2065075	telmisartan 40 MG [MITELIS]	OMOP4966391	RxNorm Extension	Drug
Antihypertensive agent	2065076	telmisartan 40 MG [MONOSPIN]	OMOP4966392	RxNorm Extension	Drug
Antihypertensive agent	2065077	telmisartan 40 MG [NEOTELMI]	OMOP4966393	RxNorm Extension	Drug
Antihypertensive agent	2065078	telmisartan 40 MG [PRETENSION]	OMOP4966395	RxNorm Extension	Drug
Antihypertensive agent	2065079	telmisartan 40 MG [SARMI]	OMOP4966396	RxNorm Extension	Drug
Antihypertensive agent	2065080	telmisartan 40 MG [TELITO]	OMOP4966397	RxNorm Extension	Drug
Antihypertensive agent	2065081	telmisartan 40 MG [TELKADI]	OMOP4966398	RxNorm Extension	Drug
Antihypertensive agent	2065082	telmisartan 40 MG [TELMI]	OMOP4966399	RxNorm Extension	Drug
Antihypertensive agent	2065083	telmisartan 40 MG [TELMIBETA]	OMOP4966400	RxNorm Extension	Drug
Antihypertensive agent	2065084	telmisartan 40 MG [TELMICARDI]	OMOP4966401	RxNorm Extension	Drug
Antihypertensive agent	2065085	telmisartan 40 MG [TELMICOL]	OMOP4966402	RxNorm Extension	Drug
Antihypertensive agent	2065086	telmisartan 40 MG [TELMICOR]	OMOP4966403	RxNorm Extension	Drug
Antihypertensive agent	2065087	telmisartan 40 MG [TELMICURE]	OMOP4966404	RxNorm Extension	Drug
Antihypertensive agent	2065088	telmisartan 40 MG [TELMIDOWN]	OMOP4966405	RxNorm Extension	Drug
Antihypertensive agent	2065089	telmisartan 40 MG [TELMIDROP]	OMOP4966406	RxNorm Extension	Drug
Antihypertensive agent	2065090	telmisartan 40 MG [TELMIR]	OMOP4966407	RxNorm Extension	Drug
Antihypertensive agent	2065091	telmisartan 40 MG [TELMIROW]	OMOP4966408	RxNorm Extension	Drug
Antihypertensive agent	2065092	telmisartan 40 MG [TELMITENSION]	OMOP4966409	RxNorm Extension	Drug
Antihypertensive agent	2065093	telmisartan 40 MG [TELOSARTAN]	OMOP4966410	RxNorm Extension	Drug
Antihypertensive agent	2065094	telmisartan 40 MG [TELSAS]	OMOP4966411	RxNorm Extension	Drug
Antihypertensive agent	2065095	telmisartan 40 MG [TELSTAR]	OMOP4966412	RxNorm Extension	Drug
Antihypertensive agent	2065096	telmisartan 40 MG [TELTAN]	OMOP4966413	RxNorm Extension	Drug
Antihypertensive agent	2065097	telmisartan 40 MG [TEMISARTAN]	OMOP4966414	RxNorm Extension	Drug
Antihypertensive agent	2065098	telmisartan 40 MG [TERTO]	OMOP4966415	RxNorm Extension	Drug
Antihypertensive agent	2065100	telmisartan 40 MG [YOUNGTELMITAN]	OMOP4966416	RxNorm Extension	Drug
Antihypertensive agent	2065101	telmisartan Oral Tablet [ANATEL]	OMOP4966417	RxNorm Extension	Drug
Antihypertensive agent	2065102	telmisartan Oral Tablet [BC TELMI]	OMOP4966418	RxNorm Extension	Drug
Antihypertensive agent	2065103	telmisartan Oral Tablet [CIRTELMI]	OMOP4966419	RxNorm Extension	Drug
Antihypertensive agent	2065104	telmisartan Oral Tablet [MICASARTAN]	OMOP4966420	RxNorm Extension	Drug
Antihypertensive agent	2065105	telmisartan Oral Tablet [MICATEL]	OMOP4966421	RxNorm Extension	Drug
Antihypertensive agent	2065106	telmisartan Oral Tablet [MITELIS]	OMOP4966422	RxNorm Extension	Drug
Antihypertensive agent	2065107	telmisartan Oral Tablet [MONOSPIN]	OMOP4966423	RxNorm Extension	Drug
Antihypertensive agent	2065108	telmisartan Oral Tablet [NEOTELMI]	OMOP4966424	RxNorm Extension	Drug
Antihypertensive agent	2065109	telmisartan Oral Tablet [PRETENSION]	OMOP4966426	RxNorm Extension	Drug
Antihypertensive agent	2065110	telmisartan Oral Tablet [SARMI]	OMOP4966427	RxNorm Extension	Drug
Antihypertensive agent	2065111	telmisartan Oral Tablet [TELITO]	OMOP4966428	RxNorm Extension	Drug
Antihypertensive agent	2065112	telmisartan Oral Tablet [TELKADI]	OMOP4966429	RxNorm Extension	Drug
Antihypertensive agent	2065113	telmisartan Oral Tablet [TELMI]	OMOP4966430	RxNorm Extension	Drug
Antihypertensive agent	2065114	telmisartan Oral Tablet [TELMIBETA]	OMOP4966431	RxNorm Extension	Drug
Antihypertensive agent	2065115	telmisartan Oral Tablet [TELMICARDI]	OMOP4966432	RxNorm Extension	Drug
Antihypertensive agent	2065116	telmisartan Oral Tablet [TELMICOL]	OMOP4966433	RxNorm Extension	Drug
Antihypertensive agent	2065117	telmisartan Oral Tablet [TELMICOR]	OMOP4966434	RxNorm Extension	Drug
Antihypertensive agent	2065118	telmisartan Oral Tablet [TELMICURE]	OMOP4966435	RxNorm Extension	Drug
Antihypertensive agent	2065119	valsartan 160 MG [VALTARAN]	OMOP4967600	RxNorm Extension	Drug
Antihypertensive agent	2065120	telmisartan Oral Tablet [TELMIDOWN]	OMOP4966436	RxNorm Extension	Drug
Antihypertensive agent	2065121	telmisartan Oral Tablet [TELMIDROP]	OMOP4966437	RxNorm Extension	Drug
Antihypertensive agent	2065122	telmisartan Oral Tablet [TELMIR]	OMOP4966438	RxNorm Extension	Drug
Antihypertensive agent	2065123	telmisartan Oral Tablet [TELMIROW]	OMOP4966439	RxNorm Extension	Drug
Antihypertensive agent	2065124	telmisartan Oral Tablet [TELMITENSION]	OMOP4966440	RxNorm Extension	Drug
Antihypertensive agent	2065125	telmisartan Oral Tablet [TELOSARTAN]	OMOP4966441	RxNorm Extension	Drug
Antihypertensive agent	2065126	telmisartan Oral Tablet [TELSAS]	OMOP4966442	RxNorm Extension	Drug
Antihypertensive agent	2065127	telmisartan Oral Tablet [TELSTAR]	OMOP4966443	RxNorm Extension	Drug
Antihypertensive agent	2065128	telmisartan Oral Tablet [TELTAN]	OMOP4966444	RxNorm Extension	Drug
Antihypertensive agent	2065129	telmisartan Oral Tablet [TEMISARTAN]	OMOP4966445	RxNorm Extension	Drug
Antihypertensive agent	2065130	telmisartan Oral Tablet [TERTO]	OMOP4966446	RxNorm Extension	Drug
Antihypertensive agent	2065131	telmisartan Oral Tablet [YOUNGTELMITAN]	OMOP4966447	RxNorm Extension	Drug
Antihypertensive agent	2065482	nebivolol 5 MG / rosuvastatin 20 MG Oral Tablet	OMOP4966816	RxNorm Extension	Drug
Antihypertensive agent	2065483	nebivolol 5 MG / rosuvastatin 20 MG Oral Tablet [NEBIROSTA]	OMOP4966817	RxNorm Extension	Drug
Antihypertensive agent	2065484	nebivolol 5 MG / rosuvastatin 20 MG Oral Tablet [NEBIROSTA] by Elyson	OMOP4966818	RxNorm Extension	Drug
Antihypertensive agent	2065485	nebivolol 5 MG / rosuvastatin 20 MG [NEBIROSTA]	OMOP4966819	RxNorm Extension	Drug
Antihypertensive agent	2065486	nebivolol 5 MG / rosuvastatin 10 MG Oral Tablet	OMOP4966820	RxNorm Extension	Drug
Antihypertensive agent	2065487	nebivolol 5 MG / rosuvastatin 10 MG Oral Tablet [NEBIROSTA]	OMOP4966821	RxNorm Extension	Drug
Antihypertensive agent	2065488	nebivolol 5 MG / rosuvastatin 10 MG Oral Tablet [NEBIROSTA] by Elyson	OMOP4966822	RxNorm Extension	Drug
Antihypertensive agent	2065489	nebivolol 5 MG / rosuvastatin 10 MG [NEBIROSTA]	OMOP4966823	RxNorm Extension	Drug
Antihypertensive agent	2065490	nebivolol 2.5 MG / rosuvastatin 10 MG Oral Tablet	OMOP4966824	RxNorm Extension	Drug
Antihypertensive agent	2065491	nebivolol 2.5 MG / rosuvastatin 10 MG Oral Tablet [NEBIROSTA]	OMOP4966825	RxNorm Extension	Drug
Antihypertensive agent	2065492	nebivolol 2.5 MG / rosuvastatin 10 MG Oral Tablet [NEBIROSTA] by Elyson	OMOP4966826	RxNorm Extension	Drug
Antihypertensive agent	2065493	nebivolol 2.5 MG / rosuvastatin 10 MG [NEBIROSTA]	OMOP4966827	RxNorm Extension	Drug
Antihypertensive agent	2065494	nebivolol / rosuvastatin Oral Tablet	OMOP4966828	RxNorm Extension	Drug
Antihypertensive agent	2065495	nebivolol / rosuvastatin Oral Tablet [NEBIROSTA]	OMOP4966829	RxNorm Extension	Drug
Antihypertensive agent	2065496	nebivolol 5 MG Oral Tablet [Nebilet] by Samoh	OMOP4966830	RxNorm Extension	Drug
Antihypertensive agent	2065497	nebivolol 5 MG Oral Tablet [NEBINAL]	OMOP4966831	RxNorm Extension	Drug
Antihypertensive agent	2065498	nebivolol 5 MG Oral Tablet [NEBINAL] by Shinpoong	OMOP4966832	RxNorm Extension	Drug
Antihypertensive agent	2065499	nebivolol 5 MG Oral Tablet [NEVETROL]	OMOP4966833	RxNorm Extension	Drug
Antihypertensive agent	2065500	nebivolol 5 MG Oral Tablet [NEVETROL] by Kukje	OMOP4966834	RxNorm Extension	Drug
Antihypertensive agent	2065501	nebivolol 5 MG Oral Tablet [ROBIBONE]	OMOP4966835	RxNorm Extension	Drug
Antihypertensive agent	2065502	nebivolol 5 MG Oral Tablet [ROBIBONE] by Saehan	OMOP4966836	RxNorm Extension	Drug
Antihypertensive agent	2065503	nebivolol 5 MG [NEBINAL]	OMOP4966837	RxNorm Extension	Drug
Antihypertensive agent	2065504	nebivolol 5 MG [NEVETROL]	OMOP4966838	RxNorm Extension	Drug
Antihypertensive agent	2065505	nebivolol 5 MG [ROBIBONE]	OMOP4966839	RxNorm Extension	Drug
Antihypertensive agent	2065506	nebivolol Oral Tablet [NEBINAL]	OMOP4966840	RxNorm Extension	Drug
Antihypertensive agent	2065507	nebivolol Oral Tablet [NEVETROL]	OMOP4966841	RxNorm Extension	Drug
Antihypertensive agent	2065508	nebivolol Oral Tablet [ROBIBONE]	OMOP4966842	RxNorm Extension	Drug
Antihypertensive agent	2065509	atenolol 100 MG / chlorthalidone 25 MG Oral Tablet [ATELIDONE]	OMOP4966843	RxNorm Extension	Drug
Antihypertensive agent	2065510	atenolol 100 MG / chlorthalidone 25 MG Oral Tablet [ATELIDONE] by Dongkoo	OMOP4966844	RxNorm Extension	Drug
Antihypertensive agent	2065511	atenolol 100 MG / chlorthalidone 25 MG [ATELIDONE]	OMOP4966845	RxNorm Extension	Drug
Antihypertensive agent	2065512	atenolol 50 MG / chlorthalidone 12.5 MG Oral Tablet [Aridon]	OMOP4966846	RxNorm Extension	Drug
Antihypertensive agent	2065513	atenolol 50 MG / chlorthalidone 12.5 MG Oral Tablet [Aridon] by Nexpharm	OMOP4966847	RxNorm Extension	Drug
Antihypertensive agent	2065514	atenolol 50 MG / chlorthalidone 12.5 MG Oral Tablet [ACRIDON] by Pharvis	OMOP4966848	RxNorm Extension	Drug
Antihypertensive agent	2065515	atenolol 50 MG / chlorthalidone 12.5 MG Oral Tablet [ACRON]	OMOP4966849	RxNorm Extension	Drug
Antihypertensive agent	2065516	atenolol 50 MG / chlorthalidone 12.5 MG Oral Tablet [ACRON] by CMG	OMOP4966850	RxNorm Extension	Drug
Antihypertensive agent	2065517	atenolol 50 MG Oral Tablet [ATELOL]	OMOP4966903	RxNorm Extension	Drug
Antihypertensive agent	2065518	atenolol 50 MG / chlorthalidone 12.5 MG Oral Tablet [ANOLA] by Celltrion	OMOP4966851	RxNorm Extension	Drug
Antihypertensive agent	2065520	atenolol 50 MG / chlorthalidone 12.5 MG Oral Tablet [ANOLA]	OMOP4966852	RxNorm Extension	Drug
Antihypertensive agent	2065521	atenolol 50 MG / chlorthalidone 12.5 MG Oral Tablet [ANOLA] by Hanseo	OMOP4966853	RxNorm Extension	Drug
Antihypertensive agent	2065522	atenolol 50 MG / chlorthalidone 12.5 MG Oral Tablet [ATETHALI]	OMOP4966854	RxNorm Extension	Drug
Antihypertensive agent	2065523	atenolol 50 MG / chlorthalidone 12.5 MG Oral Tablet [ATETHALI] by Austin	OMOP4966855	RxNorm Extension	Drug
Antihypertensive agent	2065524	atenolol 50 MG / chlorthalidone 12.5 MG Oral Tablet [ATHALIDONE]	OMOP4966856	RxNorm Extension	Drug
Antihypertensive agent	2065525	atenolol 50 MG / chlorthalidone 12.5 MG Oral Tablet [ATHALIDONE] by Huons	OMOP4966857	RxNorm Extension	Drug
Antihypertensive agent	2065526	atenolol 50 MG / chlorthalidone 12.5 MG Oral Tablet [HAICHIA]	OMOP4966858	RxNorm Extension	Drug
Antihypertensive agent	2065527	atenolol 50 MG / chlorthalidone 12.5 MG Oral Tablet [HAICHIA] by Mirae	OMOP4966859	RxNorm Extension	Drug
Antihypertensive agent	2065528	atenolol 50 MG / chlorthalidone 12.5 MG Oral Tablet [KORETINOL]	OMOP4966860	RxNorm Extension	Drug
Antihypertensive agent	2065529	atenolol 50 MG / chlorthalidone 12.5 MG Oral Tablet [KORETINOL] by Korea Mypharm	OMOP4966861	RxNorm Extension	Drug
Antihypertensive agent	2065530	atenolol 50 MG [TERNOL]	OMOP4966916	RxNorm Extension	Drug
Antihypertensive agent	2065531	atenolol 50 MG / chlorthalidone 12.5 MG Oral Tablet [TERIDON]	OMOP4966862	RxNorm Extension	Drug
Antihypertensive agent	2065532	atenolol 50 MG / chlorthalidone 12.5 MG Oral Tablet [TERIDON] by Myungin	OMOP4966863	RxNorm Extension	Drug
Antihypertensive agent	2065533	atenolol 50 MG / chlorthalidone 12.5 MG [Aridon]	OMOP4966864	RxNorm Extension	Drug
Antihypertensive agent	2065534	atenolol 50 MG / chlorthalidone 12.5 MG [ACRON]	OMOP4966865	RxNorm Extension	Drug
Antihypertensive agent	2065535	atenolol 50 MG / chlorthalidone 12.5 MG [ANOLA]	OMOP4966866	RxNorm Extension	Drug
Antihypertensive agent	2065536	atenolol 50 MG / chlorthalidone 12.5 MG [ATETHALI]	OMOP4966867	RxNorm Extension	Drug
Antihypertensive agent	2065537	atenolol 50 MG / chlorthalidone 12.5 MG [ATHALIDONE]	OMOP4966868	RxNorm Extension	Drug
Antihypertensive agent	2065538	atenolol 50 MG / chlorthalidone 12.5 MG [HAICHIA]	OMOP4966869	RxNorm Extension	Drug
Antihypertensive agent	2065539	atenolol 50 MG / chlorthalidone 12.5 MG [KORETINOL]	OMOP4966870	RxNorm Extension	Drug
Antihypertensive agent	2065540	atenolol 50 MG / chlorthalidone 12.5 MG [TERIDON]	OMOP4966871	RxNorm Extension	Drug
Antihypertensive agent	2065541	atenolol / chlorthalidone Oral Tablet [Aridon]	OMOP4966872	RxNorm Extension	Drug
Antihypertensive agent	2065542	atenolol / chlorthalidone Oral Tablet [ACRON]	OMOP4966873	RxNorm Extension	Drug
Antihypertensive agent	2065543	atenolol / chlorthalidone Oral Tablet [ANOLA]	OMOP4966874	RxNorm Extension	Drug
Antihypertensive agent	2065544	atenolol / chlorthalidone Oral Tablet [ATELIDONE]	OMOP4966875	RxNorm Extension	Drug
Antihypertensive agent	2065545	atenolol / chlorthalidone Oral Tablet [ATETHALI]	OMOP4966876	RxNorm Extension	Drug
Antihypertensive agent	2065546	atenolol / chlorthalidone Oral Tablet [ATHALIDONE]	OMOP4966877	RxNorm Extension	Drug
Antihypertensive agent	2065547	atenolol / chlorthalidone Oral Tablet [HAICHIA]	OMOP4966878	RxNorm Extension	Drug
Antihypertensive agent	2065548	atenolol / chlorthalidone Oral Tablet [KORETINOL]	OMOP4966879	RxNorm Extension	Drug
Antihypertensive agent	2065549	atenolol / chlorthalidone Oral Tablet [TERIDON]	OMOP4966880	RxNorm Extension	Drug
Antihypertensive agent	2065550	atenolol 100 MG Oral Tablet [ATENOLIN]	OMOP4966881	RxNorm Extension	Drug
Antihypertensive agent	2065551	atenolol 100 MG Oral Tablet [ATENOLIN] by Myungin	OMOP4966882	RxNorm Extension	Drug
Antihypertensive agent	2065552	atenolol 100 MG [ATENOLIN]	OMOP4966883	RxNorm Extension	Drug
Antihypertensive agent	2065553	atenolol 50 MG Oral Tablet [TENOLAN] by Dreampharma	OMOP4966884	RxNorm Extension	Drug
Antihypertensive agent	2065554	atenolol 50 MG Oral Tablet [ATENOLIN] by Btopharm	OMOP4966885	RxNorm Extension	Drug
Antihypertensive agent	2065555	atenolol 50 MG Oral Tablet [ATENA] by Etex	OMOP4966886	RxNorm Extension	Drug
Antihypertensive agent	2065556	atenolol 50 MG Oral Tablet [Ateno] by Ilwha	OMOP4966887	RxNorm Extension	Drug
Antihypertensive agent	2065557	atenolol 50 MG Oral Tablet by Ahngook	OMOP4966888	RxNorm Extension	Drug
Antihypertensive agent	2065558	atenolol 50 MG Oral Tablet by BC World	OMOP4966889	RxNorm Extension	Drug
Antihypertensive agent	2065559	atenolol 50 MG Oral Tablet by Guju	OMOP4966890	RxNorm Extension	Drug
Antihypertensive agent	2065560	atenolol 50 MG Oral Tablet by Hanall	OMOP4966891	RxNorm Extension	Drug
Antihypertensive agent	2065561	atenolol 50 MG Oral Tablet by Hanseo	OMOP4966892	RxNorm Extension	Drug
Antihypertensive agent	2065562	atenolol 50 MG Oral Tablet by Joonghun	OMOP4966893	RxNorm Extension	Drug
Antihypertensive agent	2065563	atenolol 50 MG Oral Tablet by Korea Core Pharm	OMOP4966894	RxNorm Extension	Drug
Antihypertensive agent	2065565	atenolol 50 MG Oral Tablet by Kukje	OMOP4966895	RxNorm Extension	Drug
Antihypertensive agent	2065566	atenolol 50 MG Oral Tablet by Poonglim	OMOP4966896	RxNorm Extension	Drug
Antihypertensive agent	2065567	atenolol 50 MG Oral Tablet by Rpcorp	OMOP4966897	RxNorm Extension	Drug
Antihypertensive agent	2065568	atenolol 50 MG Oral Tablet [ANOLPIN]	OMOP4966898	RxNorm Extension	Drug
Antihypertensive agent	2065569	atenolol 50 MG Oral Tablet [ANOLPIN] by Boram	OMOP4966899	RxNorm Extension	Drug
Antihypertensive agent	2065570	atenolol 50 MG Oral Tablet [ANOLPIN] by Korea Kolmar	OMOP4966900	RxNorm Extension	Drug
Antihypertensive agent	2065571	atenolol 50 MG Oral Tablet [ARANDIN]	OMOP4966901	RxNorm Extension	Drug
Antihypertensive agent	2065572	atenolol 50 MG Oral Tablet [ARANDIN] by Hutecs	OMOP4966902	RxNorm Extension	Drug
Antihypertensive agent	2065574	atenolol 50 MG Oral Tablet [ATELOL] by Ahngook	OMOP4966904	RxNorm Extension	Drug
Antihypertensive agent	2065575	atenolol 50 MG Oral Tablet [ATERIL]	OMOP4966905	RxNorm Extension	Drug
Antihypertensive agent	2065577	atenolol 50 MG Oral Tablet [ATERIL] by Ahngook New Pharm	OMOP4966906	RxNorm Extension	Drug
Antihypertensive agent	2065578	atenolol 50 MG Oral Tablet [TEMORET]	OMOP4966907	RxNorm Extension	Drug
Antihypertensive agent	2065579	atenolol 50 MG Oral Tablet [TEMORET] by Daehwa	OMOP4966908	RxNorm Extension	Drug
Antihypertensive agent	2065580	atenolol 50 MG Oral Tablet [TERNOL]	OMOP4966909	RxNorm Extension	Drug
Antihypertensive agent	2065581	atenolol 50 MG Oral Tablet [TERNOL] by Samik	OMOP4966910	RxNorm Extension	Drug
Antihypertensive agent	2065582	atenolol 50 MG [ANOLPIN]	OMOP4966911	RxNorm Extension	Drug
Antihypertensive agent	2065583	atenolol 50 MG [ARANDIN]	OMOP4966912	RxNorm Extension	Drug
Antihypertensive agent	2065584	atenolol 50 MG [ATELOL]	OMOP4966913	RxNorm Extension	Drug
Antihypertensive agent	2065585	atenolol 50 MG [ATERIL]	OMOP4966914	RxNorm Extension	Drug
Antihypertensive agent	2065586	atenolol 50 MG [TEMORET]	OMOP4966915	RxNorm Extension	Drug
Antihypertensive agent	2065587	atenolol 25 MG Oral Tablet [ESTENOLBI]	OMOP4966917	RxNorm Extension	Drug
Antihypertensive agent	2065588	atenolol 25 MG Oral Tablet [ESTENOLBI] by Huons	OMOP4966918	RxNorm Extension	Drug
Antihypertensive agent	2065589	atenolol 25 MG [ESTENOLBI]	OMOP4966919	RxNorm Extension	Drug
Antihypertensive agent	2065591	atenolol Oral Tablet [ANOLPIN]	OMOP4966920	RxNorm Extension	Drug
Antihypertensive agent	2065592	atenolol Oral Tablet [ARANDIN]	OMOP4966921	RxNorm Extension	Drug
Antihypertensive agent	2065593	atenolol Oral Tablet [ATELOL]	OMOP4966922	RxNorm Extension	Drug
Antihypertensive agent	2065594	atenolol Oral Tablet [ATERIL]	OMOP4966923	RxNorm Extension	Drug
Antihypertensive agent	2065595	atenolol Oral Tablet [ESTENOLBI]	OMOP4966924	RxNorm Extension	Drug
Antihypertensive agent	2065596	atenolol Oral Tablet [TEMORET]	OMOP4966925	RxNorm Extension	Drug
Antihypertensive agent	2065597	atenolol Oral Tablet [TERNOL]	OMOP4966926	RxNorm Extension	Drug
Antihypertensive agent	2065631	hydrochlorothiazide 25 MG / moexipril 15 MG Oral Tablet [BIPRIL]	OMOP4966962	RxNorm Extension	Drug
Antihypertensive agent	2065632	hydrochlorothiazide 25 MG / moexipril 15 MG Oral Tablet [BIPRIL] by Binex	OMOP4966963	RxNorm Extension	Drug
Antihypertensive agent	2065633	hydrochlorothiazide 25 MG / moexipril 15 MG Oral Tablet [COEXA]	OMOP4966964	RxNorm Extension	Drug
Antihypertensive agent	2065634	hydrochlorothiazide 25 MG / moexipril 15 MG Oral Tablet [COEXA] by Korea Core Pharm	OMOP4966965	RxNorm Extension	Drug
Antihypertensive agent	2065635	hydrochlorothiazide 25 MG / moexipril 15 MG Oral Tablet [EXIPLUS]	OMOP4966966	RxNorm Extension	Drug
Antihypertensive agent	2065636	hydrochlorothiazide 25 MG / moexipril 15 MG Oral Tablet [EXIPLUS] by BC World	OMOP4966967	RxNorm Extension	Drug
Antihypertensive agent	2065637	hydrochlorothiazide 25 MG / moexipril 15 MG Oral Tablet [MOESC PLUS]	OMOP4966968	RxNorm Extension	Drug
Antihypertensive agent	2065638	hydrochlorothiazide 25 MG / moexipril 15 MG Oral Tablet [MOESC PLUS] by Dongwha	OMOP4966969	RxNorm Extension	Drug
Antihypertensive agent	2065639	hydrochlorothiazide 25 MG / moexipril 15 MG Oral Tablet [MOEXI PLUS]	OMOP4966970	RxNorm Extension	Drug
Antihypertensive agent	2065640	hydrochlorothiazide 25 MG / moexipril 15 MG Oral Tablet [MOEXI PLUS] by Korea Prime Pharm	OMOP4966971	RxNorm Extension	Drug
Antihypertensive agent	2065641	hydrochlorothiazide 25 MG / moexipril 15 MG Oral Tablet [MONIBAXI PLUS]	OMOP4966972	RxNorm Extension	Drug
Antihypertensive agent	2065642	hydrochlorothiazide 25 MG / moexipril 15 MG Oral Tablet [MONIBAXI PLUS] by KMS	OMOP4966973	RxNorm Extension	Drug
Antihypertensive agent	2065643	hydrochlorothiazide 25 MG / moexipril 15 MG Oral Tablet [ROBAPRIL PLUS]	OMOP4966974	RxNorm Extension	Drug
Antihypertensive agent	2065644	hydrochlorothiazide 25 MG / moexipril 15 MG Oral Tablet [ROBAPRIL PLUS] by Youngil	OMOP4966975	RxNorm Extension	Drug
Antihypertensive agent	2065645	hydrochlorothiazide 25 MG / moexipril 15 MG Oral Tablet [TENSIA]	OMOP4966976	RxNorm Extension	Drug
Antihypertensive agent	2065646	hydrochlorothiazide 25 MG / moexipril 15 MG Oral Tablet [TENSIA] by Boram	OMOP4966977	RxNorm Extension	Drug
Antihypertensive agent	2065647	hydrochlorothiazide 25 MG / moexipril 15 MG Oral Tablet [TENSIA] by BRN Science	OMOP4966978	RxNorm Extension	Drug
Antihypertensive agent	2065648	hydrochlorothiazide 25 MG / moexipril 15 MG Oral Tablet [UNIPLUS]	OMOP4966979	RxNorm Extension	Drug
Antihypertensive agent	2065649	hydrochlorothiazide 25 MG / moexipril 15 MG Oral Tablet [UNIPLUS] by Aju	OMOP4966980	RxNorm Extension	Drug
Antihypertensive agent	2065650	hydrochlorothiazide 25 MG / moexipril 15 MG Oral Tablet [UNIVASC PLUS] by UCB	OMOP4966981	RxNorm Extension	Drug
Antihypertensive agent	2065651	hydrochlorothiazide 25 MG / moexipril 15 MG Oral Tablet [UNIVASC PLUS] by Schwarz	OMOP4966982	RxNorm Extension	Drug
Antihypertensive agent	2065652	hydrochlorothiazide 25 MG / moexipril 15 MG Oral Tablet [UNIVASC PLUS]	OMOP4966983	RxNorm Extension	Drug
Antihypertensive agent	2065653	hydrochlorothiazide 25 MG / moexipril 15 MG Oral Tablet [U PLUS]	OMOP4966984	RxNorm Extension	Drug
Antihypertensive agent	2065654	hydrochlorothiazide 25 MG / moexipril 15 MG Oral Tablet [U PLUS] by Daehwa	OMOP4966985	RxNorm Extension	Drug
Antihypertensive agent	2065655	hydrochlorothiazide 25 MG / moexipril 15 MG Oral Tablet [ZYPRIL]	OMOP4966986	RxNorm Extension	Drug
Antihypertensive agent	2065656	hydrochlorothiazide 25 MG / moexipril 15 MG Oral Tablet [ZYPRIL] by Ilyang	OMOP4966987	RxNorm Extension	Drug
Antihypertensive agent	2065657	hydrochlorothiazide 25 MG / moexipril 15 MG [BIPRIL]	OMOP4966988	RxNorm Extension	Drug
Antihypertensive agent	2065658	hydrochlorothiazide 25 MG / moexipril 15 MG [COEXA]	OMOP4966989	RxNorm Extension	Drug
Antihypertensive agent	2065659	hydrochlorothiazide 25 MG / moexipril 15 MG [EXIPLUS]	OMOP4966990	RxNorm Extension	Drug
Antihypertensive agent	2065660	hydrochlorothiazide 25 MG / moexipril 15 MG [MOESC PLUS]	OMOP4966991	RxNorm Extension	Drug
Antihypertensive agent	2065661	hydrochlorothiazide 25 MG / moexipril 15 MG [MOEXI PLUS]	OMOP4966992	RxNorm Extension	Drug
Antihypertensive agent	2065662	hydrochlorothiazide 25 MG / moexipril 15 MG [MONIBAXI PLUS]	OMOP4966993	RxNorm Extension	Drug
Antihypertensive agent	2065663	hydrochlorothiazide 25 MG / moexipril 15 MG [ROBAPRIL PLUS]	OMOP4966994	RxNorm Extension	Drug
Antihypertensive agent	2065664	hydrochlorothiazide 25 MG / moexipril 15 MG [TENSIA]	OMOP4966995	RxNorm Extension	Drug
Antihypertensive agent	2065665	hydrochlorothiazide 25 MG / moexipril 15 MG [UNIPLUS]	OMOP4966996	RxNorm Extension	Drug
Antihypertensive agent	2065666	hydrochlorothiazide 25 MG / moexipril 15 MG [UNIVASC PLUS]	OMOP4966997	RxNorm Extension	Drug
Antihypertensive agent	2065667	hydrochlorothiazide 25 MG / moexipril 15 MG [U PLUS]	OMOP4966998	RxNorm Extension	Drug
Antihypertensive agent	2065668	hydrochlorothiazide 25 MG / moexipril 15 MG [ZYPRIL]	OMOP4966999	RxNorm Extension	Drug
Antihypertensive agent	2065669	hydrochlorothiazide 12.5 MG / moexipril 7.5 MG Oral Tablet [BIPRIL]	OMOP4967000	RxNorm Extension	Drug
Antihypertensive agent	2065670	hydrochlorothiazide 12.5 MG / moexipril 7.5 MG Oral Tablet [BIPRIL] by Binex	OMOP4967001	RxNorm Extension	Drug
Antihypertensive agent	2065671	hydrochlorothiazide 12.5 MG / moexipril 7.5 MG Oral Tablet [COEXA]	OMOP4967002	RxNorm Extension	Drug
Antihypertensive agent	2065672	hydrochlorothiazide 12.5 MG / moexipril 7.5 MG Oral Tablet [COEXA] by Korea Core Pharm	OMOP4967003	RxNorm Extension	Drug
Antihypertensive agent	2065674	hydrochlorothiazide 12.5 MG / moexipril 7.5 MG Oral Tablet [EXIPLUS]	OMOP4967004	RxNorm Extension	Drug
Antihypertensive agent	2065675	hydrochlorothiazide 12.5 MG / moexipril 7.5 MG Oral Tablet [EXIPLUS] by BC World	OMOP4967005	RxNorm Extension	Drug
Antihypertensive agent	2065676	hydrochlorothiazide 12.5 MG / moexipril 7.5 MG Oral Tablet [MOESC PLUS]	OMOP4967006	RxNorm Extension	Drug
Antihypertensive agent	2065677	hydrochlorothiazide 12.5 MG / moexipril 7.5 MG Oral Tablet [MOESC PLUS] by Dongwha	OMOP4967007	RxNorm Extension	Drug
Antihypertensive agent	2065679	hydrochlorothiazide 12.5 MG / moexipril 7.5 MG Oral Tablet [MOEXI]	OMOP4967008	RxNorm Extension	Drug
Antihypertensive agent	2065680	hydrochlorothiazide 12.5 MG / moexipril 7.5 MG Oral Tablet [MOEXI] by Korea Prime Pharm	OMOP4967009	RxNorm Extension	Drug
Antihypertensive agent	2065681	hydrochlorothiazide 12.5 MG / moexipril 7.5 MG Oral Tablet [MONIBAXI PLUS]	OMOP4967010	RxNorm Extension	Drug
Antihypertensive agent	2065682	hydrochlorothiazide 12.5 MG / moexipril 7.5 MG Oral Tablet [MONIBAXI PLUS] by KMS	OMOP4967011	RxNorm Extension	Drug
Antihypertensive agent	2065683	hydrochlorothiazide 12.5 MG / moexipril 7.5 MG Oral Tablet [ROBAPRIL PLUS]	OMOP4967012	RxNorm Extension	Drug
Antihypertensive agent	2065684	hydrochlorothiazide 12.5 MG / moexipril 7.5 MG Oral Tablet [ROBAPRIL PLUS] by Youngil	OMOP4967013	RxNorm Extension	Drug
Antihypertensive agent	2065685	hydrochlorothiazide 12.5 MG / moexipril 7.5 MG Oral Tablet [UNIPLUS]	OMOP4967014	RxNorm Extension	Drug
Antihypertensive agent	2065686	hydrochlorothiazide 12.5 MG / moexipril 7.5 MG Oral Tablet [UNIPLUS] by Aju	OMOP4967015	RxNorm Extension	Drug
Antihypertensive agent	2065687	hydrochlorothiazide 12.5 MG / moexipril 7.5 MG Oral Tablet [UNIVASC PLUS] by UCB	OMOP4967016	RxNorm Extension	Drug
Antihypertensive agent	2065688	hydrochlorothiazide 12.5 MG / moexipril 7.5 MG Oral Tablet [UNIVASC PLUS] by Schwarz	OMOP4967017	RxNorm Extension	Drug
Antihypertensive agent	2065689	hydrochlorothiazide 12.5 MG / moexipril 7.5 MG Oral Tablet [UNIVASC PLUS]	OMOP4967018	RxNorm Extension	Drug
Antihypertensive agent	2065691	hydrochlorothiazide 12.5 MG / moexipril 7.5 MG Oral Tablet [U PLUS]	OMOP4967019	RxNorm Extension	Drug
Antihypertensive agent	2065692	hydrochlorothiazide 12.5 MG / moexipril 7.5 MG Oral Tablet [U PLUS] by Daehwa	OMOP4967020	RxNorm Extension	Drug
Antihypertensive agent	2065693	hydrochlorothiazide 12.5 MG / moexipril 7.5 MG Oral Tablet [ZYPRIL]	OMOP4967021	RxNorm Extension	Drug
Antihypertensive agent	2065694	hydrochlorothiazide 12.5 MG / moexipril 7.5 MG Oral Tablet [ZYPRIL] by Ilyang	OMOP4967022	RxNorm Extension	Drug
Antihypertensive agent	2065695	hydrochlorothiazide 12.5 MG / moexipril 7.5 MG [BIPRIL]	OMOP4967023	RxNorm Extension	Drug
Antihypertensive agent	2065696	hydrochlorothiazide 12.5 MG / moexipril 7.5 MG [COEXA]	OMOP4967024	RxNorm Extension	Drug
Antihypertensive agent	2065697	hydrochlorothiazide 12.5 MG / moexipril 7.5 MG [EXIPLUS]	OMOP4967025	RxNorm Extension	Drug
Antihypertensive agent	2065698	hydrochlorothiazide 12.5 MG / moexipril 7.5 MG [MOESC PLUS]	OMOP4967026	RxNorm Extension	Drug
Antihypertensive agent	2065699	hydrochlorothiazide 12.5 MG / moexipril 7.5 MG [MOEXI]	OMOP4967027	RxNorm Extension	Drug
Antihypertensive agent	2065700	hydrochlorothiazide 12.5 MG / moexipril 7.5 MG [MONIBAXI PLUS]	OMOP4967028	RxNorm Extension	Drug
Antihypertensive agent	2065701	hydrochlorothiazide 12.5 MG / moexipril 7.5 MG [ROBAPRIL PLUS]	OMOP4967029	RxNorm Extension	Drug
Antihypertensive agent	2065702	hydrochlorothiazide 12.5 MG / moexipril 7.5 MG [UNIPLUS]	OMOP4967030	RxNorm Extension	Drug
Antihypertensive agent	2065703	hydrochlorothiazide 12.5 MG / moexipril 7.5 MG [UNIVASC PLUS]	OMOP4967031	RxNorm Extension	Drug
Antihypertensive agent	2065704	hydrochlorothiazide 12.5 MG / moexipril 7.5 MG [U PLUS]	OMOP4967032	RxNorm Extension	Drug
Antihypertensive agent	2065705	hydrochlorothiazide 12.5 MG / moexipril 7.5 MG [ZYPRIL]	OMOP4967033	RxNorm Extension	Drug
Antihypertensive agent	2065706	hydrochlorothiazide / moexipril Oral Tablet [BIPRIL]	OMOP4967034	RxNorm Extension	Drug
Antihypertensive agent	2065707	hydrochlorothiazide / moexipril Oral Tablet [COEXA]	OMOP4967035	RxNorm Extension	Drug
Antihypertensive agent	2065708	hydrochlorothiazide / moexipril Oral Tablet [EXIPLUS]	OMOP4967036	RxNorm Extension	Drug
Antihypertensive agent	2065709	hydrochlorothiazide / moexipril Oral Tablet [MOESC PLUS]	OMOP4967037	RxNorm Extension	Drug
Antihypertensive agent	2065710	hydrochlorothiazide / moexipril Oral Tablet [MOEXI]	OMOP4967038	RxNorm Extension	Drug
Antihypertensive agent	2065711	hydrochlorothiazide / moexipril Oral Tablet [MOEXI PLUS]	OMOP4967039	RxNorm Extension	Drug
Antihypertensive agent	2065712	hydrochlorothiazide / moexipril Oral Tablet [MONIBAXI PLUS]	OMOP4967040	RxNorm Extension	Drug
Antihypertensive agent	2065713	hydrochlorothiazide / moexipril Oral Tablet [ROBAPRIL PLUS]	OMOP4967041	RxNorm Extension	Drug
Antihypertensive agent	2065714	hydrochlorothiazide / moexipril Oral Tablet [TENSIA]	OMOP4967042	RxNorm Extension	Drug
Antihypertensive agent	2065715	hydrochlorothiazide / moexipril Oral Tablet [UNIPLUS]	OMOP4967043	RxNorm Extension	Drug
Antihypertensive agent	2065716	hydrochlorothiazide / moexipril Oral Tablet [UNIVASC PLUS]	OMOP4967044	RxNorm Extension	Drug
Antihypertensive agent	2065717	hydrochlorothiazide / moexipril Oral Tablet [U PLUS]	OMOP4967045	RxNorm Extension	Drug
Antihypertensive agent	2065718	hydrochlorothiazide / moexipril Oral Tablet [ZYPRIL]	OMOP4967046	RxNorm Extension	Drug
Antihypertensive agent	2065719	moexipril 15 MG Oral Tablet [Univasc] by UCB	OMOP4967047	RxNorm Extension	Drug
Antihypertensive agent	2065720	moexipril 15 MG Oral Tablet [Univasc] by Schwarz	OMOP4967048	RxNorm Extension	Drug
Antihypertensive agent	2065721	moexipril 7.5 MG Oral Tablet [Univasc] by UCB	OMOP4967049	RxNorm Extension	Drug
Antihypertensive agent	2065722	moexipril 7.5 MG Oral Tablet [Univasc] by Schwarz	OMOP4967050	RxNorm Extension	Drug
Antihypertensive agent	2065885	hydrochlorothiazide 12.5 MG / valsartan 160 MG Oral Tablet [VALDESAR PLUS] by Aestura	OMOP4967223	RxNorm Extension	Drug
Antihypertensive agent	2065886	hydrochlorothiazide 12.5 MG / valsartan 160 MG Oral Tablet [CODIRTAN] by Celltrion	OMOP4967224	RxNorm Extension	Drug
Antihypertensive agent	2065887	hydrochlorothiazide 12.5 MG / valsartan 160 MG Oral Tablet [CODIRTAN]	OMOP4967225	RxNorm Extension	Drug
Antihypertensive agent	2065888	hydrochlorothiazide 12.5 MG / valsartan 160 MG Oral Tablet [CODIRTAN] by Hanseo	OMOP4967226	RxNorm Extension	Drug
Antihypertensive agent	2065889	hydrochlorothiazide 12.5 MG / valsartan 160 MG Oral Tablet [ANGIOVAN PLUS]	OMOP4967227	RxNorm Extension	Drug
Antihypertensive agent	2065891	hydrochlorothiazide 12.5 MG / valsartan 160 MG Oral Tablet [ANGIOVAN PLUS] by Taejoon	OMOP4967228	RxNorm Extension	Drug
Antihypertensive agent	2065892	hydrochlorothiazide 12.5 MG / valsartan 160 MG Oral Tablet [COCLIVAN]	OMOP4967229	RxNorm Extension	Drug
Antihypertensive agent	2065893	hydrochlorothiazide 12.5 MG / valsartan 160 MG Oral Tablet [COCLIVAN] by BC World	OMOP4967230	RxNorm Extension	Drug
Antihypertensive agent	2065894	hydrochlorothiazide 12.5 MG / valsartan 160 MG Oral Tablet [CODIOZARTAN]	OMOP4967231	RxNorm Extension	Drug
Antihypertensive agent	2065895	hydrochlorothiazide 12.5 MG / valsartan 160 MG Oral Tablet [CODIOZARTAN] by Boryung	OMOP4967232	RxNorm Extension	Drug
Antihypertensive agent	2065896	hydrochlorothiazide 12.5 MG / valsartan 160 MG Oral Tablet [CODIQUEVAL]	OMOP4967233	RxNorm Extension	Drug
Antihypertensive agent	2065897	hydrochlorothiazide 12.5 MG / valsartan 160 MG Oral Tablet [CODIQUEVAL] by Ahngook New Pharm	OMOP4967234	RxNorm Extension	Drug
Antihypertensive agent	2065898	hydrochlorothiazide 12.5 MG / valsartan 160 MG Oral Tablet [CORTAN]	OMOP4967235	RxNorm Extension	Drug
Antihypertensive agent	2065900	hydrochlorothiazide 12.5 MG / valsartan 160 MG Oral Tablet [CORTAN] by Penmix	OMOP4967236	RxNorm Extension	Drug
Antihypertensive agent	2065901	hydrochlorothiazide 12.5 MG / valsartan 160 MG Oral Tablet [COVALDIO]	OMOP4967237	RxNorm Extension	Drug
Antihypertensive agent	2065902	hydrochlorothiazide 12.5 MG / valsartan 160 MG Oral Tablet [COVALDIO] by Boryung	OMOP4967238	RxNorm Extension	Drug
Antihypertensive agent	2065903	hydrochlorothiazide 12.5 MG / valsartan 160 MG Oral Tablet [COVALSATEC]	OMOP4967239	RxNorm Extension	Drug
Antihypertensive agent	2065904	hydrochlorothiazide 12.5 MG / valsartan 160 MG Oral Tablet [COVALSATEC] by Danazen	OMOP4967240	RxNorm Extension	Drug
Antihypertensive agent	2065905	hydrochlorothiazide 12.5 MG / valsartan 160 MG Oral Tablet [COVALTARAN]	OMOP4967241	RxNorm Extension	Drug
Antihypertensive agent	2065906	hydrochlorothiazide 12.5 MG / valsartan 160 MG Oral Tablet [COVALTARAN] by Dreampharma	OMOP4967242	RxNorm Extension	Drug
Antihypertensive agent	2065907	hydrochlorothiazide 12.5 MG / valsartan 160 MG Oral Tablet [COZIOTESIN]	OMOP4967243	RxNorm Extension	Drug
Antihypertensive agent	2065908	hydrochlorothiazide 12.5 MG / valsartan 160 MG Oral Tablet [COZIOTESIN] by Poonglim	OMOP4967244	RxNorm Extension	Drug
Antihypertensive agent	2065909	hydrochlorothiazide 12.5 MG / valsartan 160 MG Oral Tablet [DIVACO PLUS]	OMOP4967245	RxNorm Extension	Drug
Antihypertensive agent	2065911	hydrochlorothiazide 12.5 MG / valsartan 160 MG Oral Tablet [DIVACO PLUS] by Korea Prime Pharm	OMOP4967246	RxNorm Extension	Drug
Antihypertensive agent	2065912	hydrochlorothiazide 12.5 MG / valsartan 160 MG Oral Tablet [KODI DUO] by Syntex	OMOP4967247	RxNorm Extension	Drug
Antihypertensive agent	2065913	hydrochlorothiazide 12.5 MG / valsartan 160 MG Oral Tablet [KODI DUO]	OMOP4967248	RxNorm Extension	Drug
Antihypertensive agent	2065914	hydrochlorothiazide 12.5 MG / valsartan 160 MG Oral Tablet [NEWODIVAN PLUS]	OMOP4967249	RxNorm Extension	Drug
Antihypertensive agent	2065915	hydrochlorothiazide 12.5 MG / valsartan 160 MG Oral Tablet [NEWODIVAN PLUS] by Greencross	OMOP4967250	RxNorm Extension	Drug
Antihypertensive agent	2065916	hydrochlorothiazide 12.5 MG / valsartan 160 MG Oral Tablet [SAEROTAN DUO] by Alpha	OMOP4967251	RxNorm Extension	Drug
Antihypertensive agent	2065917	hydrochlorothiazide 12.5 MG / valsartan 160 MG Oral Tablet [SAEROTAN DUO]	OMOP4967252	RxNorm Extension	Drug
Antihypertensive agent	2065918	hydrochlorothiazide 12.5 MG / valsartan 160 MG Oral Tablet [VAZALTAN PLUS]	OMOP4967255	RxNorm Extension	Drug
Antihypertensive agent	2065919	hydrochlorothiazide 12.5 MG / valsartan 160 MG Oral Tablet [VAZALTAN PLUS] by Hanmi	OMOP4967256	RxNorm Extension	Drug
Antihypertensive agent	2065920	hydrochlorothiazide 12.5 MG / valsartan 160 MG Oral Tablet [VZATAN PLUS]	OMOP4967257	RxNorm Extension	Drug
Antihypertensive agent	2065921	hydrochlorothiazide 12.5 MG / valsartan 160 MG Oral Tablet [VZATAN PLUS] by Dongwha	OMOP4967258	RxNorm Extension	Drug
Antihypertensive agent	2065922	hydrochlorothiazide 12.5 MG / valsartan 160 MG [CODIRTAN]	OMOP4967259	RxNorm Extension	Drug
Antihypertensive agent	2065923	hydrochlorothiazide 12.5 MG / valsartan 160 MG [ANGIOVAN PLUS]	OMOP4967260	RxNorm Extension	Drug
Antihypertensive agent	2065924	hydrochlorothiazide 12.5 MG / valsartan 160 MG [COCLIVAN]	OMOP4967261	RxNorm Extension	Drug
Antihypertensive agent	2065925	hydrochlorothiazide 12.5 MG / valsartan 160 MG [CODIOZARTAN]	OMOP4967262	RxNorm Extension	Drug
Antihypertensive agent	2065926	hydrochlorothiazide 12.5 MG / valsartan 160 MG [CODIQUEVAL]	OMOP4967263	RxNorm Extension	Drug
Antihypertensive agent	2065927	hydrochlorothiazide 12.5 MG / valsartan 160 MG [CORTAN]	OMOP4967264	RxNorm Extension	Drug
Antihypertensive agent	2065928	hydrochlorothiazide 12.5 MG / valsartan 160 MG [COVALDIO]	OMOP4967265	RxNorm Extension	Drug
Antihypertensive agent	2065929	hydrochlorothiazide 12.5 MG / valsartan 160 MG [COVALSATEC]	OMOP4967266	RxNorm Extension	Drug
Antihypertensive agent	2065930	hydrochlorothiazide 12.5 MG / valsartan 160 MG [COVALTARAN]	OMOP4967267	RxNorm Extension	Drug
Antihypertensive agent	2065931	hydrochlorothiazide 12.5 MG / valsartan 160 MG [COZIOTESIN]	OMOP4967268	RxNorm Extension	Drug
Antihypertensive agent	2065932	hydrochlorothiazide 12.5 MG / valsartan 160 MG [DIVACO PLUS]	OMOP4967269	RxNorm Extension	Drug
Antihypertensive agent	2065933	hydrochlorothiazide 12.5 MG / valsartan 160 MG [KODI DUO]	OMOP4967270	RxNorm Extension	Drug
Antihypertensive agent	2065934	hydrochlorothiazide 12.5 MG / valsartan 160 MG [NEWODIVAN PLUS]	OMOP4967271	RxNorm Extension	Drug
Antihypertensive agent	2065935	hydrochlorothiazide 12.5 MG / valsartan 160 MG [SAEROTAN DUO]	OMOP4967272	RxNorm Extension	Drug
Antihypertensive agent	2065936	hydrochlorothiazide 12.5 MG / valsartan 160 MG [VAZALTAN PLUS]	OMOP4967274	RxNorm Extension	Drug
Antihypertensive agent	2065937	hydrochlorothiazide 12.5 MG / valsartan 160 MG [VZATAN PLUS]	OMOP4967275	RxNorm Extension	Drug
Antihypertensive agent	2065938	hydrochlorothiazide 12.5 MG / valsartan 80 MG Oral Tablet [VALDESAR PLUS] by Aestura	OMOP4967276	RxNorm Extension	Drug
Antihypertensive agent	2065939	hydrochlorothiazide 12.5 MG / valsartan 80 MG Oral Tablet [CODIRTAN] by Celltrion	OMOP4967277	RxNorm Extension	Drug
Antihypertensive agent	2065941	hydrochlorothiazide 12.5 MG / valsartan 80 MG Oral Tablet [CODIRTAN] by Hanseo	OMOP4967278	RxNorm Extension	Drug
Antihypertensive agent	2065942	hydrochlorothiazide 12.5 MG / valsartan 80 MG Oral Tablet by Samchundang	OMOP4967279	RxNorm Extension	Drug
Antihypertensive agent	2065943	hydrochlorothiazide 12.5 MG / valsartan 80 MG Oral Tablet [CASARTAN PLUS]	OMOP4967280	RxNorm Extension	Drug
Antihypertensive agent	2065944	hydrochlorothiazide 12.5 MG / valsartan 80 MG Oral Tablet [COCLIVAN]	OMOP4967282	RxNorm Extension	Drug
Antihypertensive agent	2065945	hydrochlorothiazide 12.5 MG / valsartan 80 MG Oral Tablet [COCLIVAN] by BC World	OMOP4967283	RxNorm Extension	Drug
Antihypertensive agent	2065946	hydrochlorothiazide 12.5 MG / valsartan 80 MG Oral Tablet [CODIOZARTAN]	OMOP4967284	RxNorm Extension	Drug
Antihypertensive agent	2065947	hydrochlorothiazide 12.5 MG / valsartan 80 MG Oral Tablet [CODIOZARTAN] by Boryung	OMOP4967285	RxNorm Extension	Drug
Antihypertensive agent	2065948	hydrochlorothiazide 12.5 MG / valsartan 80 MG Oral Tablet [CODIQUEVAL]	OMOP4967286	RxNorm Extension	Drug
Antihypertensive agent	2065949	hydrochlorothiazide 12.5 MG / valsartan 80 MG Oral Tablet [CODIQUEVAL] by Ahngook New Pharm	OMOP4967287	RxNorm Extension	Drug
Antihypertensive agent	2065950	hydrochlorothiazide 12.5 MG / valsartan 80 MG Oral Tablet [CORTAN]	OMOP4967288	RxNorm Extension	Drug
Antihypertensive agent	2065951	hydrochlorothiazide 12.5 MG / valsartan 80 MG Oral Tablet [CORTAN] by Penmix	OMOP4967289	RxNorm Extension	Drug
Antihypertensive agent	2065952	hydrochlorothiazide 12.5 MG / valsartan 80 MG Oral Tablet [COVALDIO]	OMOP4967290	RxNorm Extension	Drug
Antihypertensive agent	2065953	hydrochlorothiazide 12.5 MG / valsartan 80 MG Oral Tablet [COVALDIO] by Boryung	OMOP4967291	RxNorm Extension	Drug
Antihypertensive agent	2065954	hydrochlorothiazide 12.5 MG / valsartan 80 MG Oral Tablet [COVALSATEC]	OMOP4967292	RxNorm Extension	Drug
Antihypertensive agent	2065955	hydrochlorothiazide 12.5 MG / valsartan 80 MG Oral Tablet [COVALSATEC] by Danazen	OMOP4967293	RxNorm Extension	Drug
Antihypertensive agent	2065956	hydrochlorothiazide 12.5 MG / valsartan 80 MG Oral Tablet [COVALTARAN]	OMOP4967294	RxNorm Extension	Drug
Antihypertensive agent	2065957	hydrochlorothiazide 12.5 MG / valsartan 80 MG Oral Tablet [COVALTARAN] by Dreampharma	OMOP4967295	RxNorm Extension	Drug
Antihypertensive agent	2065958	hydrochlorothiazide 12.5 MG / valsartan 80 MG Oral Tablet [COWINDIO]	OMOP4967296	RxNorm Extension	Drug
Antihypertensive agent	2065959	hydrochlorothiazide 12.5 MG / valsartan 80 MG Oral Tablet [COWINDIO] by Hanwha	OMOP4967297	RxNorm Extension	Drug
Antihypertensive agent	2065960	hydrochlorothiazide 12.5 MG / valsartan 80 MG Oral Tablet [COZIOTESIN]	OMOP4967298	RxNorm Extension	Drug
Antihypertensive agent	2065961	hydrochlorothiazide 12.5 MG / valsartan 80 MG Oral Tablet [COZIOTESIN] by Poonglim	OMOP4967299	RxNorm Extension	Drug
Antihypertensive agent	2065962	hydrochlorothiazide 12.5 MG / valsartan 80 MG Oral Tablet [DIVACO PLUS]	OMOP4967300	RxNorm Extension	Drug
Antihypertensive agent	2065963	hydrochlorothiazide 12.5 MG / valsartan 80 MG Oral Tablet [DIVACO PLUS] by Korea Prime Pharm	OMOP4967301	RxNorm Extension	Drug
Antihypertensive agent	2065964	hydrochlorothiazide 12.5 MG / valsartan 80 MG Oral Tablet [KODI DUO] by Syntex	OMOP4967302	RxNorm Extension	Drug
Antihypertensive agent	2065965	hydrochlorothiazide 12.5 MG / valsartan 80 MG Oral Tablet [KODI DUO]	OMOP4967303	RxNorm Extension	Drug
Antihypertensive agent	2065966	hydrochlorothiazide 12.5 MG / valsartan 80 MG Oral Tablet [NEWODIVAN PLUS]	OMOP4967304	RxNorm Extension	Drug
Antihypertensive agent	2065967	hydrochlorothiazide 12.5 MG / valsartan 80 MG Oral Tablet [NEWODIVAN PLUS] by Greencross	OMOP4967305	RxNorm Extension	Drug
Antihypertensive agent	2065968	hydrochlorothiazide 12.5 MG / valsartan 80 MG Oral Tablet [SAEROTAN DUO] by Alpha	OMOP4967306	RxNorm Extension	Drug
Antihypertensive agent	2065969	hydrochlorothiazide 12.5 MG / valsartan 80 MG Oral Tablet [SAEROTAN DUO]	OMOP4967307	RxNorm Extension	Drug
Antihypertensive agent	2065970	hydrochlorothiazide 12.5 MG / valsartan 80 MG Oral Tablet [SAMSUNG DIO]	OMOP4967308	RxNorm Extension	Drug
Antihypertensive agent	2065971	hydrochlorothiazide 12.5 MG / valsartan 80 MG Oral Tablet [SAMSUNG DIO] by Samsung	OMOP4967309	RxNorm Extension	Drug
Antihypertensive agent	2065972	hydrochlorothiazide 12.5 MG / valsartan 80 MG Oral Tablet [VALSATIN PLUS]	OMOP4967312	RxNorm Extension	Drug
Antihypertensive agent	2065973	hydrochlorothiazide 12.5 MG / valsartan 80 MG Oral Tablet [VALSATIN PLUS] by Daehwa	OMOP4967313	RxNorm Extension	Drug
Antihypertensive agent	2065974	hydrochlorothiazide 12.5 MG / valsartan 80 MG Oral Tablet [VARTAN PRO]	OMOP4967314	RxNorm Extension	Drug
Antihypertensive agent	2065975	hydrochlorothiazide 12.5 MG / valsartan 80 MG Oral Tablet [VARTAN PRO] by Huons	OMOP4967315	RxNorm Extension	Drug
Antihypertensive agent	2065976	hydrochlorothiazide 12.5 MG / valsartan 80 MG Oral Tablet [VAZALTAN PLUS]	OMOP4967316	RxNorm Extension	Drug
Antihypertensive agent	2065977	hydrochlorothiazide 12.5 MG / valsartan 80 MG Oral Tablet [VAZALTAN PLUS] by Hanmi	OMOP4967317	RxNorm Extension	Drug
Antihypertensive agent	2065978	hydrochlorothiazide 12.5 MG / valsartan 80 MG Oral Tablet [VZATAN PLUS]	OMOP4967318	RxNorm Extension	Drug
Antihypertensive agent	2065979	hydrochlorothiazide 12.5 MG / valsartan 80 MG Oral Tablet [VZATAN PLUS] by Dongwha	OMOP4967319	RxNorm Extension	Drug
Antihypertensive agent	2065980	hydrochlorothiazide 12.5 MG / valsartan 80 MG [CASARTAN PLUS]	OMOP4967320	RxNorm Extension	Drug
Antihypertensive agent	2065981	hydrochlorothiazide 12.5 MG / valsartan 80 MG [COCLIVAN]	OMOP4967321	RxNorm Extension	Drug
Antihypertensive agent	2065982	hydrochlorothiazide 12.5 MG / valsartan 80 MG [CODIOZARTAN]	OMOP4967322	RxNorm Extension	Drug
Antihypertensive agent	2065983	hydrochlorothiazide 12.5 MG / valsartan 80 MG [CODIQUEVAL]	OMOP4967323	RxNorm Extension	Drug
Antihypertensive agent	2065984	hydrochlorothiazide 12.5 MG / valsartan 80 MG [CORTAN]	OMOP4967324	RxNorm Extension	Drug
Antihypertensive agent	2065985	hydrochlorothiazide 12.5 MG / valsartan 80 MG [COVALDIO]	OMOP4967325	RxNorm Extension	Drug
Antihypertensive agent	2065986	hydrochlorothiazide 12.5 MG / valsartan 80 MG [COVALSATEC]	OMOP4967326	RxNorm Extension	Drug
Antihypertensive agent	2065987	hydrochlorothiazide 12.5 MG / valsartan 80 MG [COVALTARAN]	OMOP4967327	RxNorm Extension	Drug
Antihypertensive agent	2065988	hydrochlorothiazide 12.5 MG / valsartan 80 MG [COWINDIO]	OMOP4967328	RxNorm Extension	Drug
Antihypertensive agent	2065989	hydrochlorothiazide 12.5 MG / valsartan 80 MG [COZIOTESIN]	OMOP4967329	RxNorm Extension	Drug
Antihypertensive agent	2065990	hydrochlorothiazide 12.5 MG / valsartan 80 MG [DIVACO PLUS]	OMOP4967330	RxNorm Extension	Drug
Antihypertensive agent	2065991	hydrochlorothiazide 12.5 MG / valsartan 80 MG [KODI DUO]	OMOP4967331	RxNorm Extension	Drug
Antihypertensive agent	2065992	hydrochlorothiazide 12.5 MG / valsartan 80 MG [NEWODIVAN PLUS]	OMOP4967332	RxNorm Extension	Drug
Antihypertensive agent	2065993	hydrochlorothiazide 12.5 MG / valsartan 80 MG [SAEROTAN DUO]	OMOP4967333	RxNorm Extension	Drug
Antihypertensive agent	2065994	hydrochlorothiazide 12.5 MG / valsartan 80 MG [SAMSUNG DIO]	OMOP4967334	RxNorm Extension	Drug
Antihypertensive agent	2065996	hydrochlorothiazide 12.5 MG / valsartan 80 MG [VALSATIN PLUS]	OMOP4967336	RxNorm Extension	Drug
Antihypertensive agent	2065997	hydrochlorothiazide 12.5 MG / valsartan 80 MG [VARTAN PRO]	OMOP4967337	RxNorm Extension	Drug
Antihypertensive agent	2065998	hydrochlorothiazide 12.5 MG / valsartan 80 MG [VAZALTAN PLUS]	OMOP4967338	RxNorm Extension	Drug
Antihypertensive agent	2065999	hydrochlorothiazide 12.5 MG / valsartan 80 MG [VZATAN PLUS]	OMOP4967339	RxNorm Extension	Drug
Antihypertensive agent	2066001	hydrochlorothiazide / valsartan Oral Tablet [CASARTAN PLUS]	OMOP4967340	RxNorm Extension	Drug
Antihypertensive agent	2066002	hydrochlorothiazide / valsartan Oral Tablet [COCLIVAN]	OMOP4967341	RxNorm Extension	Drug
Antihypertensive agent	2066003	hydrochlorothiazide / valsartan Oral Tablet [CODIOZARTAN]	OMOP4967342	RxNorm Extension	Drug
Antihypertensive agent	2066004	hydrochlorothiazide / valsartan Oral Tablet [CODIQUEVAL]	OMOP4967343	RxNorm Extension	Drug
Antihypertensive agent	2066005	hydrochlorothiazide / valsartan Oral Tablet [CORTAN]	OMOP4967344	RxNorm Extension	Drug
Antihypertensive agent	2066006	hydrochlorothiazide / valsartan Oral Tablet [COVALDIO]	OMOP4967345	RxNorm Extension	Drug
Antihypertensive agent	2066007	hydrochlorothiazide / valsartan Oral Tablet [COVALSATEC]	OMOP4967346	RxNorm Extension	Drug
Antihypertensive agent	2066008	hydrochlorothiazide / valsartan Oral Tablet [COVALTARAN]	OMOP4967347	RxNorm Extension	Drug
Antihypertensive agent	2066009	hydrochlorothiazide / valsartan Oral Tablet [COWINDIO]	OMOP4967348	RxNorm Extension	Drug
Antihypertensive agent	2066010	hydrochlorothiazide / valsartan Oral Tablet [COZIOTESIN]	OMOP4967349	RxNorm Extension	Drug
Antihypertensive agent	2066011	hydrochlorothiazide / valsartan Oral Tablet [DIVACO PLUS]	OMOP4967350	RxNorm Extension	Drug
Antihypertensive agent	2066012	hydrochlorothiazide / valsartan Oral Tablet [KODI DUO]	OMOP4967351	RxNorm Extension	Drug
Antihypertensive agent	2066013	hydrochlorothiazide / valsartan Oral Tablet [NEWODIVAN PLUS]	OMOP4967352	RxNorm Extension	Drug
Antihypertensive agent	2066014	hydrochlorothiazide / valsartan Oral Tablet [SAEROTAN DUO]	OMOP4967353	RxNorm Extension	Drug
Antihypertensive agent	2066015	hydrochlorothiazide / valsartan Oral Tablet [SAMSUNG DIO]	OMOP4967354	RxNorm Extension	Drug
Antihypertensive agent	2066016	hydrochlorothiazide / valsartan Oral Tablet [VALSATIN PLUS]	OMOP4967356	RxNorm Extension	Drug
Antihypertensive agent	2066017	hydrochlorothiazide / valsartan Oral Tablet [VARTAN PRO]	OMOP4967357	RxNorm Extension	Drug
Antihypertensive agent	2066018	hydrochlorothiazide / valsartan Oral Tablet [VAZALTAN PLUS]	OMOP4967358	RxNorm Extension	Drug
Antihypertensive agent	2066019	hydrochlorothiazide / valsartan Oral Tablet [VZATAN PLUS]	OMOP4967359	RxNorm Extension	Drug
Antihypertensive agent	2066020	amlodipine 5 MG / rosuvastatin 10 MG / valsartan 160 MG Oral Tablet	OMOP4967360	RxNorm Extension	Drug
Antihypertensive agent	2066021	amlodipine 5 MG / rosuvastatin 5 MG / valsartan 160 MG Oral Tablet	OMOP4967364	RxNorm Extension	Drug
Antihypertensive agent	2066022	amlodipine 10 MG / valsartan 160 MG Oral Tablet [PLUSFORGE]	OMOP4967415	RxNorm Extension	Drug
Antihypertensive agent	2066023	amlodipine 5 MG / rosuvastatin 10 MG / valsartan 80 MG Oral Tablet	OMOP4967368	RxNorm Extension	Drug
Antihypertensive agent	2066024	amlodipine 5 MG / rosuvastatin 5 MG / valsartan 80 MG Oral Tablet	OMOP4967372	RxNorm Extension	Drug
Antihypertensive agent	2066025	amlodipine / rosuvastatin / valsartan Oral Tablet	OMOP4967376	RxNorm Extension	Drug
Antihypertensive agent	2066026	amlodipine 10 MG / valsartan 160 MG Oral Tablet [VALSAPINE] by Pharma King	OMOP4967378	RxNorm Extension	Drug
Antihypertensive agent	2066027	amlodipine 10 MG / valsartan 160 MG Oral Tablet [EXLODINE]	OMOP4967379	RxNorm Extension	Drug
Antihypertensive agent	2066028	amlodipine 10 MG / valsartan 160 MG Oral Tablet [EXLODINE] by Taiguk	OMOP4967380	RxNorm Extension	Drug
Antihypertensive agent	2066029	valsartan Oral Tablet [KLOVAN]	OMOP4967647	RxNorm Extension	Drug
Antihypertensive agent	2066030	amlodipine 10 MG / valsartan 160 MG Oral Tablet [TDSARTAN]	OMOP4967381	RxNorm Extension	Drug
Antihypertensive agent	2066031	amlodipine 10 MG / valsartan 160 MG Oral Tablet [TDSARTAN] by TDS Pharm	OMOP4967382	RxNorm Extension	Drug
Antihypertensive agent	2066032	amlodipine 10 MG / valsartan 160 MG Oral Tablet [MAXFORGE] by Celltrion	OMOP4967383	RxNorm Extension	Drug
Antihypertensive agent	2066033	amlodipine 10 MG / valsartan 160 MG Oral Tablet [MAXFORGE]	OMOP4967384	RxNorm Extension	Drug
Antihypertensive agent	2066034	amlodipine 10 MG / valsartan 160 MG Oral Tablet [AMLOSARTAN]	OMOP4967385	RxNorm Extension	Drug
Antihypertensive agent	2066035	amlodipine 10 MG / valsartan 160 MG Oral Tablet [AMLOSARTAN] by Dongkook	OMOP4967386	RxNorm Extension	Drug
Antihypertensive agent	2066036	valsartan 160 MG [VZATAN]	OMOP4967601	RxNorm Extension	Drug
Antihypertensive agent	2066037	amlodipine 10 MG / valsartan 160 MG Oral Tablet [VISFORGE]	OMOP4967387	RxNorm Extension	Drug
Antihypertensive agent	2066038	amlodipine 10 MG / valsartan 160 MG Oral Tablet [VISFORGE] by Pharvis	OMOP4967388	RxNorm Extension	Drug
Antihypertensive agent	2066039	amlodipine 10 MG / valsartan 160 MG Oral Tablet [VALSADIPINE]	OMOP4967389	RxNorm Extension	Drug
Antihypertensive agent	2066040	amlodipine 10 MG / valsartan 160 MG Oral Tablet [VALSADIPINE] by Dongwha	OMOP4967390	RxNorm Extension	Drug
Antihypertensive agent	2066041	amlodipine 10 MG / valsartan 160 MG Oral Tablet [NOVALTAN]	OMOP4967391	RxNorm Extension	Drug
Antihypertensive agent	2066042	amlodipine 10 MG / valsartan 160 MG Oral Tablet [NOVALTAN] by Kyongbo	OMOP4967392	RxNorm Extension	Drug
Antihypertensive agent	2066043	amlodipine 10 MG / valsartan 160 MG Oral Tablet [ALPHAFORGE]	OMOP4967393	RxNorm Extension	Drug
Antihypertensive agent	2066044	amlodipine 10 MG / valsartan 160 MG Oral Tablet [ALPHAFORGE] by Boryung	OMOP4967394	RxNorm Extension	Drug
Antihypertensive agent	2066045	amlodipine 10 MG / valsartan 160 MG Oral Tablet [ARI DUO]	OMOP4967395	RxNorm Extension	Drug
Antihypertensive agent	2066046	amlodipine 10 MG / valsartan 160 MG Oral Tablet [ARI DUO] by Ari	OMOP4967396	RxNorm Extension	Drug
Antihypertensive agent	2066047	amlodipine 10 MG / valsartan 160 MG Oral Tablet [CESMUTAN]	OMOP4967397	RxNorm Extension	Drug
Antihypertensive agent	2066048	amlodipine 10 MG / valsartan 160 MG Oral Tablet [CESMUTAN] by Aestura	OMOP4967398	RxNorm Extension	Drug
Antihypertensive agent	2066049	amlodipine 10 MG / valsartan 160 MG Oral Tablet [CITFORGE]	OMOP4967399	RxNorm Extension	Drug
Antihypertensive agent	2066050	amlodipine 10 MG / valsartan 160 MG Oral Tablet [DAPIRO] by Alcon	OMOP4967401	RxNorm Extension	Drug
Antihypertensive agent	2066051	amlodipine 10 MG / valsartan 160 MG Oral Tablet [DAPIRO]	OMOP4967402	RxNorm Extension	Drug
Antihypertensive agent	2066052	amlodipine 10 MG / valsartan 160 MG Oral Tablet [DIONOVA]	OMOP4967403	RxNorm Extension	Drug
Antihypertensive agent	2066053	amlodipine 10 MG / valsartan 160 MG Oral Tablet [DIONOVA] by Alvogen	OMOP4967404	RxNorm Extension	Drug
Antihypertensive agent	2066054	amlodipine 10 MG / valsartan 160 MG Oral Tablet [DUALFORGE]	OMOP4967405	RxNorm Extension	Drug
Antihypertensive agent	2066055	amlodipine 10 MG / valsartan 160 MG Oral Tablet [DUALFORGE] by Korea Kolmar	OMOP4967406	RxNorm Extension	Drug
Antihypertensive agent	2066056	amlodipine 10 MG / valsartan 160 MG Oral Tablet [DUKFORGE]	OMOP4967407	RxNorm Extension	Drug
Antihypertensive agent	2066057	amlodipine 10 MG / valsartan 160 MG Oral Tablet [DUKFORGE] by Seers	OMOP4967408	RxNorm Extension	Drug
Antihypertensive agent	2066058	amlodipine 10 MG / valsartan 160 MG Oral Tablet [EXPERA]	OMOP4967409	RxNorm Extension	Drug
Antihypertensive agent	2066059	amlodipine 10 MG / valsartan 160 MG Oral Tablet [EXPERA] by Theragen Etex	OMOP4967410	RxNorm Extension	Drug
Antihypertensive agent	2066060	amlodipine 10 MG / valsartan 160 MG Oral Tablet [EXPINE]	OMOP4967411	RxNorm Extension	Drug
Antihypertensive agent	2066061	amlodipine 10 MG / valsartan 160 MG Oral Tablet [EXPINE] by Eden Parma	OMOP4967412	RxNorm Extension	Drug
Antihypertensive agent	2066062	amlodipine 10 MG / valsartan 160 MG Oral Tablet [EXVALTAN]	OMOP4967413	RxNorm Extension	Drug
Antihypertensive agent	2066063	amlodipine 10 MG / valsartan 160 MG Oral Tablet [EXVALTAN] by Dreampharma	OMOP4967414	RxNorm Extension	Drug
Antihypertensive agent	2066064	amlodipine 10 MG / valsartan 160 MG Oral Tablet [PLUSFORGE] by Litepharmtech	OMOP4967416	RxNorm Extension	Drug
Antihypertensive agent	2066065	amlodipine 10 MG / valsartan 160 MG Oral Tablet [TWOWINFORGE]	OMOP4967417	RxNorm Extension	Drug
Antihypertensive agent	2066066	amlodipine 10 MG / valsartan 160 MG Oral Tablet [TWOWINFORGE] by Cosmax	OMOP4967418	RxNorm Extension	Drug
Antihypertensive agent	2066067	amlodipine 10 MG / valsartan 160 MG Oral Tablet [UROFORGE]	OMOP4967419	RxNorm Extension	Drug
Antihypertensive agent	2066068	amlodipine 10 MG / valsartan 160 MG Oral Tablet [UROFORGE] by Medix	OMOP4967420	RxNorm Extension	Drug
Antihypertensive agent	2066069	amlodipine 10 MG / valsartan 160 MG Oral Tablet [WORLD FORGE]	OMOP4967421	RxNorm Extension	Drug
Antihypertensive agent	2066070	amlodipine 10 MG / valsartan 160 MG [EXLODINE]	OMOP4967423	RxNorm Extension	Drug
Antihypertensive agent	2066071	amlodipine 10 MG / valsartan 160 MG [TDSARTAN]	OMOP4967424	RxNorm Extension	Drug
Antihypertensive agent	2066072	amlodipine 10 MG / valsartan 160 MG [MAXFORGE]	OMOP4967425	RxNorm Extension	Drug
Antihypertensive agent	2066073	amlodipine 10 MG / valsartan 160 MG [AMLOSARTAN]	OMOP4967426	RxNorm Extension	Drug
Antihypertensive agent	2066074	amlodipine 10 MG / valsartan 160 MG [VISFORGE]	OMOP4967427	RxNorm Extension	Drug
Antihypertensive agent	2066075	amlodipine 10 MG / valsartan 160 MG [VALSADIPINE]	OMOP4967428	RxNorm Extension	Drug
Antihypertensive agent	2066076	amlodipine 10 MG / valsartan 160 MG [NOVALTAN]	OMOP4967429	RxNorm Extension	Drug
Antihypertensive agent	2066077	amlodipine 10 MG / valsartan 160 MG [ALPHAFORGE]	OMOP4967430	RxNorm Extension	Drug
Antihypertensive agent	2066078	amlodipine 10 MG / valsartan 160 MG [ARI DUO]	OMOP4967431	RxNorm Extension	Drug
Antihypertensive agent	2066080	amlodipine 10 MG / valsartan 160 MG [CESMUTAN]	OMOP4967432	RxNorm Extension	Drug
Antihypertensive agent	2066081	amlodipine 10 MG / valsartan 160 MG [CITFORGE]	OMOP4967433	RxNorm Extension	Drug
Antihypertensive agent	2066082	amlodipine 10 MG / valsartan 160 MG [DAPIRO]	OMOP4967434	RxNorm Extension	Drug
Antihypertensive agent	2066083	amlodipine 10 MG / valsartan 160 MG [DIONOVA]	OMOP4967435	RxNorm Extension	Drug
Antihypertensive agent	2066084	amlodipine 10 MG / valsartan 160 MG [DUALFORGE]	OMOP4967436	RxNorm Extension	Drug
Antihypertensive agent	2066085	amlodipine 10 MG / valsartan 160 MG [DUKFORGE]	OMOP4967437	RxNorm Extension	Drug
Antihypertensive agent	2066086	amlodipine 10 MG / valsartan 160 MG [EXPERA]	OMOP4967438	RxNorm Extension	Drug
Antihypertensive agent	2066088	amlodipine 10 MG / valsartan 160 MG [EXPINE]	OMOP4967439	RxNorm Extension	Drug
Antihypertensive agent	2066089	amlodipine 10 MG / valsartan 160 MG [EXVALTAN]	OMOP4967440	RxNorm Extension	Drug
Antihypertensive agent	2066090	amlodipine 10 MG / valsartan 160 MG [PLUSFORGE]	OMOP4967441	RxNorm Extension	Drug
Antihypertensive agent	2066091	amlodipine 10 MG / valsartan 160 MG [TWOWINFORGE]	OMOP4967442	RxNorm Extension	Drug
Antihypertensive agent	2066092	amlodipine 10 MG / valsartan 160 MG [UROFORGE]	OMOP4967443	RxNorm Extension	Drug
Antihypertensive agent	2066093	amlodipine 10 MG / valsartan 160 MG [WORLD FORGE]	OMOP4967444	RxNorm Extension	Drug
Antihypertensive agent	2066094	amlodipine 5 MG / valsartan 160 MG Oral Tablet [EXLODINE]	OMOP4967445	RxNorm Extension	Drug
Antihypertensive agent	2066095	amlodipine 5 MG / valsartan 160 MG Oral Tablet [EXLODINE] by Taiguk	OMOP4967446	RxNorm Extension	Drug
Antihypertensive agent	2066096	amlodipine 5 MG / valsartan 160 MG Oral Tablet [AMVALT]	OMOP4967447	RxNorm Extension	Drug
Antihypertensive agent	2066097	amlodipine 5 MG / valsartan 160 MG Oral Tablet [AMVALT] by Dongsung	OMOP4967448	RxNorm Extension	Drug
Antihypertensive agent	2066098	amlodipine 5 MG / valsartan 160 MG Oral Tablet [VALSADIPINE]	OMOP4967449	RxNorm Extension	Drug
Antihypertensive agent	2066100	amlodipine 5 MG / valsartan 160 MG Oral Tablet [VALSADIPINE] by Dongwha	OMOP4967450	RxNorm Extension	Drug
Antihypertensive agent	2066101	amlodipine 5 MG / valsartan 160 MG Oral Tablet [ALPHAFORGE]	OMOP4967451	RxNorm Extension	Drug
Antihypertensive agent	2066102	amlodipine 5 MG / valsartan 160 MG Oral Tablet [ALPHAFORGE] by Boryung	OMOP4967452	RxNorm Extension	Drug
Antihypertensive agent	2066103	amlodipine 5 MG / valsartan 160 MG Oral Tablet [AMBASARTAN]	OMOP4967453	RxNorm Extension	Drug
Antihypertensive agent	2066104	amlodipine 5 MG / valsartan 160 MG Oral Tablet [AMBASARTAN] by Pharmbio Korea	OMOP4967454	RxNorm Extension	Drug
Antihypertensive agent	2066105	amlodipine 5 MG / valsartan 160 MG Oral Tablet [ARI DUO]	OMOP4967455	RxNorm Extension	Drug
Antihypertensive agent	2066106	amlodipine 5 MG / valsartan 160 MG Oral Tablet [ARI DUO] by Ari	OMOP4967456	RxNorm Extension	Drug
Antihypertensive agent	2066107	amlodipine 5 MG / valsartan 160 MG Oral Tablet [CESMUTAN]	OMOP4967457	RxNorm Extension	Drug
Antihypertensive agent	2066108	amlodipine 5 MG / valsartan 160 MG Oral Tablet [CESMUTAN] by Aestura	OMOP4967458	RxNorm Extension	Drug
Antihypertensive agent	2066110	amlodipine 5 MG / valsartan 160 MG Oral Tablet [CITFORGE]	OMOP4967459	RxNorm Extension	Drug
Antihypertensive agent	2066111	amlodipine 5 MG / valsartan 160 MG Oral Tablet [DAPIRO] by Alcon	OMOP4967461	RxNorm Extension	Drug
Antihypertensive agent	2066112	amlodipine 5 MG / valsartan 160 MG Oral Tablet [DAPIRO]	OMOP4967462	RxNorm Extension	Drug
Antihypertensive agent	2066113	amlodipine 5 MG / valsartan 160 MG Oral Tablet [DIONOVA]	OMOP4967463	RxNorm Extension	Drug
Antihypertensive agent	2066114	amlodipine 5 MG / valsartan 160 MG Oral Tablet [DIONOVA] by Alvogen	OMOP4967464	RxNorm Extension	Drug
Antihypertensive agent	2066115	amlodipine 5 MG / valsartan 160 MG Oral Tablet [DUALFORGE]	OMOP4967465	RxNorm Extension	Drug
Antihypertensive agent	2066117	amlodipine 5 MG / valsartan 160 MG Oral Tablet [DUALFORGE] by Korea Kolmar	OMOP4967466	RxNorm Extension	Drug
Antihypertensive agent	2066118	amlodipine 5 MG / valsartan 160 MG Oral Tablet [EXLOW]	OMOP4967467	RxNorm Extension	Drug
Antihypertensive agent	2066119	amlodipine 5 MG / valsartan 160 MG Oral Tablet [EXLOW] by BC World	OMOP4967468	RxNorm Extension	Drug
Antihypertensive agent	2066120	amlodipine 5 MG / valsartan 160 MG Oral Tablet [EXVALTAN]	OMOP4967469	RxNorm Extension	Drug
Antihypertensive agent	2066121	amlodipine 5 MG / valsartan 160 MG Oral Tablet [EXVALTAN] by Dreampharma	OMOP4967470	RxNorm Extension	Drug
Antihypertensive agent	2066122	amlodipine 5 MG / valsartan 160 MG Oral Tablet [LEVOVALSA]	OMOP4967471	RxNorm Extension	Drug
Antihypertensive agent	2066123	amlodipine 5 MG / valsartan 160 MG Oral Tablet [LEVOVALSA] by Ahngook New Pharm	OMOP4967472	RxNorm Extension	Drug
Antihypertensive agent	2066124	amlodipine 5 MG / valsartan 160 MG Oral Tablet [PLUSFORGE]	OMOP4967473	RxNorm Extension	Drug
Antihypertensive agent	2066125	amlodipine 5 MG / valsartan 160 MG Oral Tablet [PLUSFORGE] by Litepharmtech	OMOP4967474	RxNorm Extension	Drug
Antihypertensive agent	2066126	amlodipine 5 MG / valsartan 160 MG Oral Tablet [TWOWINFORGY]	OMOP4967475	RxNorm Extension	Drug
Antihypertensive agent	2066127	amlodipine 5 MG / valsartan 160 MG Oral Tablet [TWOWINFORGY] by Cosmax	OMOP4967476	RxNorm Extension	Drug
Antihypertensive agent	2066128	amlodipine 5 MG / valsartan 160 MG Oral Tablet [UROFORGE]	OMOP4967477	RxNorm Extension	Drug
Antihypertensive agent	2066129	amlodipine 5 MG / valsartan 160 MG Oral Tablet [UROFORGE] by Medix	OMOP4967478	RxNorm Extension	Drug
Antihypertensive agent	2066130	amlodipine 5 MG / valsartan 160 MG Oral Tablet [WORLD FORGE]	OMOP4967479	RxNorm Extension	Drug
Antihypertensive agent	2066131	amlodipine 5 MG / valsartan 160 MG [EXLODINE]	OMOP4967481	RxNorm Extension	Drug
Antihypertensive agent	2066132	valsartan Oral Tablet [KOVALTAN]	OMOP4967648	RxNorm Extension	Drug
Antihypertensive agent	2066133	amlodipine 5 MG / valsartan 160 MG [AMVALT]	OMOP4967482	RxNorm Extension	Drug
Antihypertensive agent	2066134	amlodipine 5 MG / valsartan 160 MG [VALSADIPINE]	OMOP4967483	RxNorm Extension	Drug
Antihypertensive agent	2066135	amlodipine 5 MG / valsartan 160 MG [ALPHAFORGE]	OMOP4967484	RxNorm Extension	Drug
Antihypertensive agent	2066136	amlodipine 5 MG / valsartan 160 MG [AMBASARTAN]	OMOP4967485	RxNorm Extension	Drug
Antihypertensive agent	2066137	amlodipine 5 MG / valsartan 160 MG [ARI DUO]	OMOP4967486	RxNorm Extension	Drug
Antihypertensive agent	2066138	amlodipine 5 MG / valsartan 160 MG [CESMUTAN]	OMOP4967487	RxNorm Extension	Drug
Antihypertensive agent	2066139	amlodipine 5 MG / valsartan 160 MG [CITFORGE]	OMOP4967488	RxNorm Extension	Drug
Antihypertensive agent	2066140	amlodipine 5 MG / valsartan 160 MG [DAPIRO]	OMOP4967489	RxNorm Extension	Drug
Antihypertensive agent	2066141	amlodipine 5 MG / valsartan 160 MG [DIONOVA]	OMOP4967490	RxNorm Extension	Drug
Antihypertensive agent	2066142	amlodipine 5 MG / valsartan 160 MG [DUALFORGE]	OMOP4967491	RxNorm Extension	Drug
Antihypertensive agent	2066143	amlodipine 5 MG / valsartan 160 MG [EXLOW]	OMOP4967492	RxNorm Extension	Drug
Antihypertensive agent	2066144	amlodipine 5 MG / valsartan 160 MG [EXVALTAN]	OMOP4967493	RxNorm Extension	Drug
Antihypertensive agent	2066145	amlodipine 5 MG / valsartan 160 MG [LEVOVALSA]	OMOP4967494	RxNorm Extension	Drug
Antihypertensive agent	2066146	amlodipine 5 MG / valsartan 160 MG [PLUSFORGE]	OMOP4967495	RxNorm Extension	Drug
Antihypertensive agent	2066147	amlodipine 5 MG / valsartan 160 MG [TWOWINFORGY]	OMOP4967496	RxNorm Extension	Drug
Antihypertensive agent	2066148	amlodipine 5 MG / valsartan 160 MG [UROFORGE]	OMOP4967497	RxNorm Extension	Drug
Antihypertensive agent	2066149	amlodipine 5 MG / valsartan 160 MG [WORLD FORGE]	OMOP4967498	RxNorm Extension	Drug
Antihypertensive agent	2066150	amlodipine 2.5 MG / valsartan 160 MG Oral Tablet [LEVOVALSA]	OMOP4967499	RxNorm Extension	Drug
Antihypertensive agent	2066151	amlodipine 2.5 MG / valsartan 160 MG Oral Tablet [LEVOVALSA] by Ahngook New Pharm	OMOP4967500	RxNorm Extension	Drug
Antihypertensive agent	2066152	amlodipine 2.5 MG / valsartan 160 MG [LEVOVALSA]	OMOP4967501	RxNorm Extension	Drug
Antihypertensive agent	2066153	amlodipine 5 MG / valsartan 80 MG Oral Tablet [ALPHAFORGE]	OMOP4967502	RxNorm Extension	Drug
Antihypertensive agent	2066154	amlodipine 5 MG / valsartan 80 MG Oral Tablet [ALPHAFORGE] by Boryung	OMOP4967503	RxNorm Extension	Drug
Antihypertensive agent	2066155	amlodipine 5 MG / valsartan 80 MG Oral Tablet [AMBASARTAN]	OMOP4967504	RxNorm Extension	Drug
Antihypertensive agent	2066156	amlodipine 5 MG / valsartan 80 MG Oral Tablet [AMBASARTAN] by Pharmbio Korea	OMOP4967505	RxNorm Extension	Drug
Antihypertensive agent	2066157	amlodipine 5 MG / valsartan 80 MG Oral Tablet [ARI DUO]	OMOP4967506	RxNorm Extension	Drug
Antihypertensive agent	2066158	amlodipine 5 MG / valsartan 80 MG Oral Tablet [ARI DUO] by Ari	OMOP4967507	RxNorm Extension	Drug
Antihypertensive agent	2066159	amlodipine 5 MG / valsartan 80 MG Oral Tablet [CESMUTAN]	OMOP4967508	RxNorm Extension	Drug
Antihypertensive agent	2066160	amlodipine 5 MG / valsartan 80 MG Oral Tablet [CESMUTAN] by Aestura	OMOP4967509	RxNorm Extension	Drug
Antihypertensive agent	2066161	amlodipine 5 MG / valsartan 80 MG Oral Tablet [CITFORGE]	OMOP4967510	RxNorm Extension	Drug
Antihypertensive agent	2066162	amlodipine 5 MG / valsartan 80 MG Oral Tablet [DAPIRO] by Alcon	OMOP4967512	RxNorm Extension	Drug
Antihypertensive agent	2066163	amlodipine 5 MG / valsartan 80 MG Oral Tablet [DAPIRO]	OMOP4967513	RxNorm Extension	Drug
Antihypertensive agent	2066164	amlodipine 5 MG / valsartan 80 MG Oral Tablet [DIONOVA]	OMOP4967514	RxNorm Extension	Drug
Antihypertensive agent	2066165	amlodipine 5 MG / valsartan 80 MG Oral Tablet [DIONOVA] by Alvogen	OMOP4967515	RxNorm Extension	Drug
Antihypertensive agent	2066167	amlodipine 5 MG / valsartan 80 MG Oral Tablet [DUALFORGE]	OMOP4967516	RxNorm Extension	Drug
Antihypertensive agent	2066168	amlodipine 5 MG / valsartan 80 MG Oral Tablet [DUALFORGE] by Korea Kolmar	OMOP4967517	RxNorm Extension	Drug
Antihypertensive agent	2066169	amlodipine 5 MG / valsartan 80 MG Oral Tablet [EXLOW]	OMOP4967518	RxNorm Extension	Drug
Antihypertensive agent	2066170	amlodipine 5 MG / valsartan 80 MG Oral Tablet [EXLOW] by BC World	OMOP4967519	RxNorm Extension	Drug
Antihypertensive agent	2066171	amlodipine 5 MG / valsartan 80 MG Oral Tablet [EXVALTAN]	OMOP4967520	RxNorm Extension	Drug
Antihypertensive agent	2066172	amlodipine 5 MG / valsartan 80 MG Oral Tablet [EXVALTAN] by Dreampharma	OMOP4967521	RxNorm Extension	Drug
Antihypertensive agent	2066173	amlodipine 5 MG / valsartan 80 MG Oral Tablet [PLUSFORGE]	OMOP4967522	RxNorm Extension	Drug
Antihypertensive agent	2066174	amlodipine 5 MG / valsartan 80 MG Oral Tablet [PLUSFORGE] by Litepharmtech	OMOP4967523	RxNorm Extension	Drug
Antihypertensive agent	2066175	amlodipine 5 MG / valsartan 80 MG Oral Tablet [TWOWINFORGY]	OMOP4967524	RxNorm Extension	Drug
Antihypertensive agent	2066176	amlodipine 5 MG / valsartan 80 MG Oral Tablet [TWOWINFORGY] by Cosmax	OMOP4967525	RxNorm Extension	Drug
Antihypertensive agent	2066177	amlodipine 5 MG / valsartan 80 MG Oral Tablet [UROFORGE]	OMOP4967526	RxNorm Extension	Drug
Antihypertensive agent	2066178	amlodipine 5 MG / valsartan 80 MG Oral Tablet [UROFORGE] by Medix	OMOP4967527	RxNorm Extension	Drug
Antihypertensive agent	2066179	amlodipine 5 MG / valsartan 80 MG Oral Tablet [WORLD FORGE]	OMOP4967528	RxNorm Extension	Drug
Antihypertensive agent	2066180	amlodipine 5 MG / valsartan 80 MG [ALPHAFORGE]	OMOP4967530	RxNorm Extension	Drug
Antihypertensive agent	2066181	amlodipine 5 MG / valsartan 80 MG [AMBASARTAN]	OMOP4967531	RxNorm Extension	Drug
Antihypertensive agent	2066182	amlodipine 5 MG / valsartan 80 MG [ARI DUO]	OMOP4967532	RxNorm Extension	Drug
Antihypertensive agent	2066183	amlodipine 5 MG / valsartan 80 MG [CESMUTAN]	OMOP4967533	RxNorm Extension	Drug
Antihypertensive agent	2066184	amlodipine 5 MG / valsartan 80 MG [CITFORGE]	OMOP4967534	RxNorm Extension	Drug
Antihypertensive agent	2066185	amlodipine 5 MG / valsartan 80 MG [DAPIRO]	OMOP4967535	RxNorm Extension	Drug
Antihypertensive agent	2066186	amlodipine 5 MG / valsartan 80 MG [DIONOVA]	OMOP4967536	RxNorm Extension	Drug
Antihypertensive agent	2066187	amlodipine 5 MG / valsartan 80 MG [DUALFORGE]	OMOP4967537	RxNorm Extension	Drug
Antihypertensive agent	2066188	amlodipine 5 MG / valsartan 80 MG [EXLOW]	OMOP4967538	RxNorm Extension	Drug
Antihypertensive agent	2066189	amlodipine 5 MG / valsartan 80 MG [EXVALTAN]	OMOP4967539	RxNorm Extension	Drug
Antihypertensive agent	2066191	amlodipine 5 MG / valsartan 80 MG [PLUSFORGE]	OMOP4967540	RxNorm Extension	Drug
Antihypertensive agent	2066192	amlodipine 5 MG / valsartan 80 MG [TWOWINFORGY]	OMOP4967541	RxNorm Extension	Drug
Antihypertensive agent	2066193	amlodipine 5 MG / valsartan 80 MG [UROFORGE]	OMOP4967542	RxNorm Extension	Drug
Antihypertensive agent	2066194	amlodipine 5 MG / valsartan 80 MG [WORLD FORGE]	OMOP4967543	RxNorm Extension	Drug
Antihypertensive agent	2066195	amlodipine 2.5 MG / valsartan 80 MG Oral Tablet [LEVOVALSA]	OMOP4967544	RxNorm Extension	Drug
Antihypertensive agent	2066196	amlodipine 2.5 MG / valsartan 80 MG Oral Tablet [LEVOVALSA] by Ahngook New Pharm	OMOP4967545	RxNorm Extension	Drug
Antihypertensive agent	2066197	amlodipine 2.5 MG / valsartan 80 MG [LEVOVALSA]	OMOP4967546	RxNorm Extension	Drug
Antihypertensive agent	2066198	amlodipine / valsartan Oral Tablet [ALPHAFORGE]	OMOP4967547	RxNorm Extension	Drug
Antihypertensive agent	2066199	amlodipine / valsartan Oral Tablet [AMBASARTAN]	OMOP4967548	RxNorm Extension	Drug
Antihypertensive agent	2066200	amlodipine / valsartan Oral Tablet [ARI DUO]	OMOP4967549	RxNorm Extension	Drug
Antihypertensive agent	2066201	amlodipine / valsartan Oral Tablet [CESMUTAN]	OMOP4967550	RxNorm Extension	Drug
Antihypertensive agent	2066202	amlodipine / valsartan Oral Tablet [CITFORGE]	OMOP4967551	RxNorm Extension	Drug
Antihypertensive agent	2066203	amlodipine / valsartan Oral Tablet [DAPIRO]	OMOP4967552	RxNorm Extension	Drug
Antihypertensive agent	2066204	amlodipine / valsartan Oral Tablet [DIONOVA]	OMOP4967553	RxNorm Extension	Drug
Antihypertensive agent	2066205	amlodipine / valsartan Oral Tablet [DUALFORGE]	OMOP4967554	RxNorm Extension	Drug
Antihypertensive agent	2066206	amlodipine / valsartan Oral Tablet [DUKFORGE]	OMOP4967555	RxNorm Extension	Drug
Antihypertensive agent	2066207	amlodipine / valsartan Oral Tablet [EXLOW]	OMOP4967556	RxNorm Extension	Drug
Antihypertensive agent	2066208	amlodipine / valsartan Oral Tablet [EXPERA]	OMOP4967557	RxNorm Extension	Drug
Antihypertensive agent	2066209	amlodipine / valsartan Oral Tablet [EXPINE]	OMOP4967558	RxNorm Extension	Drug
Antihypertensive agent	2066210	amlodipine / valsartan Oral Tablet [EXVALTAN]	OMOP4967559	RxNorm Extension	Drug
Antihypertensive agent	2066211	amlodipine / valsartan Oral Tablet [LEVOVALSA]	OMOP4967560	RxNorm Extension	Drug
Antihypertensive agent	2066212	amlodipine / valsartan Oral Tablet [PLUSFORGE]	OMOP4967561	RxNorm Extension	Drug
Antihypertensive agent	2066213	amlodipine / valsartan Oral Tablet [TWOWINFORGE]	OMOP4967562	RxNorm Extension	Drug
Antihypertensive agent	2066214	amlodipine / valsartan Oral Tablet [TWOWINFORGY]	OMOP4967563	RxNorm Extension	Drug
Antihypertensive agent	2066215	amlodipine / valsartan Oral Tablet [UROFORGE]	OMOP4967564	RxNorm Extension	Drug
Antihypertensive agent	2066216	amlodipine / valsartan Oral Tablet [WORLD FORGE]	OMOP4967565	RxNorm Extension	Drug
Antihypertensive agent	2066217	valsartan 320 MG Oral Tablet [VALSAONE]	OMOP4967566	RxNorm Extension	Drug
Antihypertensive agent	2066218	valsartan 320 MG Oral Tablet [VALSAONE] by CJ	OMOP4967567	RxNorm Extension	Drug
Antihypertensive agent	2066219	valsartan 320 MG Oral Tablet [DIOPASS]	OMOP4967568	RxNorm Extension	Drug
Antihypertensive agent	2066220	valsartan 320 MG Oral Tablet [DIOPASS] by Ildong	OMOP4967569	RxNorm Extension	Drug
Antihypertensive agent	2066221	valsartan 320 MG [VALSAONE]	OMOP4967570	RxNorm Extension	Drug
Antihypertensive agent	2066222	valsartan 320 MG [DIOPASS]	OMOP4967571	RxNorm Extension	Drug
Antihypertensive agent	2066223	valsartan 160 MG Oral Tablet [CIRTAN]	OMOP4967572	RxNorm Extension	Drug
Antihypertensive agent	2066224	valsartan 160 MG Oral Tablet by Ahngook New Pharm	OMOP4967574	RxNorm Extension	Drug
Antihypertensive agent	2066225	valsartan 160 MG Oral Tablet by Penmix	OMOP4967575	RxNorm Extension	Drug
Antihypertensive agent	2066226	valsartan 160 MG Oral Tablet by Samsung	OMOP4967576	RxNorm Extension	Drug
Antihypertensive agent	2066227	valsartan 160 MG Oral Tablet [DIOZARTAN]	OMOP4967577	RxNorm Extension	Drug
Antihypertensive agent	2066228	valsartan 160 MG Oral Tablet [DIOZARTAN] by Boryung	OMOP4967578	RxNorm Extension	Drug
Antihypertensive agent	2066229	valsartan 160 MG Oral Tablet [KLOVAN]	OMOP4967579	RxNorm Extension	Drug
Antihypertensive agent	2066230	valsartan 160 MG Oral Tablet [KLOVAN] by Kuhnil	OMOP4967580	RxNorm Extension	Drug
Antihypertensive agent	2066231	valsartan 160 MG Oral Tablet [KOVALTAN]	OMOP4967581	RxNorm Extension	Drug
Antihypertensive agent	2066232	valsartan 160 MG Oral Tablet [KOVALTAN] by Hankook Korus	OMOP4967582	RxNorm Extension	Drug
Antihypertensive agent	2066233	valsartan 160 MG Oral Tablet [SAEROTAN] by Alpha	OMOP4967583	RxNorm Extension	Drug
Antihypertensive agent	2066234	valsartan 160 MG Oral Tablet [SAEROTAN]	OMOP4967584	RxNorm Extension	Drug
Antihypertensive agent	2066235	valsartan 160 MG Oral Tablet [VALSATAM]	OMOP4967585	RxNorm Extension	Drug
Antihypertensive agent	2066236	valsartan 160 MG Oral Tablet [VALSATAM] by Sinsin	OMOP4967586	RxNorm Extension	Drug
Antihypertensive agent	2066237	valsartan 160 MG Oral Tablet [VALSA V]	OMOP4967587	RxNorm Extension	Drug
Antihypertensive agent	2066238	valsartan Oral Tablet [SAEROTAN]	OMOP4967649	RxNorm Extension	Drug
Antihypertensive agent	2066239	valsartan 160 MG Oral Tablet [VALSA V] by LG	OMOP4967588	RxNorm Extension	Drug
Antihypertensive agent	2066240	valsartan 160 MG Oral Tablet [VALTARAN]	OMOP4967589	RxNorm Extension	Drug
Antihypertensive agent	2066241	valsartan 160 MG Oral Tablet [VALTARAN] by Dreampharma	OMOP4967590	RxNorm Extension	Drug
Antihypertensive agent	2066242	valsartan 160 MG Oral Tablet [VZATAN]	OMOP4967591	RxNorm Extension	Drug
Antihypertensive agent	2066243	valsartan 160 MG Oral Tablet [VZATAN] by Dongwha	OMOP4967592	RxNorm Extension	Drug
Antihypertensive agent	2066244	valsartan 160 MG [CIRTAN]	OMOP4967593	RxNorm Extension	Drug
Antihypertensive agent	2066246	valsartan 80 MG Oral Tablet by Ahngook New Pharm	OMOP4967602	RxNorm Extension	Drug
Antihypertensive agent	2066247	valsartan 80 MG Oral Tablet by Samsung	OMOP4967603	RxNorm Extension	Drug
Antihypertensive agent	2066248	valsartan 80 MG Oral Tablet [DIOZARTAN]	OMOP4967604	RxNorm Extension	Drug
Antihypertensive agent	2066249	valsartan 80 MG Oral Tablet [DIOZARTAN] by Boryung	OMOP4967605	RxNorm Extension	Drug
Antihypertensive agent	2066250	valsartan 80 MG Oral Tablet [DIZARTAN]	OMOP4967606	RxNorm Extension	Drug
Antihypertensive agent	2066251	valsartan 80 MG Oral Tablet [DIZARTAN] by Korea Biochem	OMOP4967607	RxNorm Extension	Drug
Antihypertensive agent	2066252	valsartan 80 MG Oral Tablet [DIZARTAN] by United Interpharm	OMOP4967608	RxNorm Extension	Drug
Antihypertensive agent	2066253	valsartan 80 MG Oral Tablet [HYDEN]	OMOP4967609	RxNorm Extension	Drug
Antihypertensive agent	2066254	valsartan 80 MG Oral Tablet [HYDEN] by Samik	OMOP4967610	RxNorm Extension	Drug
Antihypertensive agent	2066255	valsartan 80 MG Oral Tablet [KLOVAN]	OMOP4967611	RxNorm Extension	Drug
Antihypertensive agent	2066256	valsartan 80 MG Oral Tablet [KLOVAN] by Kuhnil	OMOP4967612	RxNorm Extension	Drug
Antihypertensive agent	2066257	valsartan 80 MG Oral Tablet [KOVALTAN]	OMOP4967613	RxNorm Extension	Drug
Antihypertensive agent	2066258	valsartan 80 MG Oral Tablet [KOVALTAN] by Hankook Korus	OMOP4967614	RxNorm Extension	Drug
Antihypertensive agent	2066259	valsartan 80 MG Oral Tablet [SAEROTAN] by Alpha	OMOP4967615	RxNorm Extension	Drug
Antihypertensive agent	2066260	valsartan 80 MG Oral Tablet [SAEROTAN]	OMOP4967616	RxNorm Extension	Drug
Antihypertensive agent	2066261	valsartan 80 MG Oral Tablet [TENPERO]	OMOP4967617	RxNorm Extension	Drug
Antihypertensive agent	2066262	valsartan 80 MG Oral Tablet [TENPERO] by Hawon	OMOP4967618	RxNorm Extension	Drug
Antihypertensive agent	2066263	valsartan 80 MG Oral Tablet [VALSATAM]	OMOP4967619	RxNorm Extension	Drug
Antihypertensive agent	2066264	valsartan 80 MG Oral Tablet [VALSATAM] by Sinsin	OMOP4967620	RxNorm Extension	Drug
Antihypertensive agent	2066265	valsartan 80 MG Oral Tablet [VALSA V]	OMOP4967621	RxNorm Extension	Drug
Antihypertensive agent	2066266	valsartan 80 MG Oral Tablet [VALSA V] by LG	OMOP4967622	RxNorm Extension	Drug
Antihypertensive agent	2066267	valsartan 80 MG Oral Tablet [VALTARAN]	OMOP4967623	RxNorm Extension	Drug
Antihypertensive agent	2066268	valsartan 80 MG Oral Tablet [VALTARAN] by Dreampharma	OMOP4967624	RxNorm Extension	Drug
Antihypertensive agent	2066269	valsartan 80 MG Oral Tablet [VARTAN]	OMOP4967625	RxNorm Extension	Drug
Antihypertensive agent	2066270	valsartan 80 MG Oral Tablet [VARTAN] by Huons	OMOP4967626	RxNorm Extension	Drug
Antihypertensive agent	2066271	valsartan 80 MG Oral Tablet [VZATAN]	OMOP4967627	RxNorm Extension	Drug
Antihypertensive agent	2066272	valsartan 80 MG Oral Tablet [VZATAN] by Dongwha	OMOP4967628	RxNorm Extension	Drug
Antihypertensive agent	2066273	valsartan 80 MG [DIOZARTAN]	OMOP4967629	RxNorm Extension	Drug
Antihypertensive agent	2066274	valsartan 80 MG [DIZARTAN]	OMOP4967630	RxNorm Extension	Drug
Antihypertensive agent	2066275	valsartan 80 MG [HYDEN]	OMOP4967631	RxNorm Extension	Drug
Antihypertensive agent	2066276	valsartan 80 MG [KLOVAN]	OMOP4967632	RxNorm Extension	Drug
Antihypertensive agent	2066277	valsartan 80 MG [KOVALTAN]	OMOP4967633	RxNorm Extension	Drug
Antihypertensive agent	2066278	valsartan 80 MG [SAEROTAN]	OMOP4967634	RxNorm Extension	Drug
Antihypertensive agent	2066279	valsartan 80 MG [TENPERO]	OMOP4967635	RxNorm Extension	Drug
Antihypertensive agent	2066280	valsartan 80 MG [VALSATAM]	OMOP4967636	RxNorm Extension	Drug
Antihypertensive agent	2066281	valsartan 80 MG [VALSA V]	OMOP4967637	RxNorm Extension	Drug
Antihypertensive agent	2066282	valsartan 80 MG [VALTARAN]	OMOP4967638	RxNorm Extension	Drug
Antihypertensive agent	2066283	valsartan 80 MG [VARTAN]	OMOP4967639	RxNorm Extension	Drug
Antihypertensive agent	2066284	valsartan 80 MG [VZATAN]	OMOP4967640	RxNorm Extension	Drug
Antihypertensive agent	2066285	valsartan 40 MG Oral Tablet [VALSA V]	OMOP4967641	RxNorm Extension	Drug
Antihypertensive agent	2066286	valsartan 40 MG Oral Tablet [VALSA V] by LG	OMOP4967642	RxNorm Extension	Drug
Antihypertensive agent	2066287	valsartan 40 MG [VALSA V]	OMOP4967643	RxNorm Extension	Drug
Antihypertensive agent	2066288	valsartan Oral Tablet [DIOZARTAN]	OMOP4967644	RxNorm Extension	Drug
Antihypertensive agent	2066289	valsartan Oral Tablet [DIZARTAN]	OMOP4967645	RxNorm Extension	Drug
Antihypertensive agent	2066290	valsartan Oral Tablet [HYDEN]	OMOP4967646	RxNorm Extension	Drug
Antihypertensive agent	2066292	valsartan Oral Tablet [TENPERO]	OMOP4967650	RxNorm Extension	Drug
Antihypertensive agent	2066293	valsartan Oral Tablet [VALSATAM]	OMOP4967651	RxNorm Extension	Drug
Antihypertensive agent	2066294	valsartan Oral Tablet [VALSA V]	OMOP4967652	RxNorm Extension	Drug
Antihypertensive agent	2066295	valsartan Oral Tablet [VALTARAN]	OMOP4967653	RxNorm Extension	Drug
Antihypertensive agent	2066296	valsartan Oral Tablet [VARTAN]	OMOP4967654	RxNorm Extension	Drug
Antihypertensive agent	2066297	valsartan Oral Tablet [VZATAN]	OMOP4967655	RxNorm Extension	Drug
Antihypertensive agent	2066347	hydrochlorothiazide 12.5 MG / lisinopril 20 MG Oral Tablet [LISITAN PLUS]	OMOP4967707	RxNorm Extension	Drug
Antihypertensive agent	2066348	hydrochlorothiazide 12.5 MG / lisinopril 20 MG Oral Tablet [LISITAN PLUS] by Ilyang	OMOP4967708	RxNorm Extension	Drug
Antihypertensive agent	2066349	hydrochlorothiazide 12.5 MG / lisinopril 20 MG [LISITAN PLUS]	OMOP4967709	RxNorm Extension	Drug
Antihypertensive agent	2066350	hydrochlorothiazide 12.5 MG / lisinopril 10 MG Oral Tablet [LISITAN PLUS]	OMOP4967710	RxNorm Extension	Drug
Antihypertensive agent	2066351	hydrochlorothiazide 12.5 MG / lisinopril 10 MG Oral Tablet [LISITAN PLUS] by Ilyang	OMOP4967711	RxNorm Extension	Drug
Antihypertensive agent	2066352	hydrochlorothiazide 12.5 MG / lisinopril 10 MG [LISITAN PLUS]	OMOP4967712	RxNorm Extension	Drug
Antihypertensive agent	2066354	hydrochlorothiazide / lisinopril Oral Tablet [LISITAN PLUS]	OMOP4967713	RxNorm Extension	Drug
Antihypertensive agent	2066355	verapamil 120 MG Extended Release Oral Capsule [Verelan] by Alvogen	OMOP4967714	RxNorm Extension	Drug
Antihypertensive agent	2901875	0.4 ML bimatoprost 0.3 MG/ML / timolol 5 MG/ML Ophthalmic Solution [Ganfort] Box of 10	OMOP5118756	RxNorm Extension	Drug
Antihypertensive agent	2901876	0.4 ML bimatoprost 0.3 MG/ML / timolol 5 MG/ML Ophthalmic Solution [Ganfort] Box of 5	OMOP5118757	RxNorm Extension	Drug
Antihypertensive agent	2901877	0.4 ML bimatoprost 0.3 MG/ML / timolol 5 MG/ML Ophthalmic Solution Box of 10	OMOP5118758	RxNorm Extension	Drug
Antihypertensive agent	2901878	0.4 ML bimatoprost 0.3 MG/ML / timolol 5 MG/ML Ophthalmic Solution Box of 5	OMOP5118759	RxNorm Extension	Drug
Antihypertensive agent	2901952	olmesartan 10 MG [Olmesart]	OMOP5125892	RxNorm Extension	Drug
Antihypertensive agent	2903293	10 ML labetalol 5 MG/ML Injection Box of 10	OMOP5120136	RxNorm Extension	Drug
Antihypertensive agent	2903294	10 ML labetalol 5 MG/ML Injection	OMOP5120137	RxNorm Extension	Drug
Antihypertensive agent	2903357	10 ML nicardipine 1 MG/ML Injection by Mercury	OMOP5120200	RxNorm Extension	Drug
Antihypertensive agent	2903668	120 ML minoxidil 50 MG/ML Topical Solution by Generic Health	OMOP5120509	RxNorm Extension	Drug
Antihypertensive agent	2903669	120 ML minoxidil 50 MG/ML Topical Solution	OMOP5120510	RxNorm Extension	Drug
Antihypertensive agent	2904118	180 ML minoxidil 50 MG/ML Topical Solution by Generic Health	OMOP5120946	RxNorm Extension	Drug
Antihypertensive agent	2904378	1 ML clonidine 0.15 MG/ML Injection [Catapres] Box of 5	OMOP5121203	RxNorm Extension	Drug
Antihypertensive agent	2904379	1 ML clonidine 0.15 MG/ML Injection [Catapres]	OMOP5121204	RxNorm Extension	Drug
Antihypertensive agent	2904380	1 ML clonidine 0.15 MG/ML Injection Box of 10 by Medsurge	OMOP5121205	RxNorm Extension	Drug
Antihypertensive agent	2904381	1 ML clonidine 0.15 MG/ML Injection Box of 5 by Medsurge	OMOP5121206	RxNorm Extension	Drug
Antihypertensive agent	2904386	1 ML hydralazine 20 MG/ML Injection Box of 10 by Link	OMOP5121211	RxNorm Extension	Drug
Antihypertensive agent	2904387	1 ML hydralazine 20 MG/ML Injection Box of 10	OMOP5121212	RxNorm Extension	Drug
Antihypertensive agent	2905502	2.5 ML latanoprost 0.05 MG/ML / timolol 5 MG/ML Ophthalmic Solution by APO	OMOP5122300	RxNorm Extension	Drug
Antihypertensive agent	2905503	2.5 ML latanoprost 0.05 MG/ML / timolol 5 MG/ML Ophthalmic Solution [Lantim] Box of 3	OMOP5122301	RxNorm Extension	Drug
Antihypertensive agent	2905504	2.5 ML latanoprost 0.05 MG/ML / timolol 5 MG/ML Ophthalmic Solution [Lantim]	OMOP5122302	RxNorm Extension	Drug
Antihypertensive agent	2905581	25 ML furosemide 10 MG/ML Injection [Lasix] Box of 5	OMOP5122376	RxNorm Extension	Drug
Antihypertensive agent	2905582	25 ML furosemide 10 MG/ML Injection Box of 10 by Sandoz	OMOP5122377	RxNorm Extension	Drug
Antihypertensive agent	2905583	25 ML furosemide 10 MG/ML Injection Box of 10	OMOP5122378	RxNorm Extension	Drug
Antihypertensive agent	2905584	25 ML furosemide 10 MG/ML Injection Box of 5 by Sandoz	OMOP5122379	RxNorm Extension	Drug
Antihypertensive agent	2905585	25 ML furosemide 10 MG/ML Injection Box of 5 by Sanofi	OMOP5122380	RxNorm Extension	Drug
Antihypertensive agent	2905586	25 ML furosemide 10 MG/ML Injection by Winthrop	OMOP5122381	RxNorm Extension	Drug
Antihypertensive agent	2905587	25 ML furosemide 10 MG/ML Injection by Sandoz	OMOP5122382	RxNorm Extension	Drug
Antihypertensive agent	2905588	25 ML furosemide 10 MG/ML Injection by Sanofi	OMOP5122383	RxNorm Extension	Drug
Antihypertensive agent	2905731	2 ML furosemide 10 MG/ML Injection [Lasix] Box of 5	OMOP5122524	RxNorm Extension	Drug
Antihypertensive agent	2905732	2 ML furosemide 10 MG/ML Injection [Lasix]	OMOP5122525	RxNorm Extension	Drug
Antihypertensive agent	2905733	2 ML furosemide 10 MG/ML Injection Box of 25 by Baxter	OMOP5122526	RxNorm Extension	Drug
Antihypertensive agent	2905734	2 ML furosemide 10 MG/ML Injection Box of 5 by Winthrop	OMOP5122527	RxNorm Extension	Drug
Antihypertensive agent	2905735	2 ML furosemide 10 MG/ML Injection Box of 5 by Baxter	OMOP5122528	RxNorm Extension	Drug
Antihypertensive agent	2905736	2 ML furosemide 10 MG/ML Injection Box of 5 by Sanofi	OMOP5122529	RxNorm Extension	Drug
Antihypertensive agent	2905737	2 ML furosemide 10 MG/ML Injection by Winthrop	OMOP5122530	RxNorm Extension	Drug
Antihypertensive agent	2905738	2 ML furosemide 10 MG/ML Injection by Baxter	OMOP5122531	RxNorm Extension	Drug
Antihypertensive agent	2905739	2 ML furosemide 10 MG/ML Injection by Sanofi	OMOP5122532	RxNorm Extension	Drug
Antihypertensive agent	2905740	2 ML furosemide 10 MG/ML Injectable Solution [Frusehexal] Box of 5	OMOP5122533	RxNorm Extension	Drug
Antihypertensive agent	2905741	2 ML furosemide 10 MG/ML Injectable Solution [Frusehexal]	OMOP5122534	RxNorm Extension	Drug
Antihypertensive agent	2905742	2 ML furosemide 10 MG/ML Injectable Solution Box of 25 by Baxter	OMOP5122535	RxNorm Extension	Drug
Antihypertensive agent	2905743	2 ML furosemide 10 MG/ML Injectable Solution Box of 5 by Sandoz	OMOP5122536	RxNorm Extension	Drug
Antihypertensive agent	2905744	2 ML furosemide 10 MG/ML Injectable Solution Box of 5 by Baxter	OMOP5122537	RxNorm Extension	Drug
Antihypertensive agent	2905745	2 ML furosemide 10 MG/ML Injectable Solution by Sandoz	OMOP5122538	RxNorm Extension	Drug
Antihypertensive agent	2906213	30 ML furosemide 10 MG/ML Oral Solution by Winthrop	OMOP5122992	RxNorm Extension	Drug
Antihypertensive agent	2906214	30 ML furosemide 10 MG/ML Oral Solution by Sanofi	OMOP5122993	RxNorm Extension	Drug
Antihypertensive agent	2906748	4 ML sotalol 10 MG/ML Injection [Sotacor]	OMOP5123521	RxNorm Extension	Drug
Antihypertensive agent	2906783	4 ML furosemide 10 MG/ML Injection [Lasix] Box of 5	OMOP5123555	RxNorm Extension	Drug
Antihypertensive agent	2906784	4 ML furosemide 10 MG/ML Injection [Lasix]	OMOP5123556	RxNorm Extension	Drug
Antihypertensive agent	2906785	4 ML furosemide 10 MG/ML Injection Box of 5 by Winthrop	OMOP5123557	RxNorm Extension	Drug
Antihypertensive agent	2906786	4 ML furosemide 10 MG/ML Injection Box of 5 by Sanofi	OMOP5123558	RxNorm Extension	Drug
Antihypertensive agent	2906787	4 ML furosemide 10 MG/ML Injection by Winthrop	OMOP5123559	RxNorm Extension	Drug
Antihypertensive agent	2906788	4 ML furosemide 10 MG/ML Injection by Sanofi	OMOP5123560	RxNorm Extension	Drug
Antihypertensive agent	2906824	4 ML sotalol 10 MG/ML Injection [Sotacor] Box of 5	OMOP5123597	RxNorm Extension	Drug
Antihypertensive agent	2907365	sotalol 80 MG Oral Tablet by APO	OMOP5124120	RxNorm Extension	Drug
Antihypertensive agent	2907674	5 ML furosemide 10 MG/ML Injection Box of 25 by Baxter	OMOP5124424	RxNorm Extension	Drug
Antihypertensive agent	2907675	5 ML furosemide 10 MG/ML Injection Box of 5 by Baxter	OMOP5124425	RxNorm Extension	Drug
Antihypertensive agent	2907676	5 ML furosemide 10 MG/ML Injection by Baxter	OMOP5124426	RxNorm Extension	Drug
Antihypertensive agent	2907677	5 ML furosemide 10 MG/ML Injectable Solution Box of 25 by Baxter	OMOP5124427	RxNorm Extension	Drug
Antihypertensive agent	2907678	5 ML furosemide 10 MG/ML Injectable Solution Box of 5 by Baxter	OMOP5124428	RxNorm Extension	Drug
Antihypertensive agent	2907729	sotalol 80 MG [Cardol]	OMOP5124479	RxNorm Extension	Drug
Antihypertensive agent	2907762	5 ML timolol 5 MG/ML Ophthalmic Solution by Mlabs	OMOP5124515	RxNorm Extension	Drug
Antihypertensive agent	2907763	5 ML timolol 5 MG/ML Ophthalmic Solution by Mlpl	OMOP5124516	RxNorm Extension	Drug
Antihypertensive agent	2907764	5 ML timolol 5 MG/ML Ophthalmic Solution [Timoeye]	OMOP5124517	RxNorm Extension	Drug
Antihypertensive agent	2907765	5 ML timolol 2.5 MG/ML Ophthalmic Solution by Mlabs	OMOP5124518	RxNorm Extension	Drug
Antihypertensive agent	2907766	5 ML timolol 2.5 MG/ML Ophthalmic Solution by Mlpl	OMOP5124519	RxNorm Extension	Drug
Antihypertensive agent	2907767	5 ML timolol 2.5 MG/ML Ophthalmic Solution [Timoeye]	OMOP5124520	RxNorm Extension	Drug
Antihypertensive agent	2908092	5 ML metoprolol 1 MG/ML Injection [Agtolac] Box of 5	OMOP5124840	RxNorm Extension	Drug
Antihypertensive agent	2908093	5 ML metoprolol 1 MG/ML Injection [Agtolac]	OMOP5124841	RxNorm Extension	Drug
Antihypertensive agent	2908338	5 ML dorzolamide 20 MG/ML / timolol 5 MG/ML Ophthalmic Solution by APO	OMOP5125083	RxNorm Extension	Drug
Antihypertensive agent	2908339	5 ML dorzolamide 20 MG/ML / timolol 5 MG/ML Ophthalmic Solution [Cozdol]	OMOP5125084	RxNorm Extension	Drug
Antihypertensive agent	2908365	60 ML minoxidil 50 MG/ML Medicated Pad [Replete]	OMOP5125199	RxNorm Extension	Drug
Antihypertensive agent	2908390	60000 MG minoxidil 0.05 MG/MG Metered Dose Inhaler [Regaine] Box of 4	OMOP5125136	RxNorm Extension	Drug
Antihypertensive agent	2908391	60000 MG minoxidil 0.05 MG/MG Metered Dose Inhaler [Regaine] Box of 3	OMOP5125137	RxNorm Extension	Drug
Antihypertensive agent	2908392	60000 MG minoxidil 0.05 MG/MG Metered Dose Inhaler [Regaine]	OMOP5125138	RxNorm Extension	Drug
Antihypertensive agent	2908393	60000 MG minoxidil 0.05 MG/MG Metered Dose Inhaler Box of 4	OMOP5125139	RxNorm Extension	Drug
Antihypertensive agent	2908394	60000 MG minoxidil 0.05 MG/MG Metered Dose Inhaler Box of 3	OMOP5125140	RxNorm Extension	Drug
Antihypertensive agent	2908395	60000 MG minoxidil 0.05 MG/MG Metered Dose Inhaler	OMOP5125141	RxNorm Extension	Drug
Antihypertensive agent	2908396	60000 MG minoxidil 0.05 MG/MG Topical Foam [Regaine] Box of 4	OMOP5125142	RxNorm Extension	Drug
Antihypertensive agent	2908397	60000 MG minoxidil 0.05 MG/MG Topical Foam [Regaine] Box of 3	OMOP5125143	RxNorm Extension	Drug
Antihypertensive agent	2908398	60000 MG minoxidil 0.05 MG/MG Topical Foam Box of 4	OMOP5125144	RxNorm Extension	Drug
Antihypertensive agent	2908455	60 ML minoxidil 50 MG/ML Topical Solution [Regaine] Box of 4	OMOP5125200	RxNorm Extension	Drug
Antihypertensive agent	2908456	60 ML minoxidil 50 MG/ML Topical Solution [Hair Revive] Box of 2	OMOP5125201	RxNorm Extension	Drug
Antihypertensive agent	2908457	60 ML minoxidil 50 MG/ML Topical Solution [Hair Revive]	OMOP5125202	RxNorm Extension	Drug
Antihypertensive agent	2908458	60 ML minoxidil 50 MG/ML Topical Solution [Hair Retreva]	OMOP5125203	RxNorm Extension	Drug
Antihypertensive agent	2908459	60 ML minoxidil 50 MG/ML Topical Solution [Hair A-Gain] Box of 6	OMOP5125204	RxNorm Extension	Drug
Antihypertensive agent	2908460	60 ML minoxidil 50 MG/ML Topical Solution [Hair A-Gain] Box of 5	OMOP5125205	RxNorm Extension	Drug
Antihypertensive agent	2908461	60 ML minoxidil 50 MG/ML Topical Solution [Hair A-Gain] Box of 4	OMOP5125206	RxNorm Extension	Drug
Antihypertensive agent	2908462	60 ML minoxidil 50 MG/ML Topical Solution [Hair A-Gain] Box of 3	OMOP5125207	RxNorm Extension	Drug
Antihypertensive agent	2908464	60 ML minoxidil 50 MG/ML Topical Solution [Hair A-Gain] Box of 2	OMOP5125208	RxNorm Extension	Drug
Antihypertensive agent	2908465	60 ML minoxidil 50 MG/ML Topical Solution [Hair A-Gain]	OMOP5125209	RxNorm Extension	Drug
Antihypertensive agent	2908466	60 ML minoxidil 50 MG/ML Topical Solution Box of 6 by Generic Health	OMOP5125210	RxNorm Extension	Drug
Antihypertensive agent	2908467	60 ML minoxidil 50 MG/ML Topical Solution Box of 6	OMOP5125211	RxNorm Extension	Drug
Antihypertensive agent	2908468	60 ML minoxidil 50 MG/ML Topical Solution Box of 5 by Generic Health	OMOP5125212	RxNorm Extension	Drug
Antihypertensive agent	2908469	60 ML minoxidil 50 MG/ML Topical Solution Box of 5	OMOP5125213	RxNorm Extension	Drug
Antihypertensive agent	2908470	60 ML minoxidil 50 MG/ML Topical Solution Box of 4 by Generic Health	OMOP5125214	RxNorm Extension	Drug
Antihypertensive agent	2908471	60 ML minoxidil 50 MG/ML Topical Solution Box of 4	OMOP5125215	RxNorm Extension	Drug
Antihypertensive agent	2908472	60 ML minoxidil 50 MG/ML Topical Solution Box of 3 by Generic Health	OMOP5125216	RxNorm Extension	Drug
Antihypertensive agent	2908473	60 ML minoxidil 50 MG/ML Topical Solution Box of 2 by Generic Health	OMOP5125217	RxNorm Extension	Drug
Antihypertensive agent	2908474	60 ML minoxidil 50 MG/ML Topical Solution Box of 2	OMOP5125218	RxNorm Extension	Drug
Antihypertensive agent	2908475	60 ML minoxidil 50 MG/ML Topical Solution by Southern Cross	OMOP5125219	RxNorm Extension	Drug
Antihypertensive agent	2908476	60 ML minoxidil 50 MG/ML Topical Solution by Generic Health	OMOP5125220	RxNorm Extension	Drug
Antihypertensive agent	2908477	60 ML minoxidil 50 MG/ML Topical Solution [Replete]	OMOP5125221	RxNorm Extension	Drug
Antihypertensive agent	2908478	60 ML minoxidil 20 MG/ML Medicated Pad [Replete]	OMOP5125222	RxNorm Extension	Drug
Antihypertensive agent	2908479	60 ML minoxidil 20 MG/ML Topical Solution [Replete]	OMOP5125223	RxNorm Extension	Drug
Antihypertensive agent	2908492	63 ML minoxidil 50 MG/ML Metered Dose Inhaler [Regaine] Box of 3	OMOP5125236	RxNorm Extension	Drug
Antihypertensive agent	2908493	63 ML minoxidil 50 MG/ML Metered Dose Inhaler [Regaine]	OMOP5125237	RxNorm Extension	Drug
Antihypertensive agent	2908494	63 ML minoxidil 50 MG/ML Metered Dose Inhaler Box of 3	OMOP5125238	RxNorm Extension	Drug
Antihypertensive agent	2908495	63 ML minoxidil 50 MG/ML Metered Dose Inhaler	OMOP5125239	RxNorm Extension	Drug
Antihypertensive agent	2909085	olmesartan 40 MG Oral Tablet [Olmes] Box of 30	OMOP5125832	RxNorm Extension	Drug
Antihypertensive agent	2909086	olmesartan 40 MG Oral Tablet [Olmes] Box of 10	OMOP5125833	RxNorm Extension	Drug
Antihypertensive agent	2909087	olmesartan 40 MG Oral Tablet [OLMERTAN] Box of 30	OMOP5125834	RxNorm Extension	Drug
Antihypertensive agent	2909088	olmesartan 40 MG Oral Tablet [OLMERTAN]	OMOP5125835	RxNorm Extension	Drug
Antihypertensive agent	2909089	olmesartan 40 MG Oral Tablet Box of 30 by Pharmacor	OMOP5125836	RxNorm Extension	Drug
Antihypertensive agent	2909090	olmesartan 40 MG Oral Tablet Box of 30 by Pharma GXP	OMOP5125837	RxNorm Extension	Drug
Antihypertensive agent	2909091	olmesartan 40 MG Oral Tablet Box of 30 by Gppl	OMOP5125838	RxNorm Extension	Drug
Antihypertensive agent	2909092	olmesartan 40 MG Oral Tablet Box of 30 by Sandoz	OMOP5125839	RxNorm Extension	Drug
Antihypertensive agent	2909093	olmesartan 40 MG Oral Tablet Box of 30 by APO	OMOP5125840	RxNorm Extension	Drug
Antihypertensive agent	2909094	olmesartan 40 MG Oral Tablet Box of 30 by Apotex	OMOP5125841	RxNorm Extension	Drug
Antihypertensive agent	2909095	olmesartan 40 MG Oral Tablet Box of 10 by Pharma GXP	OMOP5125842	RxNorm Extension	Drug
Antihypertensive agent	2909096	olmesartan 40 MG Oral Tablet Box of 10 by Gppl	OMOP5125843	RxNorm Extension	Drug
Antihypertensive agent	2909097	olmesartan 40 MG Oral Tablet by Pharmacor	OMOP5125844	RxNorm Extension	Drug
Antihypertensive agent	2909098	olmesartan 40 MG Oral Tablet by Pharma GXP	OMOP5125845	RxNorm Extension	Drug
Antihypertensive agent	2909099	olmesartan 40 MG Oral Tablet by Gppl	OMOP5125846	RxNorm Extension	Drug
Antihypertensive agent	2909100	olmesartan 40 MG Oral Tablet by Sandoz	OMOP5125847	RxNorm Extension	Drug
Antihypertensive agent	2909101	olmesartan 40 MG Oral Tablet by APO	OMOP5125848	RxNorm Extension	Drug
Antihypertensive agent	2909102	olmesartan 40 MG Oral Tablet by Apotex	OMOP5125849	RxNorm Extension	Drug
Antihypertensive agent	2909103	olmesartan 40 MG Oral Tablet [Olmesart] Box of 30	OMOP5125850	RxNorm Extension	Drug
Antihypertensive agent	2909104	olmesartan 40 MG Oral Tablet [Olmesart] Box of 10	OMOP5125851	RxNorm Extension	Drug
Antihypertensive agent	2909105	olmesartan 40 MG Oral Tablet [Olmesart]	OMOP5125852	RxNorm Extension	Drug
Antihypertensive agent	2909106	olmesartan 40 MG [OLMERTAN]	OMOP5125853	RxNorm Extension	Drug
Antihypertensive agent	2909107	olmesartan 40 MG [Olmesart]	OMOP5125854	RxNorm Extension	Drug
Antihypertensive agent	2909108	olmesartan 20 MG Oral Tablet [Olmes] Box of 30	OMOP5125855	RxNorm Extension	Drug
Antihypertensive agent	2909109	olmesartan 20 MG Oral Tablet [Olmes] Box of 10	OMOP5125856	RxNorm Extension	Drug
Antihypertensive agent	2909110	olmesartan 20 MG Oral Tablet [Olmetec] Box of 10	OMOP5125857	RxNorm Extension	Drug
Antihypertensive agent	2909111	olmesartan 20 MG Oral Tablet [OLMERTAN] Box of 30	OMOP5125858	RxNorm Extension	Drug
Antihypertensive agent	2909112	olmesartan 20 MG Oral Tablet Box of 30 by Pharmacor	OMOP5125859	RxNorm Extension	Drug
Antihypertensive agent	2909113	olmesartan 20 MG Oral Tablet Box of 30 by Pharma GXP	OMOP5125860	RxNorm Extension	Drug
Antihypertensive agent	2909114	olmesartan 20 MG Oral Tablet Box of 30 by Gppl	OMOP5125861	RxNorm Extension	Drug
Antihypertensive agent	2909115	olmesartan 20 MG Oral Tablet Box of 30 by Sandoz	OMOP5125862	RxNorm Extension	Drug
Antihypertensive agent	2909116	olmesartan 20 MG Oral Tablet Box of 30 by APO	OMOP5125863	RxNorm Extension	Drug
Antihypertensive agent	2909117	olmesartan 20 MG Oral Tablet Box of 30 by Apotex	OMOP5125864	RxNorm Extension	Drug
Antihypertensive agent	2909118	olmesartan 20 MG Oral Tablet Box of 10 by Pharma GXP	OMOP5125865	RxNorm Extension	Drug
Antihypertensive agent	2909119	olmesartan 20 MG Oral Tablet Box of 10 by Gppl	OMOP5125866	RxNorm Extension	Drug
Antihypertensive agent	2909120	olmesartan 20 MG Oral Tablet by Pharmacor	OMOP5125867	RxNorm Extension	Drug
Antihypertensive agent	2909121	olmesartan 20 MG Oral Tablet by Pharma GXP	OMOP5125868	RxNorm Extension	Drug
Antihypertensive agent	2909122	olmesartan 20 MG Oral Tablet by Gppl	OMOP5125869	RxNorm Extension	Drug
Antihypertensive agent	2909123	olmesartan 20 MG Oral Tablet by Sandoz	OMOP5125870	RxNorm Extension	Drug
Antihypertensive agent	2909124	olmesartan 20 MG Oral Tablet by APO	OMOP5125871	RxNorm Extension	Drug
Antihypertensive agent	2909125	olmesartan 20 MG Oral Tablet by Apotex	OMOP5125872	RxNorm Extension	Drug
Antihypertensive agent	2909126	olmesartan 20 MG Oral Tablet [Olmesart] Box of 30	OMOP5125873	RxNorm Extension	Drug
Antihypertensive agent	2909127	olmesartan 20 MG Oral Tablet [Olmesart] Box of 10	OMOP5125874	RxNorm Extension	Drug
Antihypertensive agent	2909128	olmesartan 20 MG Oral Tablet [Olmesart]	OMOP5125875	RxNorm Extension	Drug
Antihypertensive agent	2909129	olmesartan 20 MG [Olmesart]	OMOP5125876	RxNorm Extension	Drug
Antihypertensive agent	2909130	olmesartan 10 MG Oral Tablet [Olmes] Box of 30	OMOP5125877	RxNorm Extension	Drug
Antihypertensive agent	2909131	olmesartan 10 MG Oral Tablet [Olmes] Box of 10	OMOP5125878	RxNorm Extension	Drug
Antihypertensive agent	2909132	olmesartan 10 MG Oral Tablet [Olmetec] Box of 10	OMOP5125879	RxNorm Extension	Drug
Antihypertensive agent	2909133	olmesartan 10 MG Oral Tablet Box of 30 by Pharma GXP	OMOP5125880	RxNorm Extension	Drug
Antihypertensive agent	2909134	olmesartan 10 MG Oral Tablet Box of 30 by Gppl	OMOP5125881	RxNorm Extension	Drug
Antihypertensive agent	2909135	olmesartan 10 MG Oral Tablet Box of 30 by Apotex	OMOP5125882	RxNorm Extension	Drug
Antihypertensive agent	2909136	olmesartan 10 MG Oral Tablet Box of 10 by Pharma GXP	OMOP5125883	RxNorm Extension	Drug
Antihypertensive agent	2909137	olmesartan 10 MG Oral Tablet Box of 10 by Gppl	OMOP5125884	RxNorm Extension	Drug
Antihypertensive agent	2909138	olmesartan 10 MG Oral Tablet Box of 10	OMOP5125885	RxNorm Extension	Drug
Antihypertensive agent	2909139	olmesartan 10 MG Oral Tablet by Pharma GXP	OMOP5125886	RxNorm Extension	Drug
Antihypertensive agent	2909140	olmesartan 10 MG Oral Tablet by Gppl	OMOP5125887	RxNorm Extension	Drug
Antihypertensive agent	2909141	olmesartan 10 MG Oral Tablet by Apotex	OMOP5125888	RxNorm Extension	Drug
Antihypertensive agent	2909142	olmesartan 10 MG Oral Tablet [Olmesart] Box of 30	OMOP5125889	RxNorm Extension	Drug
Antihypertensive agent	2909143	olmesartan 10 MG Oral Tablet [Olmesart] Box of 10	OMOP5125890	RxNorm Extension	Drug
Antihypertensive agent	2909144	olmesartan 10 MG Oral Tablet [Olmesart]	OMOP5125891	RxNorm Extension	Drug
Antihypertensive agent	2909145	olmesartan Oral Tablet [Olmesart]	OMOP5125893	RxNorm Extension	Drug
Antihypertensive agent	2909343	furosemide 40 MG Oral Tablet [Uremide] Box of 1000	OMOP5126106	RxNorm Extension	Drug
Antihypertensive agent	2909344	furosemide 40 MG Oral Tablet [Uremide] Box of 90	OMOP5126107	RxNorm Extension	Drug
Antihypertensive agent	2909345	furosemide 40 MG Oral Tablet [Uremide] Box of 60	OMOP5126108	RxNorm Extension	Drug
Antihypertensive agent	2909346	furosemide 40 MG Oral Tablet [Uremide] Box of 50	OMOP5126109	RxNorm Extension	Drug
Antihypertensive agent	2909347	furosemide 40 MG Oral Tablet [Uremide] Box of 30	OMOP5126110	RxNorm Extension	Drug
Antihypertensive agent	2909348	furosemide 40 MG Oral Tablet Box of 1000 by Winthrop	OMOP5126111	RxNorm Extension	Drug
Antihypertensive agent	2909349	furosemide 40 MG Oral Tablet Box of 1000 by Sanofi	OMOP5126112	RxNorm Extension	Drug
Antihypertensive agent	2909350	furosemide 40 MG Oral Tablet Box of 250 by Winthrop	OMOP5126113	RxNorm Extension	Drug
Antihypertensive agent	2909351	furosemide 40 MG Oral Tablet Box of 250 by Sanofi	OMOP5126114	RxNorm Extension	Drug
Antihypertensive agent	2909352	furosemide 40 MG Oral Tablet Box of 100 by Winthrop	OMOP5126115	RxNorm Extension	Drug
Antihypertensive agent	2909353	furosemide 40 MG Oral Tablet Box of 100 by APO	OMOP5126116	RxNorm Extension	Drug
Antihypertensive agent	2909354	furosemide 40 MG Oral Tablet Box of 100 by Noumed	OMOP5126117	RxNorm Extension	Drug
Antihypertensive agent	2909355	furosemide 40 MG Oral Tablet Box of 60 by Winthrop	OMOP5126118	RxNorm Extension	Drug
Antihypertensive agent	2909356	furosemide 40 MG Oral Tablet Box of 60 by Sanofi	OMOP5126119	RxNorm Extension	Drug
Antihypertensive agent	2909357	furosemide 40 MG Oral Tablet Box of 60	OMOP5126120	RxNorm Extension	Drug
Antihypertensive agent	2909358	furosemide 40 MG Oral Tablet Box of 50 by Winthrop	OMOP5126121	RxNorm Extension	Drug
Antihypertensive agent	2909359	furosemide 40 MG Oral Tablet Box of 30 by Winthrop	OMOP5126122	RxNorm Extension	Drug
Antihypertensive agent	2909360	furosemide 40 MG Oral Tablet Box of 30 by Sanofi	OMOP5126123	RxNorm Extension	Drug
Antihypertensive agent	2909361	furosemide 40 MG Oral Tablet by Winthrop	OMOP5126124	RxNorm Extension	Drug
Antihypertensive agent	2909362	furosemide 40 MG Oral Tablet by APO	OMOP5126125	RxNorm Extension	Drug
Antihypertensive agent	2909363	furosemide 40 MG Oral Tablet by Sanofi	OMOP5126126	RxNorm Extension	Drug
Antihypertensive agent	2909364	furosemide 40 MG Oral Tablet by Noumed	OMOP5126127	RxNorm Extension	Drug
Antihypertensive agent	2909365	furosemide 40 MG Oral Tablet [Frusemix] Box of 1000	OMOP5126128	RxNorm Extension	Drug
Antihypertensive agent	2909366	furosemide 40 MG Oral Tablet [Frusemix] Box of 250	OMOP5126129	RxNorm Extension	Drug
Antihypertensive agent	2909367	furosemide 40 MG Oral Tablet [Frusemix] Box of 100	OMOP5126130	RxNorm Extension	Drug
Antihypertensive agent	2909368	furosemide 40 MG Oral Tablet [Frusemix] Box of 60	OMOP5126131	RxNorm Extension	Drug
Antihypertensive agent	2909369	furosemide 40 MG Oral Tablet [Frusemix] Box of 50	OMOP5126132	RxNorm Extension	Drug
Antihypertensive agent	2909370	furosemide 40 MG Oral Tablet [Frusemix] Box of 30	OMOP5126133	RxNorm Extension	Drug
Antihypertensive agent	2909371	furosemide 40 MG Oral Tablet [Frusemix]	OMOP5126134	RxNorm Extension	Drug
Antihypertensive agent	2909372	furosemide 40 MG [Frusemix]	OMOP5126135	RxNorm Extension	Drug
Antihypertensive agent	2909373	furosemide 20 MG Oral Tablet Box of 1000	OMOP5126136	RxNorm Extension	Drug
Antihypertensive agent	2909374	furosemide 20 MG Oral Tablet Box of 100 by APO	OMOP5126137	RxNorm Extension	Drug
Antihypertensive agent	2909375	furosemide 20 MG Oral Tablet Box of 50 by Winthrop	OMOP5126138	RxNorm Extension	Drug
Antihypertensive agent	2909376	furosemide 20 MG Oral Tablet Box of 50 by Sanofi	OMOP5126139	RxNorm Extension	Drug
Antihypertensive agent	2909377	furosemide 20 MG Oral Tablet by Winthrop	OMOP5126140	RxNorm Extension	Drug
Antihypertensive agent	2909378	furosemide 20 MG Oral Tablet by APO	OMOP5126141	RxNorm Extension	Drug
Antihypertensive agent	2909379	furosemide 20 MG Oral Tablet by Sanofi	OMOP5126142	RxNorm Extension	Drug
Antihypertensive agent	2909380	furosemide 20 MG Oral Tablet [Frusemix] Box of 1000	OMOP5126143	RxNorm Extension	Drug
Antihypertensive agent	2909381	furosemide 20 MG Oral Tablet [Frusemix] Box of 100	OMOP5126144	RxNorm Extension	Drug
Antihypertensive agent	2909382	furosemide 20 MG Oral Tablet [Frusemix] Box of 50	OMOP5126145	RxNorm Extension	Drug
Antihypertensive agent	2909383	furosemide 20 MG Oral Tablet [Frusemix]	OMOP5126146	RxNorm Extension	Drug
Antihypertensive agent	2909384	furosemide 20 MG [Frusemix]	OMOP5126147	RxNorm Extension	Drug
Antihypertensive agent	2909385	furosemide 10 MG/ML Injection [Lasix] Box of 5	OMOP5126148	RxNorm Extension	Drug
Antihypertensive agent	2909386	furosemide 10 MG/ML Injection Box of 10	OMOP5126149	RxNorm Extension	Drug
Antihypertensive agent	2909387	furosemide 10 MG/ML Oral Solution by Winthrop	OMOP5126150	RxNorm Extension	Drug
Antihypertensive agent	2909388	furosemide 10 MG/ML Oral Solution by Sanofi	OMOP5126151	RxNorm Extension	Drug
Antihypertensive agent	2909389	furosemide 10 MG/ML Injectable Solution [Frusehexal] Box of 5	OMOP5126152	RxNorm Extension	Drug
Antihypertensive agent	2909390	furosemide 10 MG/ML Injectable Solution [Frusehexal]	OMOP5126153	RxNorm Extension	Drug
Antihypertensive agent	2909391	furosemide Oral Tablet [Frusemix]	OMOP5126154	RxNorm Extension	Drug
Antihypertensive agent	2909392	furosemide Injectable Solution [Frusehexal]	OMOP5126155	RxNorm Extension	Drug
Antihypertensive agent	2911338	latanoprost 0.05 MG/ML / timolol 5 MG/ML Ophthalmic Solution by APO	OMOP5128088	RxNorm Extension	Drug
Antihypertensive agent	2911339	latanoprost 0.05 MG/ML / timolol 5 MG/ML Ophthalmic Solution [Lantim] Box of 3	OMOP5128089	RxNorm Extension	Drug
Antihypertensive agent	2911340	latanoprost 0.05 MG/ML / timolol 5 MG/ML Ophthalmic Solution [Lantim]	OMOP5128090	RxNorm Extension	Drug
Antihypertensive agent	2911341	latanoprost 0.05 MG/ML / timolol 5 MG/ML [Lantim]	OMOP5128091	RxNorm Extension	Drug
Antihypertensive agent	2911342	latanoprost / timolol Ophthalmic Solution [Lantim]	OMOP5128092	RxNorm Extension	Drug
Antihypertensive agent	2911343	bimatoprost 0.3 MG/ML / timolol 5 MG/ML Ophthalmic Solution [Ganfort] Box of 10	OMOP5128093	RxNorm Extension	Drug
Antihypertensive agent	2911344	bimatoprost 0.3 MG/ML / timolol 5 MG/ML Ophthalmic Solution [Ganfort] Box of 5	OMOP5128094	RxNorm Extension	Drug
Antihypertensive agent	2911345	bimatoprost 0.3 MG/ML / timolol 5 MG/ML Ophthalmic Solution Box of 10	OMOP5128095	RxNorm Extension	Drug
Antihypertensive agent	2911346	bimatoprost 0.3 MG/ML / timolol 5 MG/ML Ophthalmic Solution Box of 5	OMOP5128096	RxNorm Extension	Drug
Antihypertensive agent	2911355	timolol 5 MG/ML Ophthalmic Solution by Mlabs	OMOP5128105	RxNorm Extension	Drug
Antihypertensive agent	2911356	timolol 5 MG/ML Ophthalmic Solution by Mlpl	OMOP5128106	RxNorm Extension	Drug
Antihypertensive agent	2911357	timolol 5 MG/ML Ophthalmic Solution [Timoeye]	OMOP5128107	RxNorm Extension	Drug
Antihypertensive agent	2911358	timolol 5 MG/ML [Timoeye]	OMOP5128108	RxNorm Extension	Drug
Antihypertensive agent	2911359	timolol 2.5 MG/ML Ophthalmic Solution by Mlabs	OMOP5128109	RxNorm Extension	Drug
Antihypertensive agent	2911360	timolol 2.5 MG/ML Ophthalmic Solution by Mlpl	OMOP5128110	RxNorm Extension	Drug
Antihypertensive agent	2911361	timolol 2.5 MG/ML Ophthalmic Solution [Timoeye]	OMOP5128111	RxNorm Extension	Drug
Antihypertensive agent	2911362	timolol 2.5 MG/ML [Timoeye]	OMOP5128112	RxNorm Extension	Drug
Antihypertensive agent	2911363	timolol Ophthalmic Solution [Timoeye]	OMOP5128113	RxNorm Extension	Drug
Antihypertensive agent	2912163	irbesartan 75 MG [Avsartan]	OMOP5128915	RxNorm Extension	Drug
Antihypertensive agent	2912357	irbesartan 75 MG [Ambotens]	OMOP5129109	RxNorm Extension	Drug
Antihypertensive agent	2912452	irbesartan Oral Tablet [Avsartan]	OMOP5129204	RxNorm Extension	Drug
Antihypertensive agent	2913075	metoprolol 47.5 MG [Toprol]	OMOP5144408	RxNorm Extension	Drug
Antihypertensive agent	2913384	irbesartan Oral Tablet [Irbestin]	OMOP5130186	RxNorm Extension	Drug
Antihypertensive agent	2914488	lercanidipine 20 MG Oral Tablet [Zircol] Box of 30	OMOP5131279	RxNorm Extension	Drug
Antihypertensive agent	2914489	lercanidipine 20 MG Oral Tablet [Zircol] Box of 14	OMOP5131280	RxNorm Extension	Drug
Antihypertensive agent	2914490	lercanidipine 20 MG Oral Tablet [Zircol] Box of 7	OMOP5131281	RxNorm Extension	Drug
Antihypertensive agent	2914491	lercanidipine 20 MG Oral Tablet [Lercadip] Box of 30	OMOP5131282	RxNorm Extension	Drug
Antihypertensive agent	2914492	lercanidipine 20 MG Oral Tablet [Lercadip] Box of 14	OMOP5131283	RxNorm Extension	Drug
Antihypertensive agent	2914493	lercanidipine 20 MG Oral Tablet [Lercadip] Box of 7	OMOP5131284	RxNorm Extension	Drug
Antihypertensive agent	2914494	lercanidipine 20 MG Oral Tablet [Zanidip] Box of 14	OMOP5131285	RxNorm Extension	Drug
Antihypertensive agent	2914495	lercanidipine 20 MG Oral Tablet [Zanidip] Box of 7	OMOP5131286	RxNorm Extension	Drug
Antihypertensive agent	2914496	lercanidipine 20 MG Oral Tablet Box of 500 by APO	OMOP5131287	RxNorm Extension	Drug
Antihypertensive agent	2914497	lercanidipine 20 MG Oral Tablet Box of 100 by APO	OMOP5131288	RxNorm Extension	Drug
Antihypertensive agent	2914498	lercanidipine 20 MG Oral Tablet Box of 30 by APO	OMOP5131289	RxNorm Extension	Drug
Antihypertensive agent	2914499	lercanidipine 20 MG Oral Tablet Box of 28 by APO	OMOP5131290	RxNorm Extension	Drug
Antihypertensive agent	2914500	lercanidipine 20 MG Oral Tablet Box of 14 by APO	OMOP5131291	RxNorm Extension	Drug
Antihypertensive agent	2914501	lercanidipine 20 MG Oral Tablet Box of 7 by Apotex	OMOP5131292	RxNorm Extension	Drug
Antihypertensive agent	2914502	lercanidipine 20 MG Oral Tablet by APO	OMOP5131293	RxNorm Extension	Drug
Antihypertensive agent	2914503	lercanidipine 10 MG Oral Tablet [Zircol] Box of 30	OMOP5131294	RxNorm Extension	Drug
Antihypertensive agent	2914504	lercanidipine 10 MG Oral Tablet [Zircol] Box of 14	OMOP5131295	RxNorm Extension	Drug
Antihypertensive agent	2914505	lercanidipine 10 MG Oral Tablet [Zircol] Box of 7	OMOP5131296	RxNorm Extension	Drug
Antihypertensive agent	2914506	lercanidipine 10 MG Oral Tablet [Lercadip] Box of 30	OMOP5131297	RxNorm Extension	Drug
Antihypertensive agent	2914507	lercanidipine 10 MG Oral Tablet [Lercadip] Box of 14	OMOP5131298	RxNorm Extension	Drug
Antihypertensive agent	2914508	irbesartan Oral Tablet [Ambotens]	OMOP5131299	RxNorm Extension	Drug
Antihypertensive agent	2914509	lercanidipine 10 MG Oral Tablet [Lercadip] Box of 7	OMOP5131300	RxNorm Extension	Drug
Antihypertensive agent	2914510	lercanidipine 10 MG Oral Tablet [LERCAN] Box of 7	OMOP5131301	RxNorm Extension	Drug
Antihypertensive agent	2914511	lercanidipine 10 MG Oral Tablet [Zanidip] Box of 14	OMOP5131302	RxNorm Extension	Drug
Antihypertensive agent	2914512	lercanidipine 10 MG Oral Tablet [Zanidip] Box of 7	OMOP5131303	RxNorm Extension	Drug
Antihypertensive agent	2914513	lercanidipine 10 MG Oral Tablet Box of 500 by APO	OMOP5131304	RxNorm Extension	Drug
Antihypertensive agent	2914514	lercanidipine 10 MG Oral Tablet Box of 100 by APO	OMOP5131305	RxNorm Extension	Drug
Antihypertensive agent	2914515	lercanidipine 10 MG Oral Tablet Box of 30 by APO	OMOP5131306	RxNorm Extension	Drug
Antihypertensive agent	2914516	lercanidipine 10 MG Oral Tablet Box of 28 by APO	OMOP5131307	RxNorm Extension	Drug
Antihypertensive agent	2914517	lercanidipine 10 MG Oral Tablet Box of 14 by APO	OMOP5131308	RxNorm Extension	Drug
Antihypertensive agent	2914518	lercanidipine 10 MG Oral Tablet Box of 7 by Sandoz	OMOP5131309	RxNorm Extension	Drug
Antihypertensive agent	2914519	lercanidipine 10 MG Oral Tablet Box of 7 by Apotex	OMOP5131310	RxNorm Extension	Drug
Antihypertensive agent	2914520	lercanidipine 10 MG Oral Tablet Box of 7	OMOP5131311	RxNorm Extension	Drug
Antihypertensive agent	2914521	lercanidipine 10 MG Oral Tablet by APO	OMOP5131312	RxNorm Extension	Drug
Antihypertensive agent	2915698	moxonidine 0.4 MG Oral Tablet Box of 100 by APO	OMOP5132515	RxNorm Extension	Drug
Antihypertensive agent	2915699	moxonidine 0.4 MG Oral Tablet Box of 98 by APO	OMOP5132516	RxNorm Extension	Drug
Antihypertensive agent	2915700	moxonidine 0.4 MG Oral Tablet Box of 84 by APO	OMOP5132517	RxNorm Extension	Drug
Antihypertensive agent	2915701	moxonidine 0.4 MG Oral Tablet Box of 84	OMOP5132518	RxNorm Extension	Drug
Antihypertensive agent	2915702	moxonidine 0.4 MG Oral Tablet Box of 60 by APO	OMOP5132519	RxNorm Extension	Drug
Antihypertensive agent	2915703	moxonidine 0.4 MG Oral Tablet Box of 56 by APO	OMOP5132520	RxNorm Extension	Drug
Antihypertensive agent	2915704	moxonidine 0.4 MG Oral Tablet Box of 30 by APO	OMOP5132521	RxNorm Extension	Drug
Antihypertensive agent	2915705	moxonidine 0.4 MG Oral Tablet Box of 28 by APO	OMOP5132522	RxNorm Extension	Drug
Antihypertensive agent	2915706	moxonidine 0.4 MG Oral Tablet Box of 14 by APO	OMOP5132523	RxNorm Extension	Drug
Antihypertensive agent	2915707	moxonidine 0.4 MG Oral Tablet Box of 14	OMOP5132524	RxNorm Extension	Drug
Antihypertensive agent	2915708	moxonidine 0.4 MG Oral Tablet Box of 10 by APO	OMOP5132525	RxNorm Extension	Drug
Antihypertensive agent	2915709	moxonidine 0.4 MG Oral Tablet Box of 10	OMOP5132526	RxNorm Extension	Drug
Antihypertensive agent	2915710	moxonidine 0.4 MG Oral Tablet Box of 7	OMOP5132527	RxNorm Extension	Drug
Antihypertensive agent	2915711	moxonidine 0.4 MG Oral Tablet by APO	OMOP5132528	RxNorm Extension	Drug
Antihypertensive agent	2915712	moxonidine 0.4 MG Oral Tablet [Moxotens] Box of 98	OMOP5132529	RxNorm Extension	Drug
Antihypertensive agent	2915713	moxonidine 0.4 MG Oral Tablet [Moxotens] Box of 84	OMOP5132530	RxNorm Extension	Drug
Antihypertensive agent	2915714	moxonidine 0.4 MG Oral Tablet [Moxotens] Box of 56	OMOP5132531	RxNorm Extension	Drug
Antihypertensive agent	2915715	moxonidine 0.4 MG Oral Tablet [Moxotens] Box of 30	OMOP5132532	RxNorm Extension	Drug
Antihypertensive agent	2915716	moxonidine 0.4 MG Oral Tablet [Moxotens] Box of 28	OMOP5132533	RxNorm Extension	Drug
Antihypertensive agent	2915717	moxonidine 0.4 MG Oral Tablet [Moxotens] Box of 14	OMOP5132534	RxNorm Extension	Drug
Antihypertensive agent	2915718	moxonidine 0.4 MG Oral Tablet [Moxotens] Box of 10	OMOP5132535	RxNorm Extension	Drug
Antihypertensive agent	2915719	moxonidine 0.4 MG Oral Tablet [Moxotens] Box of 7	OMOP5132536	RxNorm Extension	Drug
Antihypertensive agent	2915720	moxonidine 0.4 MG Oral Tablet [Moxotens]	OMOP5132537	RxNorm Extension	Drug
Antihypertensive agent	2915721	moxonidine 0.4 MG Oral Tablet [Normatens] Box of 98	OMOP5132538	RxNorm Extension	Drug
Antihypertensive agent	2915722	moxonidine 0.4 MG Oral Tablet [Normatens] Box of 84	OMOP5132539	RxNorm Extension	Drug
Antihypertensive agent	2915723	moxonidine 0.4 MG Oral Tablet [Normatens] Box of 56	OMOP5132540	RxNorm Extension	Drug
Antihypertensive agent	2915724	moxonidine 0.4 MG Oral Tablet [Normatens] Box of 30	OMOP5132541	RxNorm Extension	Drug
Antihypertensive agent	2915725	moxonidine 0.4 MG Oral Tablet [Normatens] Box of 28	OMOP5132542	RxNorm Extension	Drug
Antihypertensive agent	2915726	moxonidine 0.4 MG Oral Tablet [Normatens] Box of 14	OMOP5132543	RxNorm Extension	Drug
Antihypertensive agent	2915727	moxonidine 0.4 MG Oral Tablet [Normatens] Box of 10	OMOP5132544	RxNorm Extension	Drug
Antihypertensive agent	2915728	moxonidine 0.4 MG Oral Tablet [Normatens] Box of 7	OMOP5132545	RxNorm Extension	Drug
Antihypertensive agent	2915729	moxonidine 0.4 MG Oral Tablet [Normatens]	OMOP5132546	RxNorm Extension	Drug
Antihypertensive agent	2915730	moxonidine 0.4 MG [Moxotens]	OMOP5132547	RxNorm Extension	Drug
Antihypertensive agent	2915731	moxonidine 0.4 MG [Normatens]	OMOP5132548	RxNorm Extension	Drug
Antihypertensive agent	2915732	moxonidine 0.3 MG Oral Tablet [Physiotens] Box of 84	OMOP5132549	RxNorm Extension	Drug
Antihypertensive agent	2915733	moxonidine 0.3 MG Oral Tablet [Physiotens] Box of 56	OMOP5132550	RxNorm Extension	Drug
Antihypertensive agent	2915734	moxonidine 0.3 MG Oral Tablet [Physiotens] Box of 14	OMOP5132551	RxNorm Extension	Drug
Antihypertensive agent	2915735	moxonidine 0.3 MG Oral Tablet [Physiotens] Box of 10	OMOP5132552	RxNorm Extension	Drug
Antihypertensive agent	2915736	moxonidine 0.3 MG Oral Tablet [Physiotens] Box of 7	OMOP5132553	RxNorm Extension	Drug
Antihypertensive agent	2915737	moxonidine 0.3 MG Oral Tablet Box of 84	OMOP5132554	RxNorm Extension	Drug
Antihypertensive agent	2915738	moxonidine 0.3 MG Oral Tablet Box of 56	OMOP5132555	RxNorm Extension	Drug
Antihypertensive agent	2915739	moxonidine 0.3 MG Oral Tablet Box of 14	OMOP5132556	RxNorm Extension	Drug
Antihypertensive agent	2915740	moxonidine 0.3 MG Oral Tablet Box of 10	OMOP5132557	RxNorm Extension	Drug
Antihypertensive agent	2915741	moxonidine 0.3 MG Oral Tablet Box of 7	OMOP5132558	RxNorm Extension	Drug
Antihypertensive agent	2915742	moxonidine 0.3 MG Oral Tablet [Normatens] Box of 98	OMOP5132559	RxNorm Extension	Drug
Antihypertensive agent	2915743	moxonidine 0.3 MG Oral Tablet [Normatens] Box of 84	OMOP5132560	RxNorm Extension	Drug
Antihypertensive agent	2915744	moxonidine 0.3 MG Oral Tablet [Normatens] Box of 56	OMOP5132561	RxNorm Extension	Drug
Antihypertensive agent	2915745	moxonidine 0.3 MG Oral Tablet [Normatens] Box of 30	OMOP5132562	RxNorm Extension	Drug
Antihypertensive agent	2915746	moxonidine 0.3 MG Oral Tablet [Normatens] Box of 28	OMOP5132563	RxNorm Extension	Drug
Antihypertensive agent	2915747	moxonidine 0.3 MG Oral Tablet [Normatens] Box of 14	OMOP5132564	RxNorm Extension	Drug
Antihypertensive agent	2915748	moxonidine 0.3 MG Oral Tablet [Normatens] Box of 10	OMOP5132565	RxNorm Extension	Drug
Antihypertensive agent	2915749	moxonidine 0.3 MG Oral Tablet [Normatens] Box of 7	OMOP5132566	RxNorm Extension	Drug
Antihypertensive agent	2915750	moxonidine 0.3 MG Oral Tablet [Normatens]	OMOP5132567	RxNorm Extension	Drug
Antihypertensive agent	2915751	moxonidine 0.3 MG [Normatens]	OMOP5132568	RxNorm Extension	Drug
Antihypertensive agent	2915752	moxonidine 0.2 MG Oral Tablet [Physiotens] Box of 84	OMOP5132569	RxNorm Extension	Drug
Antihypertensive agent	2915753	moxonidine 0.2 MG Oral Tablet [Physiotens] Box of 56	OMOP5132570	RxNorm Extension	Drug
Antihypertensive agent	2915754	moxonidine 0.2 MG Oral Tablet [Physiotens] Box of 14	OMOP5132571	RxNorm Extension	Drug
Antihypertensive agent	2915755	moxonidine 0.2 MG Oral Tablet [Physiotens] Box of 10	OMOP5132572	RxNorm Extension	Drug
Antihypertensive agent	2915756	moxonidine 0.2 MG Oral Tablet [Physiotens] Box of 7	OMOP5132573	RxNorm Extension	Drug
Antihypertensive agent	2915757	moxonidine 0.2 MG Oral Tablet Box of 100 by APO	OMOP5132574	RxNorm Extension	Drug
Antihypertensive agent	2915758	moxonidine 0.2 MG Oral Tablet Box of 98 by APO	OMOP5132575	RxNorm Extension	Drug
Antihypertensive agent	2915759	moxonidine 0.2 MG Oral Tablet Box of 84 by APO	OMOP5132576	RxNorm Extension	Drug
Antihypertensive agent	2915760	moxonidine 0.2 MG Oral Tablet Box of 84	OMOP5132577	RxNorm Extension	Drug
Antihypertensive agent	2915761	moxonidine 0.2 MG Oral Tablet Box of 60 by APO	OMOP5132578	RxNorm Extension	Drug
Antihypertensive agent	2915762	moxonidine 0.2 MG Oral Tablet Box of 56 by APO	OMOP5132579	RxNorm Extension	Drug
Antihypertensive agent	2915763	moxonidine 0.2 MG Oral Tablet Box of 30 by APO	OMOP5132580	RxNorm Extension	Drug
Antihypertensive agent	2915764	moxonidine 0.2 MG Oral Tablet Box of 28 by APO	OMOP5132581	RxNorm Extension	Drug
Antihypertensive agent	2915765	moxonidine 0.2 MG Oral Tablet Box of 14 by APO	OMOP5132582	RxNorm Extension	Drug
Antihypertensive agent	2915766	moxonidine 0.2 MG Oral Tablet Box of 14	OMOP5132583	RxNorm Extension	Drug
Antihypertensive agent	2915767	moxonidine 0.2 MG Oral Tablet Box of 10 by APO	OMOP5132584	RxNorm Extension	Drug
Antihypertensive agent	2915768	moxonidine 0.2 MG Oral Tablet Box of 10	OMOP5132585	RxNorm Extension	Drug
Antihypertensive agent	2915769	moxonidine 0.2 MG Oral Tablet Box of 7	OMOP5132586	RxNorm Extension	Drug
Antihypertensive agent	2915770	moxonidine 0.2 MG Oral Tablet by APO	OMOP5132587	RxNorm Extension	Drug
Antihypertensive agent	2915771	moxonidine 0.2 MG Oral Tablet [Moxotens] Box of 98	OMOP5132588	RxNorm Extension	Drug
Antihypertensive agent	2915772	moxonidine 0.2 MG Oral Tablet [Moxotens] Box of 84	OMOP5132589	RxNorm Extension	Drug
Antihypertensive agent	2915773	moxonidine 0.2 MG Oral Tablet [Moxotens] Box of 56	OMOP5132590	RxNorm Extension	Drug
Antihypertensive agent	2915774	moxonidine 0.2 MG Oral Tablet [Moxotens] Box of 30	OMOP5132591	RxNorm Extension	Drug
Antihypertensive agent	2915775	moxonidine 0.2 MG Oral Tablet [Moxotens] Box of 28	OMOP5132592	RxNorm Extension	Drug
Antihypertensive agent	2915776	moxonidine 0.2 MG Oral Tablet [Moxotens] Box of 14	OMOP5132593	RxNorm Extension	Drug
Antihypertensive agent	2915777	moxonidine 0.2 MG Oral Tablet [Moxotens] Box of 10	OMOP5132594	RxNorm Extension	Drug
Antihypertensive agent	2915778	moxonidine 0.2 MG Oral Tablet [Moxotens] Box of 7	OMOP5132595	RxNorm Extension	Drug
Antihypertensive agent	2915779	moxonidine 0.2 MG Oral Tablet [Moxotens]	OMOP5132596	RxNorm Extension	Drug
Antihypertensive agent	2915780	moxonidine 0.2 MG Oral Tablet [Normatens] Box of 98	OMOP5132597	RxNorm Extension	Drug
Antihypertensive agent	2915781	moxonidine 0.2 MG Oral Tablet [Normatens] Box of 84	OMOP5132598	RxNorm Extension	Drug
Antihypertensive agent	2915782	moxonidine 0.2 MG Oral Tablet [Normatens] Box of 56	OMOP5132599	RxNorm Extension	Drug
Antihypertensive agent	2915783	moxonidine 0.2 MG Oral Tablet [Normatens] Box of 30	OMOP5132600	RxNorm Extension	Drug
Antihypertensive agent	2915784	moxonidine 0.2 MG Oral Tablet [Normatens] Box of 28	OMOP5132601	RxNorm Extension	Drug
Antihypertensive agent	2915785	moxonidine 0.2 MG Oral Tablet [Normatens] Box of 14	OMOP5132602	RxNorm Extension	Drug
Antihypertensive agent	2915786	moxonidine 0.2 MG Oral Tablet [Normatens] Box of 10	OMOP5132603	RxNorm Extension	Drug
Antihypertensive agent	2915787	moxonidine 0.2 MG Oral Tablet [Normatens] Box of 7	OMOP5132604	RxNorm Extension	Drug
Antihypertensive agent	2915788	moxonidine 0.2 MG Oral Tablet [Normatens]	OMOP5132605	RxNorm Extension	Drug
Antihypertensive agent	2915789	moxonidine 0.2 MG [Moxotens]	OMOP5132606	RxNorm Extension	Drug
Antihypertensive agent	2915790	moxonidine 0.2 MG [Normatens]	OMOP5132607	RxNorm Extension	Drug
Antihypertensive agent	2915791	moxonidine Oral Tablet [Moxotens]	OMOP5132608	RxNorm Extension	Drug
Antihypertensive agent	2915792	moxonidine Oral Tablet [Normatens]	OMOP5132609	RxNorm Extension	Drug
Antihypertensive agent	2919214	doxazosin 1 MG [Carduran]	OMOP5138521	RxNorm Extension	Drug
Antihypertensive agent	2919265	nebivolol 1.25 MG [Lobivon]	OMOP5143529	RxNorm Extension	Drug
Antihypertensive agent	2919833	nebivolol 1.25 MG [Nepiten]	OMOP5143530	RxNorm Extension	Drug
Antihypertensive agent	2920614	amlodipine 5 MG [Besidep]	OMOP5142500	RxNorm Extension	Drug
Antihypertensive agent	2921268	clonidine 0.1 MG Oral Tablet Box of 100 by APO	OMOP5138091	RxNorm Extension	Drug
Antihypertensive agent	2921269	clonidine 0.1 MG Oral Tablet by APO	OMOP5138092	RxNorm Extension	Drug
Antihypertensive agent	2921270	clonidine 0.15 MG/ML Injection [Catapres] Box of 5	OMOP5138093	RxNorm Extension	Drug
Antihypertensive agent	2921271	clonidine 0.15 MG/ML Injection [Catapres]	OMOP5138094	RxNorm Extension	Drug
Antihypertensive agent	2921272	clonidine 0.15 MG/ML Injection by Medsurge	OMOP5138095	RxNorm Extension	Drug
Antihypertensive agent	2921273	clonidine Injection [Catapres]	OMOP5138096	RxNorm Extension	Drug
Antihypertensive agent	2921369	amlodipine 5 MG [Amlocor]	OMOP5142501	RxNorm Extension	Drug
Antihypertensive agent	2921514	labetalol 5 MG/ML Injection Box of 10	OMOP5138332	RxNorm Extension	Drug
Antihypertensive agent	2921576	hydralazine 20 MG/ML Injection Box of 10	OMOP5138397	RxNorm Extension	Drug
Antihypertensive agent	2921577	hydralazine 20 MG/ML Injection by Link	OMOP5138398	RxNorm Extension	Drug
Antihypertensive agent	2921578	perindopril 10 MG Oral Tablet Box of 100 by APO	OMOP5138399	RxNorm Extension	Drug
Antihypertensive agent	2921579	perindopril 10 MG Oral Tablet Box of 30 by APO	OMOP5138400	RxNorm Extension	Drug
Antihypertensive agent	2921580	perindopril 10 MG Oral Tablet Box of 10 by APO	OMOP5138401	RxNorm Extension	Drug
Antihypertensive agent	2921581	perindopril 10 MG Oral Tablet by APO	OMOP5138402	RxNorm Extension	Drug
Antihypertensive agent	2921582	perindopril 8 MG Oral Tablet Box of 30 by Arrow	OMOP5138403	RxNorm Extension	Drug
Antihypertensive agent	2921583	perindopril 8 MG Oral Tablet Box of 30 by APO	OMOP5138404	RxNorm Extension	Drug
Antihypertensive agent	2921584	perindopril 8 MG Oral Tablet Box of 30 by Noumed	OMOP5138405	RxNorm Extension	Drug
Antihypertensive agent	2921585	perindopril 8 MG Oral Tablet by Arrow	OMOP5138406	RxNorm Extension	Drug
Antihypertensive agent	2921586	perindopril 8 MG Oral Tablet by APO	OMOP5138407	RxNorm Extension	Drug
Antihypertensive agent	2921587	perindopril 8 MG Oral Tablet by Noumed	OMOP5138408	RxNorm Extension	Drug
Antihypertensive agent	2921588	perindopril 5 MG Oral Tablet Box of 100 by APO	OMOP5138409	RxNorm Extension	Drug
Antihypertensive agent	2921589	perindopril 5 MG Oral Tablet Box of 30 by APO	OMOP5138410	RxNorm Extension	Drug
Antihypertensive agent	2921590	perindopril 5 MG Oral Tablet Box of 10 by APO	OMOP5138411	RxNorm Extension	Drug
Antihypertensive agent	2921591	perindopril 5 MG Oral Tablet by APO	OMOP5138412	RxNorm Extension	Drug
Antihypertensive agent	2921592	perindopril 4 MG Oral Tablet Box of 30 by Arrow	OMOP5138413	RxNorm Extension	Drug
Antihypertensive agent	2921593	perindopril 4 MG Oral Tablet Box of 30 by APO	OMOP5138414	RxNorm Extension	Drug
Antihypertensive agent	2921594	perindopril 4 MG Oral Tablet Box of 30 by Noumed	OMOP5138415	RxNorm Extension	Drug
Antihypertensive agent	2921595	perindopril 4 MG Oral Tablet by Arrow	OMOP5138416	RxNorm Extension	Drug
Antihypertensive agent	2921596	perindopril 4 MG Oral Tablet by APO	OMOP5138417	RxNorm Extension	Drug
Antihypertensive agent	2921597	perindopril 4 MG Oral Tablet by Noumed	OMOP5138418	RxNorm Extension	Drug
Antihypertensive agent	2921598	perindopril 2.5 MG Oral Tablet Box of 100 by APO	OMOP5138419	RxNorm Extension	Drug
Antihypertensive agent	2921599	perindopril 2.5 MG Oral Tablet Box of 30 by APO	OMOP5138420	RxNorm Extension	Drug
Antihypertensive agent	2921600	perindopril 2.5 MG Oral Tablet Box of 10 by APO	OMOP5138421	RxNorm Extension	Drug
Antihypertensive agent	2921601	perindopril 2.5 MG Oral Tablet by APO	OMOP5138422	RxNorm Extension	Drug
Antihypertensive agent	2921602	perindopril 2 MG Oral Tablet Box of 30 by Arrow	OMOP5138423	RxNorm Extension	Drug
Antihypertensive agent	2921603	perindopril 2 MG Oral Tablet Box of 30 by APO	OMOP5138424	RxNorm Extension	Drug
Antihypertensive agent	2921604	perindopril 2 MG Oral Tablet Box of 30 by Noumed	OMOP5138425	RxNorm Extension	Drug
Antihypertensive agent	2921605	perindopril 2 MG Oral Tablet by Arrow	OMOP5138426	RxNorm Extension	Drug
Antihypertensive agent	2921606	perindopril 2 MG Oral Tablet by APO	OMOP5138427	RxNorm Extension	Drug
Antihypertensive agent	2921607	perindopril 2 MG Oral Tablet by Noumed	OMOP5138428	RxNorm Extension	Drug
Antihypertensive agent	2921608	sotalol 160 MG Oral Tablet Box of 60 by APO	OMOP5138429	RxNorm Extension	Drug
Antihypertensive agent	2921609	sotalol 160 MG Oral Tablet by APO	OMOP5138430	RxNorm Extension	Drug
Antihypertensive agent	2921610	sotalol 80 MG Oral Tablet [Cardol] Box of 60	OMOP5138431	RxNorm Extension	Drug
Antihypertensive agent	2921611	sotalol 80 MG Oral Tablet [Cardol]	OMOP5138432	RxNorm Extension	Drug
Antihypertensive agent	2921612	sotalol 80 MG Oral Tablet Box of 60 by APO	OMOP5138433	RxNorm Extension	Drug
Antihypertensive agent	2921613	sotalol 10 MG/ML Injection [Sotacor] Box of 5	OMOP5138434	RxNorm Extension	Drug
Antihypertensive agent	2921614	sotalol 10 MG/ML Injection [Sotacor]	OMOP5138435	RxNorm Extension	Drug
Antihypertensive agent	2921615	sotalol Injection [Sotacor]	OMOP5138436	RxNorm Extension	Drug
Antihypertensive agent	2921616	losartan 100 MG Oral Tablet Box of 1000 by APO	OMOP5138437	RxNorm Extension	Drug
Antihypertensive agent	2921617	losartan 100 MG Oral Tablet Box of 1000	OMOP5138438	RxNorm Extension	Drug
Antihypertensive agent	2921618	losartan 100 MG Oral Tablet Box of 30 by APO	OMOP5138439	RxNorm Extension	Drug
Antihypertensive agent	2921619	losartan 100 MG Oral Tablet by APO	OMOP5138440	RxNorm Extension	Drug
Antihypertensive agent	2921620	losartan 50 MG Oral Tablet Box of 1000 by APO	OMOP5138441	RxNorm Extension	Drug
Antihypertensive agent	2921621	losartan 50 MG Oral Tablet Box of 1000	OMOP5138442	RxNorm Extension	Drug
Antihypertensive agent	2921622	losartan 50 MG Oral Tablet Box of 30 by APO	OMOP5138443	RxNorm Extension	Drug
Antihypertensive agent	2921623	losartan 50 MG Oral Tablet by APO	OMOP5138444	RxNorm Extension	Drug
Antihypertensive agent	2921624	losartan 25 MG Oral Tablet Box of 1000 by APO	OMOP5138445	RxNorm Extension	Drug
Antihypertensive agent	2921625	losartan 25 MG Oral Tablet Box of 1000	OMOP5138446	RxNorm Extension	Drug
Antihypertensive agent	2921626	losartan 25 MG Oral Tablet Box of 30 by APO	OMOP5138447	RxNorm Extension	Drug
Antihypertensive agent	2921627	losartan 25 MG Oral Tablet by APO	OMOP5138448	RxNorm Extension	Drug
Antihypertensive agent	2921646	amlodipine 5 MG [Amvas]	OMOP5142502	RxNorm Extension	Drug
Antihypertensive agent	2921676	fosinopril 20 MG Oral Tablet Box of 30 by Winthrop	OMOP5138495	RxNorm Extension	Drug
Antihypertensive agent	2921677	fosinopril 20 MG Oral Tablet Box of 30 by APO	OMOP5138496	RxNorm Extension	Drug
Antihypertensive agent	2921678	fosinopril 20 MG Oral Tablet by Winthrop	OMOP5138497	RxNorm Extension	Drug
Antihypertensive agent	2921679	fosinopril 20 MG Oral Tablet by APO	OMOP5138498	RxNorm Extension	Drug
Antihypertensive agent	2921680	fosinopril 10 MG Oral Tablet Box of 30 by Winthrop	OMOP5138499	RxNorm Extension	Drug
Antihypertensive agent	2921681	fosinopril 10 MG Oral Tablet Box of 30 by APO	OMOP5138500	RxNorm Extension	Drug
Antihypertensive agent	2921682	fosinopril 10 MG Oral Tablet by Winthrop	OMOP5138501	RxNorm Extension	Drug
Antihypertensive agent	2921683	fosinopril 10 MG Oral Tablet by APO	OMOP5138502	RxNorm Extension	Drug
Antihypertensive agent	2921688	doxazosin 4 MG Oral Tablet [Carduran] Box of 30	OMOP5138507	RxNorm Extension	Drug
Antihypertensive agent	2921689	doxazosin 4 MG Oral Tablet [Carduran] Box of 28	OMOP5138508	RxNorm Extension	Drug
Antihypertensive agent	2921690	doxazosin 4 MG Oral Tablet [Carduran]	OMOP5138509	RxNorm Extension	Drug
Antihypertensive agent	2921691	doxazosin 4 MG [Carduran]	OMOP5138510	RxNorm Extension	Drug
Antihypertensive agent	2921692	doxazosin 2 MG Oral Tablet Box of 10	OMOP5138511	RxNorm Extension	Drug
Antihypertensive agent	2921693	doxazosin 2 MG Oral Tablet [Carduran] Box of 30	OMOP5138512	RxNorm Extension	Drug
Antihypertensive agent	2921694	doxazosin 2 MG Oral Tablet [Carduran] Box of 28	OMOP5138513	RxNorm Extension	Drug
Antihypertensive agent	2921695	doxazosin 2 MG Oral Tablet [Carduran] Box of 10	OMOP5138514	RxNorm Extension	Drug
Antihypertensive agent	2921696	doxazosin 2 MG Oral Tablet [Carduran]	OMOP5138515	RxNorm Extension	Drug
Antihypertensive agent	2921697	doxazosin 2 MG [Carduran]	OMOP5138516	RxNorm Extension	Drug
Antihypertensive agent	2921698	doxazosin 1 MG Oral Tablet Box of 30	OMOP5138517	RxNorm Extension	Drug
Antihypertensive agent	2921699	doxazosin 1 MG Oral Tablet [Carduran] Box of 30	OMOP5138518	RxNorm Extension	Drug
Antihypertensive agent	2921700	doxazosin 1 MG Oral Tablet [Carduran] Box of 28	OMOP5138519	RxNorm Extension	Drug
Antihypertensive agent	2921701	doxazosin 1 MG Oral Tablet [Carduran]	OMOP5138520	RxNorm Extension	Drug
Antihypertensive agent	2921702	doxazosin Oral Tablet [Carduran]	OMOP5138522	RxNorm Extension	Drug
Antihypertensive agent	2922407	propranolol 40 MG [Drofate]	OMOP5140704	RxNorm Extension	Drug
Antihypertensive agent	2922887	pindolol 5 MG [Pindol]	OMOP5141086	RxNorm Extension	Drug
Antihypertensive agent	2923363	pindolol Oral Tablet [Pindol]	OMOP5141087	RxNorm Extension	Drug
Antihypertensive agent	2923892	propranolol 40 MG Oral Tablet Box of 100 by Blooms The Chemist	OMOP5140696	RxNorm Extension	Drug
Antihypertensive agent	2923893	propranolol 40 MG Oral Tablet Box of 100 by Chemmart	OMOP5140697	RxNorm Extension	Drug
Antihypertensive agent	2923894	propranolol 40 MG Oral Tablet Box of 100 by APO	OMOP5140698	RxNorm Extension	Drug
Antihypertensive agent	2923895	propranolol 40 MG Oral Tablet by Blooms The Chemist	OMOP5140699	RxNorm Extension	Drug
Antihypertensive agent	2923896	propranolol 40 MG Oral Tablet by Chemmart	OMOP5140700	RxNorm Extension	Drug
Antihypertensive agent	2923897	propranolol 40 MG Oral Tablet by APO	OMOP5140701	RxNorm Extension	Drug
Antihypertensive agent	2923898	propranolol 40 MG Oral Tablet [Drofate] Box of 100	OMOP5140702	RxNorm Extension	Drug
Antihypertensive agent	2923899	propranolol 40 MG Oral Tablet [Drofate]	OMOP5140703	RxNorm Extension	Drug
Antihypertensive agent	2923900	propranolol 10 MG Oral Tablet Box of 100 by Blooms The Chemist	OMOP5140705	RxNorm Extension	Drug
Antihypertensive agent	2923901	propranolol 10 MG Oral Tablet Box of 100 by Chemmart	OMOP5140706	RxNorm Extension	Drug
Antihypertensive agent	2923902	propranolol 10 MG Oral Tablet Box of 100 by APO	OMOP5140707	RxNorm Extension	Drug
Antihypertensive agent	2923903	propranolol 10 MG Oral Tablet by Blooms The Chemist	OMOP5140708	RxNorm Extension	Drug
Antihypertensive agent	2923904	propranolol 10 MG Oral Tablet by Chemmart	OMOP5140709	RxNorm Extension	Drug
Antihypertensive agent	2923905	propranolol 10 MG Oral Tablet by APO	OMOP5140710	RxNorm Extension	Drug
Antihypertensive agent	2923906	propranolol 10 MG Oral Tablet [Drofate] Box of 100	OMOP5140711	RxNorm Extension	Drug
Antihypertensive agent	2923907	propranolol 10 MG Oral Tablet [Drofate]	OMOP5140712	RxNorm Extension	Drug
Antihypertensive agent	2923908	propranolol 10 MG [Drofate]	OMOP5140713	RxNorm Extension	Drug
Antihypertensive agent	2923909	propranolol Oral Tablet [Drofate]	OMOP5140714	RxNorm Extension	Drug
Antihypertensive agent	2923944	candesartan 32 MG Oral Tablet [CANDESAN] Box of 30	OMOP5140749	RxNorm Extension	Drug
Antihypertensive agent	2923945	candesartan 32 MG Oral Tablet [CANDESAN]	OMOP5140750	RxNorm Extension	Drug
Antihypertensive agent	2923946	candesartan 32 MG Oral Tablet Box of 30 by Actavis	OMOP5140751	RxNorm Extension	Drug
Antihypertensive agent	2923947	candesartan 32 MG Oral Tablet Box of 30 by Gppl	OMOP5140752	RxNorm Extension	Drug
Antihypertensive agent	2923948	candesartan 32 MG Oral Tablet Box of 30 by APO	OMOP5140753	RxNorm Extension	Drug
Antihypertensive agent	2923949	candesartan 32 MG Oral Tablet Box of 28 by Chemmart	OMOP5140754	RxNorm Extension	Drug
Antihypertensive agent	2923950	candesartan 32 MG Oral Tablet Box of 28 by Terry White Chemists	OMOP5140755	RxNorm Extension	Drug
Antihypertensive agent	2923951	candesartan 32 MG Oral Tablet Box of 28 by APO	OMOP5140756	RxNorm Extension	Drug
Antihypertensive agent	2923952	candesartan 32 MG Oral Tablet Box of 28 by Apotex	OMOP5140757	RxNorm Extension	Drug
Antihypertensive agent	2923953	candesartan 32 MG Oral Tablet Box of 7 by Chemmart	OMOP5140758	RxNorm Extension	Drug
Antihypertensive agent	2923954	candesartan 32 MG Oral Tablet Box of 7 by Terry White Chemists	OMOP5140759	RxNorm Extension	Drug
Antihypertensive agent	2923955	candesartan 32 MG Oral Tablet Box of 7 by APO	OMOP5140760	RxNorm Extension	Drug
Antihypertensive agent	2923956	candesartan 32 MG Oral Tablet Box of 7 by Apotex	OMOP5140761	RxNorm Extension	Drug
Antihypertensive agent	2923957	candesartan 32 MG Oral Tablet Box of 7	OMOP5140762	RxNorm Extension	Drug
Antihypertensive agent	2923958	candesartan 32 MG Oral Tablet by Gppl	OMOP5140763	RxNorm Extension	Drug
Antihypertensive agent	2923959	candesartan 32 MG Oral Tablet by APO	OMOP5140764	RxNorm Extension	Drug
Antihypertensive agent	2923960	candesartan 32 MG Oral Tablet [Asartan] Box of 30	OMOP5140765	RxNorm Extension	Drug
Antihypertensive agent	2923961	candesartan 32 MG Oral Tablet [Asartan] Box of 28	OMOP5140766	RxNorm Extension	Drug
Antihypertensive agent	2923962	candesartan 32 MG Oral Tablet [Asartan]	OMOP5140767	RxNorm Extension	Drug
Antihypertensive agent	2923963	candesartan 32 MG Oral Tablet [Candelem] Box of 30	OMOP5140768	RxNorm Extension	Drug
Antihypertensive agent	2923964	candesartan 32 MG Oral Tablet [Candelem]	OMOP5140769	RxNorm Extension	Drug
Antihypertensive agent	2923965	candesartan 32 MG [CANDESAN]	OMOP5140770	RxNorm Extension	Drug
Antihypertensive agent	2923966	candesartan 32 MG [Asartan]	OMOP5140771	RxNorm Extension	Drug
Antihypertensive agent	2923967	candesartan 32 MG [Candelem]	OMOP5140772	RxNorm Extension	Drug
Antihypertensive agent	2923968	candesartan 16 MG Oral Tablet [CANDESAN] Box of 30	OMOP5140773	RxNorm Extension	Drug
Antihypertensive agent	2923969	candesartan 16 MG Oral Tablet Box of 30 by Actavis	OMOP5140774	RxNorm Extension	Drug
Antihypertensive agent	2923970	candesartan 16 MG Oral Tablet Box of 30 by Gppl	OMOP5140775	RxNorm Extension	Drug
Antihypertensive agent	2923971	candesartan 16 MG Oral Tablet Box of 30 by APO	OMOP5140776	RxNorm Extension	Drug
Antihypertensive agent	2923972	candesartan 16 MG Oral Tablet Box of 28 by Terry White Chemists	OMOP5140777	RxNorm Extension	Drug
Antihypertensive agent	2923973	candesartan 16 MG Oral Tablet Box of 28 by APO	OMOP5140778	RxNorm Extension	Drug
Antihypertensive agent	2923974	candesartan 16 MG Oral Tablet Box of 28 by Apotex	OMOP5140779	RxNorm Extension	Drug
Antihypertensive agent	2923975	candesartan 16 MG Oral Tablet Box of 7 by Terry White Chemists	OMOP5140780	RxNorm Extension	Drug
Antihypertensive agent	2923976	candesartan 16 MG Oral Tablet Box of 7 by APO	OMOP5140781	RxNorm Extension	Drug
Antihypertensive agent	2923977	candesartan 16 MG Oral Tablet Box of 7 by Apotex	OMOP5140782	RxNorm Extension	Drug
Antihypertensive agent	2923978	candesartan 16 MG Oral Tablet Box of 7	OMOP5140783	RxNorm Extension	Drug
Antihypertensive agent	2923979	candesartan 16 MG Oral Tablet by Gppl	OMOP5140784	RxNorm Extension	Drug
Antihypertensive agent	2923980	candesartan 16 MG Oral Tablet by APO	OMOP5140785	RxNorm Extension	Drug
Antihypertensive agent	2923981	candesartan 16 MG Oral Tablet [Asartan] Box of 30	OMOP5140786	RxNorm Extension	Drug
Antihypertensive agent	2923982	candesartan 16 MG Oral Tablet [Asartan] Box of 28	OMOP5140787	RxNorm Extension	Drug
Antihypertensive agent	2923983	candesartan 16 MG Oral Tablet [Asartan]	OMOP5140788	RxNorm Extension	Drug
Antihypertensive agent	2923984	candesartan 16 MG Oral Tablet [Candelem] Box of 30	OMOP5140789	RxNorm Extension	Drug
Antihypertensive agent	2923985	candesartan 16 MG Oral Tablet [Candelem]	OMOP5140790	RxNorm Extension	Drug
Antihypertensive agent	2923986	candesartan 16 MG [Asartan]	OMOP5140791	RxNorm Extension	Drug
Antihypertensive agent	2923987	candesartan 16 MG [Candelem]	OMOP5140792	RxNorm Extension	Drug
Antihypertensive agent	2923989	candesartan 8 MG Oral Tablet [CANDESAN] Box of 30	OMOP5140793	RxNorm Extension	Drug
Antihypertensive agent	2923990	candesartan 8 MG Oral Tablet Box of 30 by Actavis	OMOP5140794	RxNorm Extension	Drug
Antihypertensive agent	2923991	candesartan 8 MG Oral Tablet Box of 30 by Gppl	OMOP5140795	RxNorm Extension	Drug
Antihypertensive agent	2923992	candesartan 8 MG Oral Tablet Box of 30 by APO	OMOP5140796	RxNorm Extension	Drug
Antihypertensive agent	2923993	candesartan 8 MG Oral Tablet Box of 28 by Chemmart	OMOP5140797	RxNorm Extension	Drug
Antihypertensive agent	2923994	candesartan 8 MG Oral Tablet Box of 28 by Terry White Chemists	OMOP5140798	RxNorm Extension	Drug
Antihypertensive agent	2923995	candesartan 8 MG Oral Tablet Box of 28 by APO	OMOP5140799	RxNorm Extension	Drug
Antihypertensive agent	2923996	candesartan 8 MG Oral Tablet Box of 28 by Apotex	OMOP5140800	RxNorm Extension	Drug
Antihypertensive agent	2923997	candesartan 8 MG Oral Tablet Box of 7 by Chemmart	OMOP5140801	RxNorm Extension	Drug
Antihypertensive agent	2923998	candesartan 8 MG Oral Tablet Box of 7 by Terry White Chemists	OMOP5140802	RxNorm Extension	Drug
Antihypertensive agent	2923999	candesartan 8 MG Oral Tablet Box of 7 by APO	OMOP5140803	RxNorm Extension	Drug
Antihypertensive agent	2924000	candesartan 8 MG Oral Tablet Box of 7 by Apotex	OMOP5140804	RxNorm Extension	Drug
Antihypertensive agent	2924001	candesartan 8 MG Oral Tablet by Gppl	OMOP5140805	RxNorm Extension	Drug
Antihypertensive agent	2924002	candesartan 8 MG Oral Tablet by APO	OMOP5140806	RxNorm Extension	Drug
Antihypertensive agent	2924003	candesartan 8 MG Oral Tablet [Asartan] Box of 30	OMOP5140807	RxNorm Extension	Drug
Antihypertensive agent	2924004	candesartan 8 MG Oral Tablet [Asartan] Box of 28	OMOP5140808	RxNorm Extension	Drug
Antihypertensive agent	2924005	candesartan 8 MG Oral Tablet [Asartan]	OMOP5140809	RxNorm Extension	Drug
Antihypertensive agent	2924006	candesartan 8 MG Oral Tablet [Candelem] Box of 30	OMOP5140810	RxNorm Extension	Drug
Antihypertensive agent	2924007	candesartan 8 MG Oral Tablet [Candelem]	OMOP5140811	RxNorm Extension	Drug
Antihypertensive agent	2924008	candesartan 8 MG [Asartan]	OMOP5140812	RxNorm Extension	Drug
Antihypertensive agent	2924009	candesartan 8 MG [Candelem]	OMOP5140813	RxNorm Extension	Drug
Antihypertensive agent	2924010	candesartan 4 MG Oral Tablet [CANDESAN] Box of 30	OMOP5140814	RxNorm Extension	Drug
Antihypertensive agent	2924012	candesartan 4 MG Oral Tablet [CANDESAN]	OMOP5140815	RxNorm Extension	Drug
Antihypertensive agent	2924013	candesartan 4 MG Oral Tablet Box of 30 by Actavis	OMOP5140816	RxNorm Extension	Drug
Antihypertensive agent	2924014	candesartan 4 MG Oral Tablet Box of 30 by Gppl	OMOP5140817	RxNorm Extension	Drug
Antihypertensive agent	2924016	candesartan 4 MG Oral Tablet Box of 30 by APO	OMOP5140818	RxNorm Extension	Drug
Antihypertensive agent	2924017	candesartan 4 MG Oral Tablet Box of 28 by APO	OMOP5140819	RxNorm Extension	Drug
Antihypertensive agent	2924018	candesartan 4 MG Oral Tablet Box of 28 by Apotex	OMOP5140820	RxNorm Extension	Drug
Antihypertensive agent	2924019	candesartan 4 MG Oral Tablet Box of 7 by APO	OMOP5140821	RxNorm Extension	Drug
Antihypertensive agent	2924020	candesartan 4 MG Oral Tablet Box of 7 by Apotex	OMOP5140822	RxNorm Extension	Drug
Antihypertensive agent	2924021	candesartan 4 MG Oral Tablet by Gppl	OMOP5140823	RxNorm Extension	Drug
Antihypertensive agent	2924022	candesartan 4 MG Oral Tablet by APO	OMOP5140824	RxNorm Extension	Drug
Antihypertensive agent	2924023	candesartan 4 MG Oral Tablet [Asartan] Box of 30	OMOP5140825	RxNorm Extension	Drug
Antihypertensive agent	2924024	candesartan 4 MG Oral Tablet [Asartan] Box of 28	OMOP5140826	RxNorm Extension	Drug
Antihypertensive agent	2924025	candesartan 4 MG Oral Tablet [Asartan]	OMOP5140827	RxNorm Extension	Drug
Antihypertensive agent	2924026	candesartan 4 MG Oral Tablet [Candelem] Box of 30	OMOP5140828	RxNorm Extension	Drug
Antihypertensive agent	2924027	candesartan 4 MG Oral Tablet [Candelem]	OMOP5140829	RxNorm Extension	Drug
Antihypertensive agent	2924028	candesartan 4 MG [CANDESAN]	OMOP5140830	RxNorm Extension	Drug
Antihypertensive agent	2924029	candesartan 4 MG [Asartan]	OMOP5140831	RxNorm Extension	Drug
Antihypertensive agent	2924030	candesartan 4 MG [Candelem]	OMOP5140832	RxNorm Extension	Drug
Antihypertensive agent	2924031	candesartan Oral Tablet [Asartan]	OMOP5140833	RxNorm Extension	Drug
Antihypertensive agent	2924032	candesartan Oral Tablet [Candelem]	OMOP5140834	RxNorm Extension	Drug
Antihypertensive agent	2924070	prazosin 5 MG Oral Tablet Box of 100 by APO	OMOP5140875	RxNorm Extension	Drug
Antihypertensive agent	2924071	prazosin 5 MG Oral Tablet by APO	OMOP5140876	RxNorm Extension	Drug
Antihypertensive agent	2924072	prazosin 2 MG Oral Tablet Box of 100 by APO	OMOP5140877	RxNorm Extension	Drug
Antihypertensive agent	2924073	prazosin 2 MG Oral Tablet by APO	OMOP5140878	RxNorm Extension	Drug
Antihypertensive agent	2924074	prazosin 1 MG Oral Tablet Box of 100 by APO	OMOP5140879	RxNorm Extension	Drug
Antihypertensive agent	2924075	prazosin 1 MG Oral Tablet by APO	OMOP5140880	RxNorm Extension	Drug
Antihypertensive agent	2924101	irbesartan 300 MG Oral Tablet Box of 98 by Sanofi	OMOP5140909	RxNorm Extension	Drug
Antihypertensive agent	2924102	irbesartan 300 MG Oral Tablet Box of 98 by Apotex	OMOP5140910	RxNorm Extension	Drug
Antihypertensive agent	2924103	irbesartan 300 MG Oral Tablet Box of 56 by Sanofi	OMOP5140911	RxNorm Extension	Drug
Antihypertensive agent	2924104	irbesartan 300 MG Oral Tablet Box of 56 by Apotex	OMOP5140912	RxNorm Extension	Drug
Antihypertensive agent	2924105	irbesartan 300 MG Oral Tablet Box of 30 by Winthrop	OMOP5140913	RxNorm Extension	Drug
Antihypertensive agent	2924106	irbesartan 300 MG Oral Tablet Box of 30 by Amneal	OMOP5140914	RxNorm Extension	Drug
Antihypertensive agent	2924107	irbesartan 300 MG Oral Tablet Box of 30 by APO	OMOP5140915	RxNorm Extension	Drug
Antihypertensive agent	2924108	irbesartan 300 MG Oral Tablet Box of 30 by Sanofi	OMOP5140916	RxNorm Extension	Drug
Antihypertensive agent	2924109	irbesartan 300 MG Oral Tablet Box of 30 by Noumed	OMOP5140917	RxNorm Extension	Drug
Antihypertensive agent	2924110	irbesartan 300 MG Oral Tablet Box of 28 by Sanofi	OMOP5140918	RxNorm Extension	Drug
Antihypertensive agent	2924111	irbesartan 300 MG Oral Tablet Box of 28 by Apotex	OMOP5140919	RxNorm Extension	Drug
Antihypertensive agent	2924112	irbesartan 300 MG Oral Tablet Box of 14 by Sanofi	OMOP5140920	RxNorm Extension	Drug
Antihypertensive agent	2924113	irbesartan 300 MG Oral Tablet Box of 14 by Apotex	OMOP5140921	RxNorm Extension	Drug
Antihypertensive agent	2924114	irbesartan 300 MG Oral Tablet Box of 7 by Sanofi	OMOP5140922	RxNorm Extension	Drug
Antihypertensive agent	2924115	irbesartan 300 MG Oral Tablet Box of 7 by Apotex	OMOP5140923	RxNorm Extension	Drug
Antihypertensive agent	2924116	irbesartan 300 MG Oral Tablet Box of 5 by Sanofi	OMOP5140924	RxNorm Extension	Drug
Antihypertensive agent	2924117	irbesartan 300 MG Oral Tablet Box of 5 by Apotex	OMOP5140925	RxNorm Extension	Drug
Antihypertensive agent	2924118	irbesartan 300 MG Oral Tablet Box of 3 by Sanofi	OMOP5140926	RxNorm Extension	Drug
Antihypertensive agent	2924119	irbesartan 300 MG Oral Tablet Box of 3 by Apotex	OMOP5140927	RxNorm Extension	Drug
Antihypertensive agent	2924120	irbesartan 300 MG Oral Tablet by Arrow	OMOP5140928	RxNorm Extension	Drug
Antihypertensive agent	2924122	irbesartan 300 MG Oral Tablet by Winthrop	OMOP5140929	RxNorm Extension	Drug
Antihypertensive agent	2924123	irbesartan 300 MG Oral Tablet by Amneal	OMOP5140930	RxNorm Extension	Drug
Antihypertensive agent	2924124	irbesartan 300 MG Oral Tablet by APO	OMOP5140931	RxNorm Extension	Drug
Antihypertensive agent	2924125	irbesartan 300 MG Oral Tablet by Sanofi	OMOP5140932	RxNorm Extension	Drug
Antihypertensive agent	2924126	irbesartan 300 MG Oral Tablet by Noumed	OMOP5140933	RxNorm Extension	Drug
Antihypertensive agent	2924127	irbesartan 300 MG Oral Tablet [Avsartan] Box of 30	OMOP5140934	RxNorm Extension	Drug
Antihypertensive agent	2924128	irbesartan 300 MG Oral Tablet [Avsartan]	OMOP5140935	RxNorm Extension	Drug
Antihypertensive agent	2924129	irbesartan 300 MG Oral Tablet [Irbestin] Box of 30	OMOP5140936	RxNorm Extension	Drug
Antihypertensive agent	2924130	irbesartan 300 MG Oral Tablet [Irbestin]	OMOP5140937	RxNorm Extension	Drug
Antihypertensive agent	2924131	irbesartan 300 MG Oral Tablet [Ambotens] Box of 30	OMOP5140938	RxNorm Extension	Drug
Antihypertensive agent	2924132	irbesartan 300 MG Oral Tablet [Ambotens]	OMOP5140939	RxNorm Extension	Drug
Antihypertensive agent	2924133	irbesartan 300 MG [Avsartan]	OMOP5140940	RxNorm Extension	Drug
Antihypertensive agent	2924134	irbesartan 300 MG [Irbestin]	OMOP5140941	RxNorm Extension	Drug
Antihypertensive agent	2924135	irbesartan 300 MG [Ambotens]	OMOP5140942	RxNorm Extension	Drug
Antihypertensive agent	2924136	irbesartan 150 MG Oral Tablet [Irbetan] Box of 30	OMOP5140943	RxNorm Extension	Drug
Antihypertensive agent	2924137	irbesartan 150 MG Oral Tablet Box of 98 by Sanofi	OMOP5140944	RxNorm Extension	Drug
Antihypertensive agent	2924138	irbesartan 150 MG Oral Tablet Box of 98 by Apotex	OMOP5140945	RxNorm Extension	Drug
Antihypertensive agent	2924139	irbesartan 150 MG Oral Tablet Box of 56 by Sanofi	OMOP5140946	RxNorm Extension	Drug
Antihypertensive agent	2924140	irbesartan 150 MG Oral Tablet Box of 56 by Apotex	OMOP5140947	RxNorm Extension	Drug
Antihypertensive agent	2924141	irbesartan 150 MG Oral Tablet Box of 30 by Winthrop	OMOP5140948	RxNorm Extension	Drug
Antihypertensive agent	2924142	irbesartan 150 MG Oral Tablet Box of 30 by Amneal	OMOP5140949	RxNorm Extension	Drug
Antihypertensive agent	2924143	irbesartan 150 MG Oral Tablet Box of 30 by APO	OMOP5140950	RxNorm Extension	Drug
Antihypertensive agent	2924144	irbesartan 150 MG Oral Tablet Box of 30 by Sanofi	OMOP5140951	RxNorm Extension	Drug
Antihypertensive agent	2924145	irbesartan 150 MG Oral Tablet Box of 30 by Noumed	OMOP5140952	RxNorm Extension	Drug
Antihypertensive agent	2924146	irbesartan 150 MG Oral Tablet Box of 28 by Sanofi	OMOP5140953	RxNorm Extension	Drug
Antihypertensive agent	2924147	irbesartan 150 MG Oral Tablet Box of 28 by Apotex	OMOP5140954	RxNorm Extension	Drug
Antihypertensive agent	2924148	irbesartan 150 MG Oral Tablet Box of 14 by Sanofi	OMOP5140955	RxNorm Extension	Drug
Antihypertensive agent	2924149	irbesartan 150 MG Oral Tablet Box of 14 by Apotex	OMOP5140956	RxNorm Extension	Drug
Antihypertensive agent	2924150	irbesartan 150 MG Oral Tablet Box of 7 by Sanofi	OMOP5140957	RxNorm Extension	Drug
Antihypertensive agent	2924151	irbesartan 150 MG Oral Tablet Box of 7 by Apotex	OMOP5140958	RxNorm Extension	Drug
Antihypertensive agent	2924152	irbesartan 150 MG Oral Tablet Box of 5 by Sanofi	OMOP5140959	RxNorm Extension	Drug
Antihypertensive agent	2924153	irbesartan 150 MG Oral Tablet Box of 5 by Apotex	OMOP5140960	RxNorm Extension	Drug
Antihypertensive agent	2924154	irbesartan 150 MG Oral Tablet Box of 3 by Sanofi	OMOP5140961	RxNorm Extension	Drug
Antihypertensive agent	2924155	irbesartan 150 MG Oral Tablet Box of 3 by Apotex	OMOP5140962	RxNorm Extension	Drug
Antihypertensive agent	2924156	irbesartan 150 MG Oral Tablet by Winthrop	OMOP5140963	RxNorm Extension	Drug
Antihypertensive agent	2924157	irbesartan 150 MG Oral Tablet by Amneal	OMOP5140964	RxNorm Extension	Drug
Antihypertensive agent	2924158	irbesartan 150 MG Oral Tablet by APO	OMOP5140965	RxNorm Extension	Drug
Antihypertensive agent	2924159	irbesartan 150 MG Oral Tablet by Sanofi	OMOP5140966	RxNorm Extension	Drug
Antihypertensive agent	2924160	irbesartan 150 MG Oral Tablet by Noumed	OMOP5140967	RxNorm Extension	Drug
Antihypertensive agent	2924161	irbesartan 150 MG Oral Tablet [Avsartan] Box of 30	OMOP5140968	RxNorm Extension	Drug
Antihypertensive agent	2924162	irbesartan 150 MG Oral Tablet [Avsartan]	OMOP5140969	RxNorm Extension	Drug
Antihypertensive agent	2924163	irbesartan 150 MG Oral Tablet [Irbestin] Box of 30	OMOP5140970	RxNorm Extension	Drug
Antihypertensive agent	2924164	irbesartan 150 MG Oral Tablet [Irbestin]	OMOP5140971	RxNorm Extension	Drug
Antihypertensive agent	2924165	irbesartan 150 MG Oral Tablet [Ambotens] Box of 30	OMOP5140972	RxNorm Extension	Drug
Antihypertensive agent	2924166	irbesartan 150 MG Oral Tablet [Ambotens]	OMOP5140973	RxNorm Extension	Drug
Antihypertensive agent	2924167	irbesartan 150 MG [Avsartan]	OMOP5140974	RxNorm Extension	Drug
Antihypertensive agent	2924168	irbesartan 150 MG [Irbestin]	OMOP5140975	RxNorm Extension	Drug
Antihypertensive agent	2924169	irbesartan 150 MG [Ambotens]	OMOP5140976	RxNorm Extension	Drug
Antihypertensive agent	2924170	irbesartan 75 MG Oral Tablet Box of 98 by Sanofi	OMOP5140977	RxNorm Extension	Drug
Antihypertensive agent	2924171	irbesartan 75 MG Oral Tablet Box of 98 by Apotex	OMOP5140978	RxNorm Extension	Drug
Antihypertensive agent	2924172	irbesartan 75 MG Oral Tablet Box of 56 by Sanofi	OMOP5140979	RxNorm Extension	Drug
Antihypertensive agent	2924173	irbesartan 75 MG Oral Tablet Box of 56 by Apotex	OMOP5140980	RxNorm Extension	Drug
Antihypertensive agent	2924174	irbesartan 75 MG Oral Tablet Box of 30 by Winthrop	OMOP5140981	RxNorm Extension	Drug
Antihypertensive agent	2924175	irbesartan 75 MG Oral Tablet Box of 30 by Amneal	OMOP5140982	RxNorm Extension	Drug
Antihypertensive agent	2924176	irbesartan 75 MG Oral Tablet Box of 30 by APO	OMOP5140983	RxNorm Extension	Drug
Antihypertensive agent	2924177	irbesartan 75 MG Oral Tablet Box of 30 by Sanofi	OMOP5140984	RxNorm Extension	Drug
Antihypertensive agent	2924178	irbesartan 75 MG Oral Tablet Box of 30 by Noumed	OMOP5140985	RxNorm Extension	Drug
Antihypertensive agent	2924179	irbesartan 75 MG Oral Tablet Box of 28 by Sanofi	OMOP5140986	RxNorm Extension	Drug
Antihypertensive agent	2924180	irbesartan 75 MG Oral Tablet Box of 28 by Apotex	OMOP5140987	RxNorm Extension	Drug
Antihypertensive agent	2924181	irbesartan 75 MG Oral Tablet Box of 14 by Sanofi	OMOP5140988	RxNorm Extension	Drug
Antihypertensive agent	2924182	irbesartan 75 MG Oral Tablet Box of 14 by Apotex	OMOP5140989	RxNorm Extension	Drug
Antihypertensive agent	2924183	irbesartan 75 MG Oral Tablet Box of 7 by Sanofi	OMOP5140990	RxNorm Extension	Drug
Antihypertensive agent	2924184	irbesartan 75 MG Oral Tablet Box of 7 by Apotex	OMOP5140991	RxNorm Extension	Drug
Antihypertensive agent	2924185	irbesartan 75 MG Oral Tablet Box of 5 by Sanofi	OMOP5140992	RxNorm Extension	Drug
Antihypertensive agent	2924186	irbesartan 75 MG Oral Tablet Box of 5 by Apotex	OMOP5140993	RxNorm Extension	Drug
Antihypertensive agent	2924187	irbesartan 75 MG Oral Tablet Box of 3 by Sanofi	OMOP5140994	RxNorm Extension	Drug
Antihypertensive agent	2924188	irbesartan 75 MG Oral Tablet Box of 3 by Apotex	OMOP5140995	RxNorm Extension	Drug
Antihypertensive agent	2924189	irbesartan 75 MG Oral Tablet by Winthrop	OMOP5140996	RxNorm Extension	Drug
Antihypertensive agent	2924190	irbesartan 75 MG Oral Tablet by Amneal	OMOP5140997	RxNorm Extension	Drug
Antihypertensive agent	2924191	irbesartan 75 MG Oral Tablet by APO	OMOP5140998	RxNorm Extension	Drug
Antihypertensive agent	2924192	irbesartan 75 MG Oral Tablet by Sanofi	OMOP5140999	RxNorm Extension	Drug
Antihypertensive agent	2924193	irbesartan 75 MG Oral Tablet by Noumed	OMOP5141000	RxNorm Extension	Drug
Antihypertensive agent	2924194	irbesartan 75 MG Oral Tablet [Avsartan] Box of 30	OMOP5141001	RxNorm Extension	Drug
Antihypertensive agent	2924195	irbesartan 75 MG Oral Tablet [Avsartan]	OMOP5141002	RxNorm Extension	Drug
Antihypertensive agent	2924196	irbesartan 75 MG Oral Tablet [Ambotens] Box of 30	OMOP5141003	RxNorm Extension	Drug
Antihypertensive agent	2924197	irbesartan 75 MG Oral Tablet [Ambotens]	OMOP5141004	RxNorm Extension	Drug
Antihypertensive agent	2924198	carvedilol 25 MG Oral Tablet Box of 1000 by Auro	OMOP5141005	RxNorm Extension	Drug
Antihypertensive agent	2924199	carvedilol 25 MG Oral Tablet Box of 1000	OMOP5141006	RxNorm Extension	Drug
Antihypertensive agent	2924200	carvedilol 25 MG Oral Tablet Box of 500 by Dr Reddy's	OMOP5141007	RxNorm Extension	Drug
Antihypertensive agent	2924201	carvedilol 25 MG Oral Tablet Box of 100 by Dr Reddy's	OMOP5141008	RxNorm Extension	Drug
Antihypertensive agent	2924202	carvedilol 25 MG Oral Tablet Box of 60 by Scp	OMOP5141009	RxNorm Extension	Drug
Antihypertensive agent	2924203	carvedilol 25 MG Oral Tablet Box of 60 by Watson	OMOP5141010	RxNorm Extension	Drug
Antihypertensive agent	2924204	carvedilol 25 MG Oral Tablet Box of 60 by Blooms The Chemist	OMOP5141011	RxNorm Extension	Drug
Antihypertensive agent	2924205	carvedilol 25 MG Oral Tablet Box of 60 by Auro	OMOP5141012	RxNorm Extension	Drug
Antihypertensive agent	2924206	carvedilol 25 MG Oral Tablet Box of 60 by APO	OMOP5141013	RxNorm Extension	Drug
Antihypertensive agent	2924207	carvedilol 25 MG Oral Tablet Box of 30 by Sandoz	OMOP5141014	RxNorm Extension	Drug
Antihypertensive agent	2924208	carvedilol 25 MG Oral Tablet by Scp	OMOP5141015	RxNorm Extension	Drug
Antihypertensive agent	2924209	carvedilol 25 MG Oral Tablet by Watson	OMOP5141016	RxNorm Extension	Drug
Antihypertensive agent	2924210	carvedilol 25 MG Oral Tablet by Blooms The Chemist	OMOP5141017	RxNorm Extension	Drug
Antihypertensive agent	2924211	carvedilol 25 MG Oral Tablet by APO	OMOP5141018	RxNorm Extension	Drug
Antihypertensive agent	2924212	carvedilol 25 MG Oral Tablet by Dr Reddy's	OMOP5141019	RxNorm Extension	Drug
Antihypertensive agent	2924213	carvedilol 25 MG Oral Tablet [Carvidol] Box of 60	OMOP5141020	RxNorm Extension	Drug
Antihypertensive agent	2924214	carvedilol 25 MG Oral Tablet [Carvidol]	OMOP5141021	RxNorm Extension	Drug
Antihypertensive agent	2924215	carvedilol 25 MG [Carvidol]	OMOP5141022	RxNorm Extension	Drug
Antihypertensive agent	2924216	carvedilol 12.5 MG Oral Tablet Box of 1000 by Auro	OMOP5141023	RxNorm Extension	Drug
Antihypertensive agent	2924217	carvedilol 12.5 MG Oral Tablet Box of 1000	OMOP5141024	RxNorm Extension	Drug
Antihypertensive agent	2924218	carvedilol 12.5 MG Oral Tablet Box of 500 by Dr Reddy's	OMOP5141025	RxNorm Extension	Drug
Antihypertensive agent	2924219	carvedilol 12.5 MG Oral Tablet Box of 100 by Dr Reddy's	OMOP5141026	RxNorm Extension	Drug
Antihypertensive agent	2924220	carvedilol 12.5 MG Oral Tablet Box of 60 by Scp	OMOP5141027	RxNorm Extension	Drug
Antihypertensive agent	2924221	carvedilol 12.5 MG Oral Tablet Box of 60 by Watson	OMOP5141028	RxNorm Extension	Drug
Antihypertensive agent	2924222	carvedilol 12.5 MG Oral Tablet Box of 60 by Blooms The Chemist	OMOP5141029	RxNorm Extension	Drug
Antihypertensive agent	2924223	carvedilol 12.5 MG Oral Tablet Box of 60 by Auro	OMOP5141030	RxNorm Extension	Drug
Antihypertensive agent	2924224	carvedilol 12.5 MG Oral Tablet Box of 60 by APO	OMOP5141031	RxNorm Extension	Drug
Antihypertensive agent	2924225	carvedilol 12.5 MG Oral Tablet by Scp	OMOP5141032	RxNorm Extension	Drug
Antihypertensive agent	2924227	carvedilol 12.5 MG Oral Tablet by Watson	OMOP5141033	RxNorm Extension	Drug
Antihypertensive agent	2924228	carvedilol 12.5 MG Oral Tablet by Blooms The Chemist	OMOP5141034	RxNorm Extension	Drug
Antihypertensive agent	2924229	carvedilol 12.5 MG Oral Tablet by APO	OMOP5141035	RxNorm Extension	Drug
Antihypertensive agent	2924230	carvedilol 12.5 MG Oral Tablet by Dr Reddy's	OMOP5141036	RxNorm Extension	Drug
Antihypertensive agent	2924231	carvedilol 12.5 MG Oral Tablet [Carvidol] Box of 60	OMOP5141037	RxNorm Extension	Drug
Antihypertensive agent	2924232	carvedilol 12.5 MG Oral Tablet [Carvidol]	OMOP5141038	RxNorm Extension	Drug
Antihypertensive agent	2924233	carvedilol 12.5 MG [Carvidol]	OMOP5141039	RxNorm Extension	Drug
Antihypertensive agent	2924234	carvedilol 6.25 MG Oral Tablet Box of 1000 by Auro	OMOP5141040	RxNorm Extension	Drug
Antihypertensive agent	2924235	carvedilol 6.25 MG Oral Tablet Box of 1000	OMOP5141041	RxNorm Extension	Drug
Antihypertensive agent	2924236	carvedilol 6.25 MG Oral Tablet Box of 500 by Dr Reddy's	OMOP5141042	RxNorm Extension	Drug
Antihypertensive agent	2924237	carvedilol 6.25 MG Oral Tablet Box of 100 by Dr Reddy's	OMOP5141043	RxNorm Extension	Drug
Antihypertensive agent	2924238	carvedilol 6.25 MG Oral Tablet Box of 60 by Scp	OMOP5141044	RxNorm Extension	Drug
Antihypertensive agent	2924239	carvedilol 6.25 MG Oral Tablet Box of 60 by Watson	OMOP5141045	RxNorm Extension	Drug
Antihypertensive agent	2924240	carvedilol 6.25 MG Oral Tablet Box of 60 by Blooms The Chemist	OMOP5141046	RxNorm Extension	Drug
Antihypertensive agent	2924241	carvedilol 6.25 MG Oral Tablet Box of 60 by Auro	OMOP5141047	RxNorm Extension	Drug
Antihypertensive agent	2924242	carvedilol 6.25 MG Oral Tablet Box of 60 by APO	OMOP5141048	RxNorm Extension	Drug
Antihypertensive agent	2924243	carvedilol 6.25 MG Oral Tablet Box of 30 by Scp	OMOP5141049	RxNorm Extension	Drug
Antihypertensive agent	2924244	carvedilol 6.25 MG Oral Tablet Box of 30 by Watson	OMOP5141050	RxNorm Extension	Drug
Antihypertensive agent	2924245	carvedilol 6.25 MG Oral Tablet Box of 30 by APO	OMOP5141051	RxNorm Extension	Drug
Antihypertensive agent	2924246	carvedilol 6.25 MG Oral Tablet by Scp	OMOP5141052	RxNorm Extension	Drug
Antihypertensive agent	2924247	carvedilol 6.25 MG Oral Tablet by Watson	OMOP5141053	RxNorm Extension	Drug
Antihypertensive agent	2924248	carvedilol 6.25 MG Oral Tablet by Blooms The Chemist	OMOP5141054	RxNorm Extension	Drug
Antihypertensive agent	2924249	carvedilol 6.25 MG Oral Tablet by APO	OMOP5141055	RxNorm Extension	Drug
Antihypertensive agent	2924250	carvedilol 6.25 MG Oral Tablet by Dr Reddy's	OMOP5141056	RxNorm Extension	Drug
Antihypertensive agent	2924251	carvedilol 6.25 MG Oral Tablet [Carvidol] Box of 60	OMOP5141057	RxNorm Extension	Drug
Antihypertensive agent	2924252	carvedilol 6.25 MG Oral Tablet [Carvidol] Box of 30	OMOP5141058	RxNorm Extension	Drug
Antihypertensive agent	2924253	carvedilol 6.25 MG Oral Tablet [Carvidol]	OMOP5141059	RxNorm Extension	Drug
Antihypertensive agent	2924254	carvedilol 6.25 MG [Carvidol]	OMOP5141060	RxNorm Extension	Drug
Antihypertensive agent	2924255	carvedilol 3.125 MG Oral Tablet [Dicarz] Box of 30	OMOP5141061	RxNorm Extension	Drug
Antihypertensive agent	2924256	carvedilol 3.125 MG Oral Tablet [Dicarz]	OMOP5141062	RxNorm Extension	Drug
Antihypertensive agent	2924257	carvedilol 3.125 MG Oral Tablet Box of 1000 by Auro	OMOP5141063	RxNorm Extension	Drug
Antihypertensive agent	2924258	carvedilol 3.125 MG Oral Tablet Box of 1000	OMOP5141064	RxNorm Extension	Drug
Antihypertensive agent	2924259	carvedilol 3.125 MG Oral Tablet Box of 500 by Dr Reddy's	OMOP5141065	RxNorm Extension	Drug
Antihypertensive agent	2924260	carvedilol 3.125 MG Oral Tablet Box of 500	OMOP5141066	RxNorm Extension	Drug
Antihypertensive agent	2924261	carvedilol 3.125 MG Oral Tablet Box of 100 by Dr Reddy's	OMOP5141067	RxNorm Extension	Drug
Antihypertensive agent	2924262	carvedilol 3.125 MG Oral Tablet Box of 60 by Auro	OMOP5141068	RxNorm Extension	Drug
Antihypertensive agent	2924263	carvedilol 3.125 MG Oral Tablet Box of 60	OMOP5141069	RxNorm Extension	Drug
Antihypertensive agent	2924264	carvedilol 3.125 MG Oral Tablet Box of 30 by Scp	OMOP5141070	RxNorm Extension	Drug
Antihypertensive agent	2924265	carvedilol 3.125 MG Oral Tablet Box of 30 by Watson	OMOP5141071	RxNorm Extension	Drug
Antihypertensive agent	2924266	carvedilol 3.125 MG Oral Tablet Box of 30 by Blooms The Chemist	OMOP5141072	RxNorm Extension	Drug
Antihypertensive agent	2924267	carvedilol 3.125 MG Oral Tablet Box of 30 by APO	OMOP5141073	RxNorm Extension	Drug
Antihypertensive agent	2924268	carvedilol 3.125 MG Oral Tablet by Scp	OMOP5141074	RxNorm Extension	Drug
Antihypertensive agent	2924269	carvedilol 3.125 MG Oral Tablet by Watson	OMOP5141075	RxNorm Extension	Drug
Antihypertensive agent	2924270	carvedilol 3.125 MG Oral Tablet by Blooms The Chemist	OMOP5141076	RxNorm Extension	Drug
Antihypertensive agent	2924271	carvedilol 3.125 MG Oral Tablet by APO	OMOP5141077	RxNorm Extension	Drug
Antihypertensive agent	2924272	carvedilol 3.125 MG Oral Tablet by Dr Reddy's	OMOP5141078	RxNorm Extension	Drug
Antihypertensive agent	2924273	trandolapril 2 MG [Goricap]	OMOP5141446	RxNorm Extension	Drug
Antihypertensive agent	2924274	carvedilol 3.125 MG Oral Tablet [Carvidol] Box of 30	OMOP5141079	RxNorm Extension	Drug
Antihypertensive agent	2924275	carvedilol 3.125 MG Oral Tablet [Carvidol]	OMOP5141080	RxNorm Extension	Drug
Antihypertensive agent	2924276	carvedilol 3.125 MG [Dicarz]	OMOP5141081	RxNorm Extension	Drug
Antihypertensive agent	2924277	carvedilol 3.125 MG [Carvidol]	OMOP5141082	RxNorm Extension	Drug
Antihypertensive agent	2924278	carvedilol Oral Tablet [Carvidol]	OMOP5141083	RxNorm Extension	Drug
Antihypertensive agent	2924279	pindolol 5 MG Oral Tablet [Pindol] Box of 100	OMOP5141084	RxNorm Extension	Drug
Antihypertensive agent	2924280	pindolol 5 MG Oral Tablet [Pindol]	OMOP5141085	RxNorm Extension	Drug
Antihypertensive agent	2924462	guanfacine 2 MG Extended Release Oral Tablet [Intuniv] Box of 7	OMOP5141269	RxNorm Extension	Drug
Antihypertensive agent	2924463	guanfacine 2 MG Extended Release Oral Tablet Box of 7	OMOP5141270	RxNorm Extension	Drug
Antihypertensive agent	2924464	guanfacine 1 MG Extended Release Oral Tablet [Intuniv] Box of 7	OMOP5141271	RxNorm Extension	Drug
Antihypertensive agent	2924465	guanfacine 1 MG Extended Release Oral Tablet Box of 7	OMOP5141272	RxNorm Extension	Drug
Antihypertensive agent	2924580	trandolapril 2 MG Oral Capsule by Chemmart	OMOP5141441	RxNorm Extension	Drug
Antihypertensive agent	2924620	trandolapril 4 MG Oral Capsule Box of 28 by Genrx	OMOP5141425	RxNorm Extension	Drug
Antihypertensive agent	2924621	trandolapril 4 MG Oral Capsule Box of 28 by Chemmart	OMOP5141426	RxNorm Extension	Drug
Antihypertensive agent	2924622	trandolapril 4 MG Oral Capsule Box of 28 by Terry White Chemists	OMOP5141427	RxNorm Extension	Drug
Antihypertensive agent	2924623	trandolapril 4 MG Oral Capsule Box of 28 by APO	OMOP5141428	RxNorm Extension	Drug
Antihypertensive agent	2924624	trandolapril 4 MG Oral Capsule by Genrx	OMOP5141429	RxNorm Extension	Drug
Antihypertensive agent	2924625	trandolapril 4 MG Oral Capsule by Chemmart	OMOP5141430	RxNorm Extension	Drug
Antihypertensive agent	2924626	trandolapril 4 MG Oral Capsule by Terry White Chemists	OMOP5141431	RxNorm Extension	Drug
Antihypertensive agent	2924627	trandolapril 4 MG Oral Capsule by APO	OMOP5141432	RxNorm Extension	Drug
Antihypertensive agent	2924628	trandolapril 4 MG Oral Capsule [Goricap] Box of 28	OMOP5141433	RxNorm Extension	Drug
Antihypertensive agent	2924629	trandolapril 4 MG Oral Capsule [Goricap]	OMOP5141434	RxNorm Extension	Drug
Antihypertensive agent	2924630	trandolapril 4 MG [Goricap]	OMOP5141435	RxNorm Extension	Drug
Antihypertensive agent	2924631	trandolapril 2 MG Oral Capsule Box of 28 by Genrx	OMOP5141436	RxNorm Extension	Drug
Antihypertensive agent	2924632	trandolapril 2 MG Oral Capsule Box of 28 by Chemmart	OMOP5141437	RxNorm Extension	Drug
Antihypertensive agent	2924633	trandolapril 2 MG Oral Capsule Box of 28 by Terry White Chemists	OMOP5141438	RxNorm Extension	Drug
Antihypertensive agent	2924634	trandolapril 2 MG Oral Capsule Box of 28 by APO	OMOP5141439	RxNorm Extension	Drug
Antihypertensive agent	2924635	trandolapril 2 MG Oral Capsule by Genrx	OMOP5141440	RxNorm Extension	Drug
Antihypertensive agent	2924636	trandolapril 2 MG Oral Capsule by Terry White Chemists	OMOP5141442	RxNorm Extension	Drug
Antihypertensive agent	2924637	trandolapril 2 MG Oral Capsule by APO	OMOP5141443	RxNorm Extension	Drug
Antihypertensive agent	2924638	trandolapril 2 MG Oral Capsule [Goricap] Box of 28	OMOP5141444	RxNorm Extension	Drug
Antihypertensive agent	2924639	trandolapril 2 MG Oral Capsule [Goricap]	OMOP5141445	RxNorm Extension	Drug
Antihypertensive agent	2924640	trandolapril 1 MG Oral Capsule Box of 28 by Genrx	OMOP5141447	RxNorm Extension	Drug
Antihypertensive agent	2924641	trandolapril 1 MG Oral Capsule Box of 28 by Chemmart	OMOP5141448	RxNorm Extension	Drug
Antihypertensive agent	2924642	trandolapril 1 MG Oral Capsule Box of 28 by Terry White Chemists	OMOP5141449	RxNorm Extension	Drug
Antihypertensive agent	2924643	trandolapril 1 MG Oral Capsule Box of 28 by APO	OMOP5141450	RxNorm Extension	Drug
Antihypertensive agent	2924644	trandolapril 1 MG Oral Capsule by Genrx	OMOP5141451	RxNorm Extension	Drug
Antihypertensive agent	2924645	trandolapril 1 MG Oral Capsule by Chemmart	OMOP5141452	RxNorm Extension	Drug
Antihypertensive agent	2924646	trandolapril 1 MG Oral Capsule by Terry White Chemists	OMOP5141453	RxNorm Extension	Drug
Antihypertensive agent	2924647	trandolapril 1 MG Oral Capsule by APO	OMOP5141454	RxNorm Extension	Drug
Antihypertensive agent	2924648	trandolapril 1 MG Oral Capsule [Goricap] Box of 28	OMOP5141455	RxNorm Extension	Drug
Antihypertensive agent	2924649	trandolapril 1 MG Oral Capsule [Goricap]	OMOP5141456	RxNorm Extension	Drug
Antihypertensive agent	2924650	trandolapril 1 MG [Goricap]	OMOP5141457	RxNorm Extension	Drug
Antihypertensive agent	2924651	trandolapril 0.5 MG Oral Capsule Box of 28 by Genrx	OMOP5141458	RxNorm Extension	Drug
Antihypertensive agent	2924652	trandolapril 0.5 MG Oral Capsule Box of 28 by Chemmart	OMOP5141459	RxNorm Extension	Drug
Antihypertensive agent	2924653	trandolapril 0.5 MG Oral Capsule Box of 28 by Terry White Chemists	OMOP5141460	RxNorm Extension	Drug
Antihypertensive agent	2924654	trandolapril 0.5 MG Oral Capsule Box of 28 by APO	OMOP5141461	RxNorm Extension	Drug
Antihypertensive agent	2924655	trandolapril 0.5 MG Oral Capsule by Genrx	OMOP5141462	RxNorm Extension	Drug
Antihypertensive agent	2924656	trandolapril 0.5 MG Oral Capsule by Chemmart	OMOP5141463	RxNorm Extension	Drug
Antihypertensive agent	2924657	trandolapril 0.5 MG Oral Capsule by Terry White Chemists	OMOP5141464	RxNorm Extension	Drug
Antihypertensive agent	2924658	trandolapril 0.5 MG Oral Capsule by APO	OMOP5141465	RxNorm Extension	Drug
Antihypertensive agent	2924659	trandolapril 0.5 MG Oral Capsule [Goricap] Box of 28	OMOP5141466	RxNorm Extension	Drug
Antihypertensive agent	2924660	trandolapril 0.5 MG Oral Capsule [Goricap]	OMOP5141467	RxNorm Extension	Drug
Antihypertensive agent	2924661	trandolapril 0.5 MG [Goricap]	OMOP5141468	RxNorm Extension	Drug
Antihypertensive agent	2924662	trandolapril Oral Capsule [Goricap]	OMOP5141469	RxNorm Extension	Drug
Antihypertensive agent	2924663	enalapril 20 MG / lercanidipine 10 MG Oral Tablet [Zan-Extra] Box of 100	OMOP5141470	RxNorm Extension	Drug
Antihypertensive agent	2924664	enalapril 20 MG / lercanidipine 10 MG Oral Tablet [Zan-Extra] Box of 98	OMOP5141471	RxNorm Extension	Drug
Antihypertensive agent	2924665	enalapril 20 MG / lercanidipine 10 MG Oral Tablet [Zan-Extra] Box of 60	OMOP5141472	RxNorm Extension	Drug
Antihypertensive agent	2924666	enalapril 20 MG / lercanidipine 10 MG Oral Tablet [Zan-Extra] Box of 56	OMOP5141473	RxNorm Extension	Drug
Antihypertensive agent	2924667	enalapril 20 MG / lercanidipine 10 MG Oral Tablet [Zan-Extra] Box of 50	OMOP5141474	RxNorm Extension	Drug
Antihypertensive agent	2924668	enalapril 20 MG / lercanidipine 10 MG Oral Tablet [Zan-Extra] Box of 35	OMOP5141475	RxNorm Extension	Drug
Antihypertensive agent	2924669	enalapril 20 MG / lercanidipine 10 MG Oral Tablet [Zan-Extra] Box of 14	OMOP5141476	RxNorm Extension	Drug
Antihypertensive agent	2924670	enalapril 20 MG / lercanidipine 10 MG Oral Tablet [Zan-Extra] Box of 10	OMOP5141477	RxNorm Extension	Drug
Antihypertensive agent	2924671	enalapril 20 MG / lercanidipine 10 MG Oral Tablet [Zan-Extra] Box of 7	OMOP5141478	RxNorm Extension	Drug
Antihypertensive agent	2924672	enalapril 20 MG / lercanidipine 10 MG Oral Tablet Box of 100 by Mylan	OMOP5141479	RxNorm Extension	Drug
Antihypertensive agent	2924673	enalapril 20 MG / lercanidipine 10 MG Oral Tablet Box of 98 by Mylan	OMOP5141480	RxNorm Extension	Drug
Antihypertensive agent	2924674	enalapril 20 MG / lercanidipine 10 MG Oral Tablet Box of 60 by Mylan	OMOP5141481	RxNorm Extension	Drug
Antihypertensive agent	2924675	enalapril 20 MG / lercanidipine 10 MG Oral Tablet Box of 60	OMOP5141482	RxNorm Extension	Drug
Antihypertensive agent	2924676	enalapril 20 MG / lercanidipine 10 MG Oral Tablet Box of 56 by Mylan	OMOP5141483	RxNorm Extension	Drug
Antihypertensive agent	2924677	enalapril 20 MG / lercanidipine 10 MG Oral Tablet Box of 50 by Mylan	OMOP5141484	RxNorm Extension	Drug
Antihypertensive agent	2924678	enalapril 20 MG / lercanidipine 10 MG Oral Tablet Box of 35 by Mylan	OMOP5141485	RxNorm Extension	Drug
Antihypertensive agent	2924679	enalapril 20 MG / lercanidipine 10 MG Oral Tablet Box of 35	OMOP5141486	RxNorm Extension	Drug
Antihypertensive agent	2924680	enalapril 20 MG / lercanidipine 10 MG Oral Tablet Box of 30 by Mylan	OMOP5141487	RxNorm Extension	Drug
Antihypertensive agent	2924681	enalapril 20 MG / lercanidipine 10 MG Oral Tablet Box of 28 by Mylan	OMOP5141488	RxNorm Extension	Drug
Antihypertensive agent	2924682	enalapril 20 MG / lercanidipine 10 MG Oral Tablet Box of 14 by Mylan	OMOP5141489	RxNorm Extension	Drug
Antihypertensive agent	2924683	enalapril 20 MG / lercanidipine 10 MG Oral Tablet Box of 14	OMOP5141490	RxNorm Extension	Drug
Antihypertensive agent	2924684	enalapril 20 MG / lercanidipine 10 MG Oral Tablet Box of 10 by Mylan	OMOP5141491	RxNorm Extension	Drug
Antihypertensive agent	2924685	enalapril 20 MG / lercanidipine 10 MG Oral Tablet Box of 10	OMOP5141492	RxNorm Extension	Drug
Antihypertensive agent	2924686	enalapril 20 MG / lercanidipine 10 MG Oral Tablet Box of 7 by Mylan	OMOP5141493	RxNorm Extension	Drug
Antihypertensive agent	2924687	enalapril 20 MG / lercanidipine 10 MG Oral Tablet Box of 7	OMOP5141494	RxNorm Extension	Drug
Antihypertensive agent	2924688	enalapril 20 MG / lercanidipine 10 MG Oral Tablet by Mylan	OMOP5141495	RxNorm Extension	Drug
Antihypertensive agent	2924689	enalapril 10 MG / lercanidipine 10 MG Oral Tablet [Zan-Extra] Box of 100	OMOP5141496	RxNorm Extension	Drug
Antihypertensive agent	2924690	enalapril 10 MG / lercanidipine 10 MG Oral Tablet [Zan-Extra] Box of 98	OMOP5141497	RxNorm Extension	Drug
Antihypertensive agent	2924691	enalapril 10 MG / lercanidipine 10 MG Oral Tablet [Zan-Extra] Box of 60	OMOP5141498	RxNorm Extension	Drug
Antihypertensive agent	2924692	enalapril 10 MG / lercanidipine 10 MG Oral Tablet [Zan-Extra] Box of 56	OMOP5141499	RxNorm Extension	Drug
Antihypertensive agent	2924693	enalapril 10 MG / lercanidipine 10 MG Oral Tablet [Zan-Extra] Box of 50	OMOP5141500	RxNorm Extension	Drug
Antihypertensive agent	2924694	enalapril 10 MG / lercanidipine 10 MG Oral Tablet [Zan-Extra] Box of 35	OMOP5141501	RxNorm Extension	Drug
Antihypertensive agent	2924695	enalapril 10 MG / lercanidipine 10 MG Oral Tablet [Zan-Extra] Box of 14	OMOP5141502	RxNorm Extension	Drug
Antihypertensive agent	2924696	enalapril 10 MG / lercanidipine 10 MG Oral Tablet [Zan-Extra] Box of 10	OMOP5141503	RxNorm Extension	Drug
Antihypertensive agent	2924697	enalapril 10 MG / lercanidipine 10 MG Oral Tablet [Zan-Extra] Box of 7	OMOP5141504	RxNorm Extension	Drug
Antihypertensive agent	2924698	enalapril 10 MG / lercanidipine 10 MG Oral Tablet Box of 100 by Mylan	OMOP5141505	RxNorm Extension	Drug
Antihypertensive agent	2924699	enalapril 10 MG / lercanidipine 10 MG Oral Tablet Box of 98 by Mylan	OMOP5141506	RxNorm Extension	Drug
Antihypertensive agent	2924700	enalapril 10 MG / lercanidipine 10 MG Oral Tablet Box of 60 by Mylan	OMOP5141507	RxNorm Extension	Drug
Antihypertensive agent	2924701	enalapril 10 MG / lercanidipine 10 MG Oral Tablet Box of 60	OMOP5141508	RxNorm Extension	Drug
Antihypertensive agent	2924702	enalapril 10 MG / lercanidipine 10 MG Oral Tablet Box of 56 by Mylan	OMOP5141509	RxNorm Extension	Drug
Antihypertensive agent	2924703	enalapril 10 MG / lercanidipine 10 MG Oral Tablet Box of 50 by Mylan	OMOP5141510	RxNorm Extension	Drug
Antihypertensive agent	2924704	enalapril 10 MG / lercanidipine 10 MG Oral Tablet Box of 35 by Mylan	OMOP5141511	RxNorm Extension	Drug
Antihypertensive agent	2924705	enalapril 10 MG / lercanidipine 10 MG Oral Tablet Box of 35	OMOP5141512	RxNorm Extension	Drug
Antihypertensive agent	2924706	enalapril 10 MG / lercanidipine 10 MG Oral Tablet Box of 30 by Mylan	OMOP5141513	RxNorm Extension	Drug
Antihypertensive agent	2924707	enalapril 10 MG / lercanidipine 10 MG Oral Tablet Box of 28 by Mylan	OMOP5141514	RxNorm Extension	Drug
Antihypertensive agent	2924708	enalapril 10 MG / lercanidipine 10 MG Oral Tablet Box of 14 by Mylan	OMOP5141515	RxNorm Extension	Drug
Antihypertensive agent	2924709	enalapril 10 MG / lercanidipine 10 MG Oral Tablet Box of 14	OMOP5141516	RxNorm Extension	Drug
Antihypertensive agent	2924710	enalapril 10 MG / lercanidipine 10 MG Oral Tablet Box of 10 by Mylan	OMOP5141517	RxNorm Extension	Drug
Antihypertensive agent	2924711	enalapril 10 MG / lercanidipine 10 MG Oral Tablet Box of 10	OMOP5141518	RxNorm Extension	Drug
Antihypertensive agent	2924712	enalapril 10 MG / lercanidipine 10 MG Oral Tablet Box of 7 by Mylan	OMOP5141519	RxNorm Extension	Drug
Antihypertensive agent	2924713	enalapril 10 MG / lercanidipine 10 MG Oral Tablet Box of 7	OMOP5141520	RxNorm Extension	Drug
Antihypertensive agent	2924714	enalapril 10 MG / lercanidipine 10 MG Oral Tablet by Mylan	OMOP5141521	RxNorm Extension	Drug
Antihypertensive agent	2924715	enalapril 20 MG Oral Tablet Box of 30 by Winthrop	OMOP5141522	RxNorm Extension	Drug
Antihypertensive agent	2924716	enalapril 20 MG Oral Tablet Box of 30 by APO	OMOP5141523	RxNorm Extension	Drug
Antihypertensive agent	2924717	enalapril 20 MG Oral Tablet Box of 30 by Noumed	OMOP5141524	RxNorm Extension	Drug
Antihypertensive agent	2924718	enalapril 20 MG Oral Tablet by Winthrop	OMOP5141525	RxNorm Extension	Drug
Antihypertensive agent	2924719	enalapril 20 MG Oral Tablet by APO	OMOP5141526	RxNorm Extension	Drug
Antihypertensive agent	2924720	enalapril 20 MG Oral Tablet by Noumed	OMOP5141527	RxNorm Extension	Drug
Antihypertensive agent	2924721	enalapril 10 MG Oral Tablet Box of 30 by Winthrop	OMOP5141528	RxNorm Extension	Drug
Antihypertensive agent	2924722	enalapril 10 MG Oral Tablet Box of 30 by APO	OMOP5141529	RxNorm Extension	Drug
Antihypertensive agent	2924723	enalapril 10 MG Oral Tablet Box of 30 by Noumed	OMOP5141530	RxNorm Extension	Drug
Antihypertensive agent	2924725	enalapril 10 MG Oral Tablet by Winthrop	OMOP5141531	RxNorm Extension	Drug
Antihypertensive agent	2924726	enalapril 10 MG Oral Tablet by APO	OMOP5141532	RxNorm Extension	Drug
Antihypertensive agent	2924727	enalapril 10 MG Oral Tablet by Noumed	OMOP5141533	RxNorm Extension	Drug
Antihypertensive agent	2924728	enalapril 5 MG Oral Tablet Box of 30 by Winthrop	OMOP5141534	RxNorm Extension	Drug
Antihypertensive agent	2924729	enalapril 5 MG Oral Tablet Box of 30 by APO	OMOP5141535	RxNorm Extension	Drug
Antihypertensive agent	2924730	enalapril 5 MG Oral Tablet Box of 30 by Noumed	OMOP5141536	RxNorm Extension	Drug
Antihypertensive agent	2924731	enalapril 5 MG Oral Tablet by Winthrop	OMOP5141537	RxNorm Extension	Drug
Antihypertensive agent	2924732	enalapril 5 MG Oral Tablet by APO	OMOP5141538	RxNorm Extension	Drug
Antihypertensive agent	2924733	enalapril 5 MG Oral Tablet by Noumed	OMOP5141539	RxNorm Extension	Drug
Antihypertensive agent	2924865	captopril 50 MG Oral Tablet Box of 90 by APO	OMOP5141671	RxNorm Extension	Drug
Antihypertensive agent	2924866	captopril 50 MG Oral Tablet by APO	OMOP5141672	RxNorm Extension	Drug
Antihypertensive agent	2924867	captopril 25 MG Oral Tablet Box of 90 by APO	OMOP5141673	RxNorm Extension	Drug
Antihypertensive agent	2924868	captopril 25 MG Oral Tablet by APO	OMOP5141674	RxNorm Extension	Drug
Antihypertensive agent	2924869	captopril 12.5 MG Oral Tablet Box of 90 by APO	OMOP5141675	RxNorm Extension	Drug
Antihypertensive agent	2924870	captopril 12.5 MG Oral Tablet by APO	OMOP5141676	RxNorm Extension	Drug
Antihypertensive agent	2924873	bisoprolol 10 MG Oral Tablet [Bicor] Box of 100	OMOP5141679	RxNorm Extension	Drug
Antihypertensive agent	2924874	bisoprolol 10 MG Oral Tablet [Bicor] Box of 56	OMOP5141680	RxNorm Extension	Drug
Antihypertensive agent	2924875	bisoprolol 10 MG Oral Tablet [Bicor] Box of 42	OMOP5141681	RxNorm Extension	Drug
Antihypertensive agent	2924876	bisoprolol 10 MG Oral Tablet [Bicor] Box of 30	OMOP5141682	RxNorm Extension	Drug
Antihypertensive agent	2924877	bisoprolol 10 MG Oral Tablet [Bicor] Box of 10	OMOP5141683	RxNorm Extension	Drug
Antihypertensive agent	2924878	bisoprolol 10 MG Oral Tablet Box of 100 by Apotex	OMOP5141684	RxNorm Extension	Drug
Antihypertensive agent	2924879	bisoprolol 10 MG Oral Tablet Box of 56 by Apotex	OMOP5141685	RxNorm Extension	Drug
Antihypertensive agent	2924880	bisoprolol 10 MG Oral Tablet Box of 42 by Apotex	OMOP5141686	RxNorm Extension	Drug
Antihypertensive agent	2924881	bisoprolol 10 MG Oral Tablet Box of 30 by Apotex	OMOP5141687	RxNorm Extension	Drug
Antihypertensive agent	2924882	bisoprolol 10 MG Oral Tablet Box of 28 by APO	OMOP5141688	RxNorm Extension	Drug
Antihypertensive agent	2924883	bisoprolol 10 MG Oral Tablet Box of 28 by Noumed	OMOP5141689	RxNorm Extension	Drug
Antihypertensive agent	2924884	bisoprolol 10 MG Oral Tablet Box of 10 by Apotex	OMOP5141690	RxNorm Extension	Drug
Antihypertensive agent	2924885	bisoprolol 10 MG Oral Tablet Box of 7 by Apotex	OMOP5141691	RxNorm Extension	Drug
Antihypertensive agent	2924886	bisoprolol 10 MG Oral Tablet Box of 7	OMOP5141692	RxNorm Extension	Drug
Antihypertensive agent	2924887	bisoprolol 10 MG Oral Tablet by APO	OMOP5141693	RxNorm Extension	Drug
Antihypertensive agent	2924888	bisoprolol 10 MG Oral Tablet by Noumed	OMOP5141694	RxNorm Extension	Drug
Antihypertensive agent	2924889	bisoprolol 10 MG Oral Tablet [Biso] Box of 28	OMOP5141695	RxNorm Extension	Drug
Antihypertensive agent	2924890	bisoprolol 10 MG Oral Tablet [Biso]	OMOP5141696	RxNorm Extension	Drug
Antihypertensive agent	2924891	bisoprolol 10 MG [Biso]	OMOP5141697	RxNorm Extension	Drug
Antihypertensive agent	2924892	bisoprolol 7.5 MG Oral Tablet [Bispro] Box of 100	OMOP5141698	RxNorm Extension	Drug
Antihypertensive agent	2924893	bisoprolol 7.5 MG Oral Tablet [Bispro] Box of 56	OMOP5141699	RxNorm Extension	Drug
Antihypertensive agent	2924894	bisoprolol 7.5 MG Oral Tablet [Bispro] Box of 42	OMOP5141700	RxNorm Extension	Drug
Antihypertensive agent	2924895	bisoprolol 7.5 MG Oral Tablet [Bispro] Box of 30	OMOP5141701	RxNorm Extension	Drug
Antihypertensive agent	2924896	bisoprolol 7.5 MG Oral Tablet [Bispro] Box of 28	OMOP5141702	RxNorm Extension	Drug
Antihypertensive agent	2924897	bisoprolol 7.5 MG Oral Tablet [Bispro] Box of 10	OMOP5141703	RxNorm Extension	Drug
Antihypertensive agent	2924898	bisoprolol 7.5 MG Oral Tablet [Bispro]	OMOP5141704	RxNorm Extension	Drug
Antihypertensive agent	2924899	bisoprolol 7.5 MG Oral Tablet [Bicor] Box of 100	OMOP5141705	RxNorm Extension	Drug
Antihypertensive agent	2924900	bisoprolol 7.5 MG Oral Tablet [Bicor] Box of 56	OMOP5141706	RxNorm Extension	Drug
Antihypertensive agent	2924901	bisoprolol 7.5 MG Oral Tablet [Bicor] Box of 42	OMOP5141707	RxNorm Extension	Drug
Antihypertensive agent	2924902	bisoprolol 7.5 MG Oral Tablet [Bicor] Box of 30	OMOP5141708	RxNorm Extension	Drug
Antihypertensive agent	2924903	bisoprolol 7.5 MG Oral Tablet [Bicor] Box of 28	OMOP5141709	RxNorm Extension	Drug
Antihypertensive agent	2924904	bisoprolol 7.5 MG Oral Tablet [Bicor] Box of 10	OMOP5141710	RxNorm Extension	Drug
Antihypertensive agent	2924905	bisoprolol 7.5 MG Oral Tablet [Bicor]	OMOP5141711	RxNorm Extension	Drug
Antihypertensive agent	2924906	bisoprolol 7.5 MG Oral Tablet [Beprol] Box of 100	OMOP5141712	RxNorm Extension	Drug
Antihypertensive agent	2924907	bisoprolol 7.5 MG Oral Tablet [Beprol] Box of 30	OMOP5141713	RxNorm Extension	Drug
Antihypertensive agent	2924908	bisoprolol 7.5 MG Oral Tablet [Beprol] Box of 28	OMOP5141714	RxNorm Extension	Drug
Antihypertensive agent	2924909	bisoprolol 7.5 MG Oral Tablet [Beprol]	OMOP5141715	RxNorm Extension	Drug
Antihypertensive agent	2924910	bisoprolol 7.5 MG Oral Tablet Box of 100 by Auro	OMOP5141716	RxNorm Extension	Drug
Antihypertensive agent	2924911	bisoprolol 7.5 MG Oral Tablet Box of 56	OMOP5141717	RxNorm Extension	Drug
Antihypertensive agent	2924912	bisoprolol 7.5 MG Oral Tablet Box of 42	OMOP5141718	RxNorm Extension	Drug
Antihypertensive agent	2924913	bisoprolol 7.5 MG Oral Tablet Box of 30 by Auro	OMOP5141719	RxNorm Extension	Drug
Antihypertensive agent	2924914	bisoprolol 7.5 MG Oral Tablet Box of 28 by Auro	OMOP5141720	RxNorm Extension	Drug
Antihypertensive agent	2924915	bisoprolol 7.5 MG Oral Tablet Box of 10	OMOP5141721	RxNorm Extension	Drug
Antihypertensive agent	2924916	bisoprolol 7.5 MG Oral Tablet by Auro	OMOP5141722	RxNorm Extension	Drug
Antihypertensive agent	2924917	bisoprolol 7.5 MG [Bispro]	OMOP5141723	RxNorm Extension	Drug
Antihypertensive agent	2924918	bisoprolol 7.5 MG [Bicor]	OMOP5141724	RxNorm Extension	Drug
Antihypertensive agent	2924919	bisoprolol 7.5 MG [Beprol]	OMOP5141725	RxNorm Extension	Drug
Antihypertensive agent	2924920	bisoprolol 5 MG Oral Tablet [Bicor] Box of 100	OMOP5141726	RxNorm Extension	Drug
Antihypertensive agent	2924921	bisoprolol 5 MG Oral Tablet [Bicor] Box of 56	OMOP5141727	RxNorm Extension	Drug
Antihypertensive agent	2924922	bisoprolol 5 MG Oral Tablet [Bicor] Box of 42	OMOP5141728	RxNorm Extension	Drug
Antihypertensive agent	2924923	bisoprolol 5 MG Oral Tablet [Bicor] Box of 30	OMOP5141729	RxNorm Extension	Drug
Antihypertensive agent	2924924	bisoprolol 5 MG Oral Tablet [Bicor] Box of 10	OMOP5141730	RxNorm Extension	Drug
Antihypertensive agent	2924925	bisoprolol 5 MG Oral Tablet [Bicor] Box of 7	OMOP5141731	RxNorm Extension	Drug
Antihypertensive agent	2924926	bisoprolol 5 MG Oral Tablet Box of 100 by Apotex	OMOP5141732	RxNorm Extension	Drug
Antihypertensive agent	2924927	bisoprolol 5 MG Oral Tablet Box of 56 by Apotex	OMOP5141733	RxNorm Extension	Drug
Antihypertensive agent	2924928	bisoprolol 5 MG Oral Tablet Box of 42 by Apotex	OMOP5141734	RxNorm Extension	Drug
Antihypertensive agent	2924929	bisoprolol 5 MG Oral Tablet Box of 30 by Apotex	OMOP5141735	RxNorm Extension	Drug
Antihypertensive agent	2924930	bisoprolol 5 MG Oral Tablet Box of 28 by APO	OMOP5141736	RxNorm Extension	Drug
Antihypertensive agent	2924931	bisoprolol 5 MG Oral Tablet Box of 28 by Noumed	OMOP5141737	RxNorm Extension	Drug
Antihypertensive agent	2924932	bisoprolol 5 MG Oral Tablet Box of 10 by Apotex	OMOP5141738	RxNorm Extension	Drug
Antihypertensive agent	2924933	bisoprolol 5 MG Oral Tablet Box of 7 by Apotex	OMOP5141739	RxNorm Extension	Drug
Antihypertensive agent	2924934	bisoprolol 5 MG Oral Tablet by APO	OMOP5141740	RxNorm Extension	Drug
Antihypertensive agent	2924935	bisoprolol 5 MG Oral Tablet by Noumed	OMOP5141741	RxNorm Extension	Drug
Antihypertensive agent	2924936	bisoprolol 5 MG Oral Tablet [Biso] Box of 28	OMOP5141742	RxNorm Extension	Drug
Antihypertensive agent	2924937	bisoprolol 5 MG Oral Tablet [Biso]	OMOP5141743	RxNorm Extension	Drug
Antihypertensive agent	2924938	bisoprolol 5 MG [Biso]	OMOP5141744	RxNorm Extension	Drug
Antihypertensive agent	2924939	bisoprolol 3.75 MG Oral Tablet [Bispro] Box of 100	OMOP5141745	RxNorm Extension	Drug
Antihypertensive agent	2924940	bisoprolol 3.75 MG Oral Tablet [Bispro] Box of 56	OMOP5141746	RxNorm Extension	Drug
Antihypertensive agent	2924941	bisoprolol 3.75 MG Oral Tablet [Bispro] Box of 42	OMOP5141747	RxNorm Extension	Drug
Antihypertensive agent	2924942	bisoprolol 3.75 MG Oral Tablet [Bispro] Box of 30	OMOP5141748	RxNorm Extension	Drug
Antihypertensive agent	2924943	bisoprolol 3.75 MG Oral Tablet [Bispro] Box of 28	OMOP5141749	RxNorm Extension	Drug
Antihypertensive agent	2924944	bisoprolol 3.75 MG Oral Tablet [Bispro] Box of 10	OMOP5141750	RxNorm Extension	Drug
Antihypertensive agent	2924945	bisoprolol 3.75 MG Oral Tablet [Bispro] Box of 7	OMOP5141751	RxNorm Extension	Drug
Antihypertensive agent	2924946	bisoprolol 3.75 MG Oral Tablet [Bispro]	OMOP5141752	RxNorm Extension	Drug
Antihypertensive agent	2924947	bisoprolol 3.75 MG Oral Tablet [Bicor] Box of 100	OMOP5141753	RxNorm Extension	Drug
Antihypertensive agent	2924948	bisoprolol 3.75 MG Oral Tablet [Bicor] Box of 56	OMOP5141754	RxNorm Extension	Drug
Antihypertensive agent	2924949	bisoprolol 3.75 MG Oral Tablet [Bicor] Box of 42	OMOP5141755	RxNorm Extension	Drug
Antihypertensive agent	2924950	bisoprolol 3.75 MG Oral Tablet [Bicor] Box of 30	OMOP5141756	RxNorm Extension	Drug
Antihypertensive agent	2924951	bisoprolol 3.75 MG Oral Tablet [Bicor] Box of 28	OMOP5141757	RxNorm Extension	Drug
Antihypertensive agent	2924952	bisoprolol 3.75 MG Oral Tablet [Bicor] Box of 10	OMOP5141758	RxNorm Extension	Drug
Antihypertensive agent	2924953	bisoprolol 3.75 MG Oral Tablet [Bicor] Box of 7	OMOP5141759	RxNorm Extension	Drug
Antihypertensive agent	2924954	bisoprolol 3.75 MG Oral Tablet [Bicor]	OMOP5141760	RxNorm Extension	Drug
Antihypertensive agent	2924955	bisoprolol 3.75 MG Oral Tablet [Beprol] Box of 100	OMOP5141761	RxNorm Extension	Drug
Antihypertensive agent	2924956	bisoprolol 3.75 MG Oral Tablet [Beprol] Box of 30	OMOP5141762	RxNorm Extension	Drug
Antihypertensive agent	2924957	bisoprolol 3.75 MG Oral Tablet [Beprol] Box of 28	OMOP5141763	RxNorm Extension	Drug
Antihypertensive agent	2924958	bisoprolol 3.75 MG Oral Tablet [Beprol]	OMOP5141764	RxNorm Extension	Drug
Antihypertensive agent	2924959	bisoprolol 3.75 MG Oral Tablet Box of 100 by Terry White Chemists	OMOP5141765	RxNorm Extension	Drug
Antihypertensive agent	2924960	bisoprolol 3.75 MG Oral Tablet Box of 100 by Auro	OMOP5141766	RxNorm Extension	Drug
Antihypertensive agent	2924961	bisoprolol 3.75 MG Oral Tablet Box of 100 by APO	OMOP5141767	RxNorm Extension	Drug
Antihypertensive agent	2924962	bisoprolol 3.75 MG Oral Tablet Box of 100 by Apotex	OMOP5141768	RxNorm Extension	Drug
Antihypertensive agent	2924963	bisoprolol 3.75 MG Oral Tablet Box of 56 by Terry White Chemists	OMOP5141769	RxNorm Extension	Drug
Antihypertensive agent	2924964	bisoprolol 3.75 MG Oral Tablet Box of 56 by APO	OMOP5141770	RxNorm Extension	Drug
Antihypertensive agent	2924965	bisoprolol 3.75 MG Oral Tablet Box of 56 by Apotex	OMOP5141771	RxNorm Extension	Drug
Antihypertensive agent	2924966	bisoprolol 3.75 MG Oral Tablet Box of 56	OMOP5141772	RxNorm Extension	Drug
Antihypertensive agent	2924967	bisoprolol 3.75 MG Oral Tablet Box of 42 by Terry White Chemists	OMOP5141773	RxNorm Extension	Drug
Antihypertensive agent	2924968	bisoprolol 3.75 MG Oral Tablet Box of 42 by APO	OMOP5141774	RxNorm Extension	Drug
Antihypertensive agent	2924969	bisoprolol 3.75 MG Oral Tablet Box of 42 by Apotex	OMOP5141775	RxNorm Extension	Drug
Antihypertensive agent	2924970	bisoprolol 3.75 MG Oral Tablet Box of 42	OMOP5141776	RxNorm Extension	Drug
Antihypertensive agent	2924971	bisoprolol 3.75 MG Oral Tablet Box of 30 by Terry White Chemists	OMOP5141777	RxNorm Extension	Drug
Antihypertensive agent	2924972	bisoprolol 3.75 MG Oral Tablet Box of 30 by Auro	OMOP5141778	RxNorm Extension	Drug
Antihypertensive agent	2924973	bisoprolol 3.75 MG Oral Tablet Box of 30 by APO	OMOP5141779	RxNorm Extension	Drug
Antihypertensive agent	2924974	bisoprolol 3.75 MG Oral Tablet Box of 30 by Apotex	OMOP5141780	RxNorm Extension	Drug
Antihypertensive agent	2924975	bisoprolol 3.75 MG Oral Tablet Box of 28 by Terry White Chemists	OMOP5141781	RxNorm Extension	Drug
Antihypertensive agent	2924976	bisoprolol 3.75 MG Oral Tablet Box of 28 by Auro	OMOP5141782	RxNorm Extension	Drug
Antihypertensive agent	2924977	bisoprolol 3.75 MG Oral Tablet Box of 28 by APO	OMOP5141783	RxNorm Extension	Drug
Antihypertensive agent	2924978	bisoprolol 3.75 MG Oral Tablet Box of 28 by Apotex	OMOP5141784	RxNorm Extension	Drug
Antihypertensive agent	2924979	bisoprolol 3.75 MG Oral Tablet Box of 10 by Terry White Chemists	OMOP5141785	RxNorm Extension	Drug
Antihypertensive agent	2924980	bisoprolol 3.75 MG Oral Tablet Box of 10 by APO	OMOP5141786	RxNorm Extension	Drug
Antihypertensive agent	2924981	bisoprolol 3.75 MG Oral Tablet Box of 10 by Apotex	OMOP5141787	RxNorm Extension	Drug
Antihypertensive agent	2924982	bisoprolol 3.75 MG Oral Tablet Box of 10	OMOP5141788	RxNorm Extension	Drug
Antihypertensive agent	2924983	bisoprolol 3.75 MG Oral Tablet Box of 7 by Terry White Chemists	OMOP5141789	RxNorm Extension	Drug
Antihypertensive agent	2924984	bisoprolol 3.75 MG Oral Tablet Box of 7 by APO	OMOP5141790	RxNorm Extension	Drug
Antihypertensive agent	2924985	bisoprolol 3.75 MG Oral Tablet Box of 7 by Apotex	OMOP5141791	RxNorm Extension	Drug
Antihypertensive agent	2924986	bisoprolol 3.75 MG Oral Tablet Box of 7	OMOP5141792	RxNorm Extension	Drug
Antihypertensive agent	2924987	bisoprolol 3.75 MG Oral Tablet by Terry White Chemists	OMOP5141793	RxNorm Extension	Drug
Antihypertensive agent	2924988	bisoprolol 3.75 MG Oral Tablet by Auro	OMOP5141794	RxNorm Extension	Drug
Antihypertensive agent	2924989	bisoprolol 3.75 MG Oral Tablet by APO	OMOP5141795	RxNorm Extension	Drug
Antihypertensive agent	2924990	bisoprolol 3.75 MG Oral Tablet by Apotex	OMOP5141796	RxNorm Extension	Drug
Antihypertensive agent	2924991	bisoprolol 3.75 MG [Bispro]	OMOP5141797	RxNorm Extension	Drug
Antihypertensive agent	2924992	bisoprolol 3.75 MG [Bicor]	OMOP5141798	RxNorm Extension	Drug
Antihypertensive agent	2924993	bisoprolol 3.75 MG [Beprol]	OMOP5141799	RxNorm Extension	Drug
Antihypertensive agent	2924994	bisoprolol 2.5 MG Oral Tablet [Bicor] Box of 100	OMOP5141800	RxNorm Extension	Drug
Antihypertensive agent	2924995	bisoprolol 2.5 MG Oral Tablet [Bicor] Box of 56	OMOP5141801	RxNorm Extension	Drug
Antihypertensive agent	2924996	bisoprolol 2.5 MG Oral Tablet [Bicor] Box of 42	OMOP5141802	RxNorm Extension	Drug
Antihypertensive agent	2924997	bisoprolol 2.5 MG Oral Tablet [Bicor] Box of 30	OMOP5141803	RxNorm Extension	Drug
Antihypertensive agent	2924998	bisoprolol 2.5 MG Oral Tablet [Bicor] Box of 10	OMOP5141804	RxNorm Extension	Drug
Antihypertensive agent	2924999	bisoprolol 2.5 MG Oral Tablet [Bicor] Box of 7	OMOP5141805	RxNorm Extension	Drug
Antihypertensive agent	2925000	bisoprolol 2.5 MG Oral Tablet Box of 56 by Apotex	OMOP5141806	RxNorm Extension	Drug
Antihypertensive agent	2925001	bisoprolol 2.5 MG Oral Tablet Box of 42 by Apotex	OMOP5141807	RxNorm Extension	Drug
Antihypertensive agent	2925002	bisoprolol 2.5 MG Oral Tablet Box of 30 by Apotex	OMOP5141808	RxNorm Extension	Drug
Antihypertensive agent	2925003	bisoprolol 2.5 MG Oral Tablet Box of 28 by APO	OMOP5141809	RxNorm Extension	Drug
Antihypertensive agent	2925004	bisoprolol 2.5 MG Oral Tablet Box of 28 by Noumed	OMOP5141810	RxNorm Extension	Drug
Antihypertensive agent	2925005	bisoprolol 2.5 MG Oral Tablet Box of 10 by Apotex	OMOP5141811	RxNorm Extension	Drug
Antihypertensive agent	2925006	bisoprolol 2.5 MG Oral Tablet Box of 7 by Apotex	OMOP5141812	RxNorm Extension	Drug
Antihypertensive agent	2925007	bisoprolol 2.5 MG Oral Tablet by APO	OMOP5141813	RxNorm Extension	Drug
Antihypertensive agent	2925009	bisoprolol 2.5 MG Oral Tablet by Noumed	OMOP5141814	RxNorm Extension	Drug
Antihypertensive agent	2925010	bisoprolol 2.5 MG Oral Tablet [Biso] Box of 28	OMOP5141815	RxNorm Extension	Drug
Antihypertensive agent	2925011	bisoprolol 2.5 MG Oral Tablet [Biso]	OMOP5141816	RxNorm Extension	Drug
Antihypertensive agent	2925012	bisoprolol 2.5 MG [Biso]	OMOP5141817	RxNorm Extension	Drug
Antihypertensive agent	2925013	bisoprolol 1.25 MG Oral Tablet [Bispro] Box of 100	OMOP5141818	RxNorm Extension	Drug
Antihypertensive agent	2925014	bisoprolol 1.25 MG Oral Tablet [Bispro] Box of 56	OMOP5141819	RxNorm Extension	Drug
Antihypertensive agent	2925015	bisoprolol 1.25 MG Oral Tablet [Bispro] Box of 42	OMOP5141820	RxNorm Extension	Drug
Antihypertensive agent	2925016	bisoprolol 1.25 MG Oral Tablet [Bispro] Box of 30	OMOP5141821	RxNorm Extension	Drug
Antihypertensive agent	2925017	bisoprolol 1.25 MG Oral Tablet [Bispro] Box of 28	OMOP5141822	RxNorm Extension	Drug
Antihypertensive agent	2925018	bisoprolol 1.25 MG Oral Tablet [Bispro] Box of 10	OMOP5141823	RxNorm Extension	Drug
Antihypertensive agent	2925019	bisoprolol 1.25 MG Oral Tablet [Bispro] Box of 7	OMOP5141824	RxNorm Extension	Drug
Antihypertensive agent	2925020	bisoprolol 1.25 MG Oral Tablet [Bispro]	OMOP5141825	RxNorm Extension	Drug
Antihypertensive agent	2925021	bisoprolol 1.25 MG Oral Tablet [Beprol] Box of 100	OMOP5141826	RxNorm Extension	Drug
Antihypertensive agent	2925022	bisoprolol 1.25 MG Oral Tablet [Beprol] Box of 30	OMOP5141827	RxNorm Extension	Drug
Antihypertensive agent	2925023	bisoprolol 1.25 MG Oral Tablet [Beprol] Box of 28	OMOP5141828	RxNorm Extension	Drug
Antihypertensive agent	2925024	bisoprolol 1.25 MG Oral Tablet [Beprol]	OMOP5141829	RxNorm Extension	Drug
Antihypertensive agent	2925025	bisoprolol 1.25 MG Oral Tablet Box of 100 by Terry White Chemists	OMOP5141830	RxNorm Extension	Drug
Antihypertensive agent	2925026	bisoprolol 1.25 MG Oral Tablet Box of 100 by Auro	OMOP5141831	RxNorm Extension	Drug
Antihypertensive agent	2925027	bisoprolol 1.25 MG Oral Tablet Box of 100 by APO	OMOP5141832	RxNorm Extension	Drug
Antihypertensive agent	2925028	bisoprolol 1.25 MG Oral Tablet Box of 100 by Apotex	OMOP5141833	RxNorm Extension	Drug
Antihypertensive agent	2925029	bisoprolol 1.25 MG Oral Tablet Box of 56 by Terry White Chemists	OMOP5141834	RxNorm Extension	Drug
Antihypertensive agent	2925030	bisoprolol 1.25 MG Oral Tablet Box of 56 by APO	OMOP5141835	RxNorm Extension	Drug
Antihypertensive agent	2925031	bisoprolol 1.25 MG Oral Tablet Box of 56 by Apotex	OMOP5141836	RxNorm Extension	Drug
Antihypertensive agent	2925032	bisoprolol 1.25 MG Oral Tablet Box of 42 by Terry White Chemists	OMOP5141837	RxNorm Extension	Drug
Antihypertensive agent	2925033	bisoprolol 1.25 MG Oral Tablet Box of 42 by APO	OMOP5141838	RxNorm Extension	Drug
Antihypertensive agent	2925034	bisoprolol 1.25 MG Oral Tablet Box of 42 by Apotex	OMOP5141839	RxNorm Extension	Drug
Antihypertensive agent	2925035	bisoprolol 1.25 MG Oral Tablet Box of 30 by Terry White Chemists	OMOP5141840	RxNorm Extension	Drug
Antihypertensive agent	2925036	bisoprolol 1.25 MG Oral Tablet Box of 30 by Auro	OMOP5141841	RxNorm Extension	Drug
Antihypertensive agent	2925037	bisoprolol 1.25 MG Oral Tablet Box of 30 by APO	OMOP5141842	RxNorm Extension	Drug
Antihypertensive agent	2925038	bisoprolol 1.25 MG Oral Tablet Box of 30 by Apotex	OMOP5141843	RxNorm Extension	Drug
Antihypertensive agent	2925039	bisoprolol 1.25 MG Oral Tablet Box of 28 by Terry White Chemists	OMOP5141844	RxNorm Extension	Drug
Antihypertensive agent	2925040	bisoprolol 1.25 MG Oral Tablet Box of 28 by Auro	OMOP5141845	RxNorm Extension	Drug
Antihypertensive agent	2925041	bisoprolol 1.25 MG Oral Tablet Box of 28 by APO	OMOP5141846	RxNorm Extension	Drug
Antihypertensive agent	2925042	bisoprolol 1.25 MG Oral Tablet Box of 28 by Apotex	OMOP5141847	RxNorm Extension	Drug
Antihypertensive agent	2925043	bisoprolol 1.25 MG Oral Tablet Box of 10 by Terry White Chemists	OMOP5141848	RxNorm Extension	Drug
Antihypertensive agent	2925044	bisoprolol 1.25 MG Oral Tablet Box of 10 by APO	OMOP5141849	RxNorm Extension	Drug
Antihypertensive agent	2925045	bisoprolol 1.25 MG Oral Tablet Box of 10 by Apotex	OMOP5141850	RxNorm Extension	Drug
Antihypertensive agent	2925046	bisoprolol 1.25 MG Oral Tablet Box of 7 by Terry White Chemists	OMOP5141851	RxNorm Extension	Drug
Antihypertensive agent	2925047	bisoprolol 1.25 MG Oral Tablet Box of 7 by APO	OMOP5141852	RxNorm Extension	Drug
Antihypertensive agent	2925048	bisoprolol 1.25 MG Oral Tablet Box of 7 by Apotex	OMOP5141853	RxNorm Extension	Drug
Antihypertensive agent	2925049	bisoprolol 1.25 MG Oral Tablet by Terry White Chemists	OMOP5141854	RxNorm Extension	Drug
Antihypertensive agent	2925050	bisoprolol 1.25 MG Oral Tablet by Auro	OMOP5141855	RxNorm Extension	Drug
Antihypertensive agent	2925051	bisoprolol 1.25 MG Oral Tablet by APO	OMOP5141856	RxNorm Extension	Drug
Antihypertensive agent	2925052	bisoprolol 1.25 MG Oral Tablet by Apotex	OMOP5141857	RxNorm Extension	Drug
Antihypertensive agent	2925053	bisoprolol 1.25 MG [Bispro]	OMOP5141858	RxNorm Extension	Drug
Antihypertensive agent	2925054	bisoprolol 1.25 MG [Beprol]	OMOP5141859	RxNorm Extension	Drug
Antihypertensive agent	2925055	bisoprolol Oral Tablet [Biso]	OMOP5141860	RxNorm Extension	Drug
Antihypertensive agent	2925127	ramipril 5 MG Oral Capsule by APO	OMOP5142202	RxNorm Extension	Drug
Antihypertensive agent	2925332	felodipine 5 MG / ramipril 5 MG Extended Release Oral Tablet [Triasyn] Box of 28	OMOP5142134	RxNorm Extension	Drug
Antihypertensive agent	2925333	felodipine 5 MG / ramipril 5 MG Extended Release Oral Tablet [Triasyn] Box of 10	OMOP5142135	RxNorm Extension	Drug
Antihypertensive agent	2925334	felodipine 5 MG / ramipril 5 MG Extended Release Oral Tablet [Triasyn] Box of 7	OMOP5142136	RxNorm Extension	Drug
Antihypertensive agent	2925336	felodipine 5 MG / ramipril 5 MG Extended Release Oral Tablet [Triasyn] Box of 5	OMOP5142137	RxNorm Extension	Drug
Antihypertensive agent	2925337	felodipine 5 MG / ramipril 5 MG Extended Release Oral Tablet Box of 10	OMOP5142138	RxNorm Extension	Drug
Antihypertensive agent	2925338	felodipine 5 MG / ramipril 5 MG Extended Release Oral Tablet Box of 7	OMOP5142139	RxNorm Extension	Drug
Antihypertensive agent	2925339	felodipine 5 MG / ramipril 5 MG Extended Release Oral Tablet Box of 5	OMOP5142140	RxNorm Extension	Drug
Antihypertensive agent	2925340	felodipine 2.5 MG / ramipril 2.5 MG Extended Release Oral Tablet [Triasyn] Box of 28	OMOP5142141	RxNorm Extension	Drug
Antihypertensive agent	2925341	felodipine 2.5 MG / ramipril 2.5 MG Extended Release Oral Tablet [Triasyn] Box of 10	OMOP5142142	RxNorm Extension	Drug
Antihypertensive agent	2925342	felodipine 2.5 MG / ramipril 2.5 MG Extended Release Oral Tablet [Triasyn] Box of 7	OMOP5142143	RxNorm Extension	Drug
Antihypertensive agent	2925343	felodipine 2.5 MG / ramipril 2.5 MG Extended Release Oral Tablet [Triasyn] Box of 5	OMOP5142144	RxNorm Extension	Drug
Antihypertensive agent	2925344	felodipine 2.5 MG / ramipril 2.5 MG Extended Release Oral Tablet Box of 10	OMOP5142145	RxNorm Extension	Drug
Antihypertensive agent	2925345	felodipine 2.5 MG / ramipril 2.5 MG Extended Release Oral Tablet Box of 7	OMOP5142146	RxNorm Extension	Drug
Antihypertensive agent	2925346	felodipine 2.5 MG / ramipril 2.5 MG Extended Release Oral Tablet Box of 5	OMOP5142147	RxNorm Extension	Drug
Antihypertensive agent	2925347	ramipril 10 MG Oral Tablet [Tritace] Box of 30	OMOP5142148	RxNorm Extension	Drug
Antihypertensive agent	2925348	ramipril 10 MG Oral Tablet Box of 30 by Winthrop	OMOP5142149	RxNorm Extension	Drug
Antihypertensive agent	2925349	ramipril 10 MG Oral Tablet Box of 30 by Auro	OMOP5142150	RxNorm Extension	Drug
Antihypertensive agent	2925350	ramipril 10 MG Oral Tablet Box of 30 by APO	OMOP5142151	RxNorm Extension	Drug
Antihypertensive agent	2925351	ramipril 10 MG Oral Tablet Box of 30 by Hexal	OMOP5142152	RxNorm Extension	Drug
Antihypertensive agent	2925352	ramipril 10 MG Oral Tablet Box of 30 by Noumed	OMOP5142153	RxNorm Extension	Drug
Antihypertensive agent	2925353	ramipril 10 MG Oral Tablet Box of 28 by Auro	OMOP5142154	RxNorm Extension	Drug
Antihypertensive agent	2925354	ramipril 10 MG Oral Tablet by Winthrop	OMOP5142155	RxNorm Extension	Drug
Antihypertensive agent	2925355	ramipril 10 MG Oral Tablet by Auro	OMOP5142156	RxNorm Extension	Drug
Antihypertensive agent	2925356	ramipril 10 MG Oral Tablet by APO	OMOP5142157	RxNorm Extension	Drug
Antihypertensive agent	2925357	ramipril 10 MG Oral Tablet by Hexal	OMOP5142158	RxNorm Extension	Drug
Antihypertensive agent	2925358	ramipril 10 MG Oral Tablet by Noumed	OMOP5142159	RxNorm Extension	Drug
Antihypertensive agent	2925359	ramipril 10 MG Oral Capsule [Tryzan] Box of 10	OMOP5142160	RxNorm Extension	Drug
Antihypertensive agent	2925360	ramipril 10 MG Oral Capsule [Tritace] Box of 30	OMOP5142161	RxNorm Extension	Drug
Antihypertensive agent	2925361	ramipril 10 MG Oral Capsule [Tritace] Box of 10	OMOP5142162	RxNorm Extension	Drug
Antihypertensive agent	2925362	ramipril 10 MG Oral Capsule Box of 30 by Winthrop	OMOP5142163	RxNorm Extension	Drug
Antihypertensive agent	2925363	ramipril 10 MG Oral Capsule Box of 30 by Auro	OMOP5142164	RxNorm Extension	Drug
Antihypertensive agent	2925364	ramipril 10 MG Oral Capsule Box of 30 by APO	OMOP5142165	RxNorm Extension	Drug
Antihypertensive agent	2925365	ramipril 10 MG Oral Capsule Box of 28 by Winthrop	OMOP5142166	RxNorm Extension	Drug
Antihypertensive agent	2925366	ramipril 10 MG Oral Capsule Box of 28 by Auro	OMOP5142167	RxNorm Extension	Drug
Antihypertensive agent	2925367	ramipril 10 MG Oral Capsule Box of 28 by APO	OMOP5142168	RxNorm Extension	Drug
Antihypertensive agent	2925368	ramipril 10 MG Oral Capsule Box of 28 by Apotex	OMOP5142169	RxNorm Extension	Drug
Antihypertensive agent	2925369	ramipril 10 MG Oral Capsule Box of 14 by Winthrop	OMOP5142170	RxNorm Extension	Drug
Antihypertensive agent	2925370	ramipril 10 MG Oral Capsule Box of 14 by APO	OMOP5142171	RxNorm Extension	Drug
Antihypertensive agent	2925371	ramipril 10 MG Oral Capsule Box of 14 by Apotex	OMOP5142172	RxNorm Extension	Drug
Antihypertensive agent	2925372	ramipril 10 MG Oral Capsule Box of 10 by Winthrop	OMOP5142173	RxNorm Extension	Drug
Antihypertensive agent	2925373	ramipril 10 MG Oral Capsule Box of 10 by APO	OMOP5142174	RxNorm Extension	Drug
Antihypertensive agent	2925374	ramipril 10 MG Oral Capsule Box of 10 by Apotex	OMOP5142175	RxNorm Extension	Drug
Antihypertensive agent	2925375	ramipril 10 MG Oral Capsule Box of 7 by Winthrop	OMOP5142176	RxNorm Extension	Drug
Antihypertensive agent	2925376	ramipril 10 MG Oral Capsule Box of 7 by APO	OMOP5142177	RxNorm Extension	Drug
Antihypertensive agent	2925377	ramipril 10 MG Oral Capsule Box of 7 by Apotex	OMOP5142178	RxNorm Extension	Drug
Antihypertensive agent	2925378	ramipril 10 MG Oral Capsule by Winthrop	OMOP5142179	RxNorm Extension	Drug
Antihypertensive agent	2925379	ramipril 10 MG Oral Capsule by Auro	OMOP5142180	RxNorm Extension	Drug
Antihypertensive agent	2925380	ramipril 10 MG Oral Capsule by APO	OMOP5142181	RxNorm Extension	Drug
Antihypertensive agent	2925381	ramipril 5 MG Oral Tablet [Tritace] Box of 7	OMOP5142182	RxNorm Extension	Drug
Antihypertensive agent	2925382	ramipril 5 MG Oral Tablet Box of 30 by Winthrop	OMOP5142183	RxNorm Extension	Drug
Antihypertensive agent	2925383	ramipril 5 MG Oral Tablet Box of 30 by Auro	OMOP5142184	RxNorm Extension	Drug
Antihypertensive agent	2925384	ramipril 5 MG Oral Tablet Box of 30 by APO	OMOP5142185	RxNorm Extension	Drug
Antihypertensive agent	2925385	ramipril 5 MG Oral Tablet Box of 30 by Hexal	OMOP5142186	RxNorm Extension	Drug
Antihypertensive agent	2925386	ramipril 5 MG Oral Tablet Box of 30 by Noumed	OMOP5142187	RxNorm Extension	Drug
Antihypertensive agent	2925387	ramipril 5 MG Oral Tablet Box of 28 by Auro	OMOP5142188	RxNorm Extension	Drug
Antihypertensive agent	2925388	ramipril 5 MG Oral Tablet Box of 21 by Winthrop	OMOP5142189	RxNorm Extension	Drug
Antihypertensive agent	2925389	ramipril 5 MG Oral Tablet Box of 21 by Apotex	OMOP5142190	RxNorm Extension	Drug
Antihypertensive agent	2925390	ramipril 5 MG Oral Tablet Box of 14	OMOP5142191	RxNorm Extension	Drug
Antihypertensive agent	2925391	ramipril 5 MG Oral Tablet by Winthrop	OMOP5142192	RxNorm Extension	Drug
Antihypertensive agent	2925392	ramipril 5 MG Oral Tablet by Auro	OMOP5142193	RxNorm Extension	Drug
Antihypertensive agent	2925393	ramipril 5 MG Oral Tablet by APO	OMOP5142194	RxNorm Extension	Drug
Antihypertensive agent	2925394	ramipril 5 MG Oral Tablet by Hexal	OMOP5142195	RxNorm Extension	Drug
Antihypertensive agent	2925395	ramipril 5 MG Oral Tablet by Noumed	OMOP5142196	RxNorm Extension	Drug
Antihypertensive agent	2925396	ramipril 5 MG Oral Capsule [Tryzan] Box of 21	OMOP5142197	RxNorm Extension	Drug
Antihypertensive agent	2925397	ramipril 5 MG Oral Capsule Box of 30 by Auro	OMOP5142198	RxNorm Extension	Drug
Antihypertensive agent	2925398	ramipril 5 MG Oral Capsule Box of 30 by APO	OMOP5142199	RxNorm Extension	Drug
Antihypertensive agent	2925399	ramipril 5 MG Oral Capsule Box of 28 by Auro	OMOP5142200	RxNorm Extension	Drug
Antihypertensive agent	2925400	ramipril 5 MG Oral Capsule by Auro	OMOP5142201	RxNorm Extension	Drug
Antihypertensive agent	2925401	ramipril 2.5 MG Oral Tablet [Tritace] Box of 30	OMOP5142203	RxNorm Extension	Drug
Antihypertensive agent	2925402	ramipril 2.5 MG Oral Tablet Box of 30 by Winthrop	OMOP5142204	RxNorm Extension	Drug
Antihypertensive agent	2925403	ramipril 2.5 MG Oral Tablet Box of 30 by Auro	OMOP5142205	RxNorm Extension	Drug
Antihypertensive agent	2925404	ramipril 2.5 MG Oral Tablet Box of 30 by APO	OMOP5142206	RxNorm Extension	Drug
Antihypertensive agent	2925405	ramipril 2.5 MG Oral Tablet Box of 30 by Hexal	OMOP5142207	RxNorm Extension	Drug
Antihypertensive agent	2925406	ramipril 2.5 MG Oral Tablet Box of 30 by Noumed	OMOP5142208	RxNorm Extension	Drug
Antihypertensive agent	2925407	ramipril 2.5 MG Oral Tablet Box of 28 by Auro	OMOP5142209	RxNorm Extension	Drug
Antihypertensive agent	2925408	ramipril 2.5 MG Oral Tablet Box of 14	OMOP5142210	RxNorm Extension	Drug
Antihypertensive agent	2925409	ramipril 2.5 MG Oral Tablet Box of 7 by Winthrop	OMOP5142211	RxNorm Extension	Drug
Antihypertensive agent	2925410	ramipril 2.5 MG Oral Tablet Box of 7 by Apotex	OMOP5142212	RxNorm Extension	Drug
Antihypertensive agent	2925411	ramipril 2.5 MG Oral Tablet by Winthrop	OMOP5142213	RxNorm Extension	Drug
Antihypertensive agent	2925412	ramipril 2.5 MG Oral Tablet by Auro	OMOP5142214	RxNorm Extension	Drug
Antihypertensive agent	2925413	ramipril 2.5 MG Oral Tablet by APO	OMOP5142215	RxNorm Extension	Drug
Antihypertensive agent	2925414	ramipril 2.5 MG Oral Tablet by Hexal	OMOP5142216	RxNorm Extension	Drug
Antihypertensive agent	2925415	ramipril 2.5 MG Oral Tablet by Noumed	OMOP5142217	RxNorm Extension	Drug
Antihypertensive agent	2925416	ramipril 2.5 MG Oral Capsule [Tryzan] Box of 7	OMOP5142218	RxNorm Extension	Drug
Antihypertensive agent	2925417	ramipril 2.5 MG Oral Capsule Box of 30 by Auro	OMOP5142219	RxNorm Extension	Drug
Antihypertensive agent	2925418	ramipril 2.5 MG Oral Capsule Box of 30 by APO	OMOP5142220	RxNorm Extension	Drug
Antihypertensive agent	2925419	ramipril 2.5 MG Oral Capsule Box of 28 by Auro	OMOP5142221	RxNorm Extension	Drug
Antihypertensive agent	2925420	ramipril 2.5 MG Oral Capsule by Auro	OMOP5142222	RxNorm Extension	Drug
Antihypertensive agent	2925421	ramipril 2.5 MG Oral Capsule by APO	OMOP5142223	RxNorm Extension	Drug
Antihypertensive agent	2925422	ramipril 1.25 MG Oral Tablet [Tritace] Box of 30	OMOP5142224	RxNorm Extension	Drug
Antihypertensive agent	2925423	ramipril 1.25 MG Oral Tablet Box of 30 by Winthrop	OMOP5142225	RxNorm Extension	Drug
Antihypertensive agent	2925424	ramipril 1.25 MG Oral Tablet Box of 30 by Auro	OMOP5142226	RxNorm Extension	Drug
Antihypertensive agent	2925425	ramipril 1.25 MG Oral Tablet Box of 30 by APO	OMOP5142227	RxNorm Extension	Drug
Antihypertensive agent	2925426	ramipril 1.25 MG Oral Tablet Box of 30 by Hexal	OMOP5142228	RxNorm Extension	Drug
Antihypertensive agent	2925427	ramipril 1.25 MG Oral Tablet Box of 30 by Noumed	OMOP5142229	RxNorm Extension	Drug
Antihypertensive agent	2925428	ramipril 1.25 MG Oral Tablet Box of 28 by Auro	OMOP5142230	RxNorm Extension	Drug
Antihypertensive agent	2925429	ramipril 1.25 MG Oral Tablet Box of 14	OMOP5142231	RxNorm Extension	Drug
Antihypertensive agent	2925430	ramipril 1.25 MG Oral Tablet by Winthrop	OMOP5142232	RxNorm Extension	Drug
Antihypertensive agent	2925431	ramipril 1.25 MG Oral Tablet by Auro	OMOP5142233	RxNorm Extension	Drug
Antihypertensive agent	2925432	ramipril 1.25 MG Oral Tablet by APO	OMOP5142234	RxNorm Extension	Drug
Antihypertensive agent	2925433	ramipril 1.25 MG Oral Tablet by Hexal	OMOP5142235	RxNorm Extension	Drug
Antihypertensive agent	2925434	ramipril 1.25 MG Oral Tablet by Noumed	OMOP5142236	RxNorm Extension	Drug
Antihypertensive agent	2925435	ramipril 1.25 MG Oral Capsule Box of 30 by Auro	OMOP5142237	RxNorm Extension	Drug
Antihypertensive agent	2925436	ramipril 1.25 MG Oral Capsule Box of 30 by APO	OMOP5142238	RxNorm Extension	Drug
Antihypertensive agent	2925437	ramipril 1.25 MG Oral Capsule Box of 28 by Auro	OMOP5142239	RxNorm Extension	Drug
Antihypertensive agent	2925438	ramipril 1.25 MG Oral Capsule by Auro	OMOP5142240	RxNorm Extension	Drug
Antihypertensive agent	2925439	ramipril 1.25 MG Oral Capsule by APO	OMOP5142241	RxNorm Extension	Drug
Antihypertensive agent	2925454	amlodipine 10 MG / olmesartan 40 MG Oral Tablet Box of 1000 by APO	OMOP5142256	RxNorm Extension	Drug
Antihypertensive agent	2925455	amlodipine 10 MG / olmesartan 40 MG Oral Tablet Box of 90 by Pharmacor	OMOP5142257	RxNorm Extension	Drug
Antihypertensive agent	2925456	amlodipine 10 MG / olmesartan 40 MG Oral Tablet Box of 90	OMOP5142258	RxNorm Extension	Drug
Antihypertensive agent	2925457	amlodipine 10 MG / olmesartan 40 MG Oral Tablet Box of 30 by Pharmacor	OMOP5142259	RxNorm Extension	Drug
Antihypertensive agent	2925458	amlodipine 10 MG / olmesartan 40 MG Oral Tablet Box of 30 by APO	OMOP5142260	RxNorm Extension	Drug
Antihypertensive agent	2925459	amlodipine 10 MG / olmesartan 40 MG Oral Tablet Box of 10 by Pharmacor	OMOP5142261	RxNorm Extension	Drug
Antihypertensive agent	2925460	amlodipine 10 MG / olmesartan 40 MG Oral Tablet Box of 10 by Apotex	OMOP5142262	RxNorm Extension	Drug
Antihypertensive agent	2925461	amlodipine 10 MG / olmesartan 40 MG Oral Tablet by Pharmacor	OMOP5142263	RxNorm Extension	Drug
Antihypertensive agent	2925462	amlodipine 10 MG / olmesartan 40 MG Oral Tablet by APO	OMOP5142264	RxNorm Extension	Drug
Antihypertensive agent	2925463	amlodipine 10 MG / olmesartan 40 MG Oral Tablet [Olmekar] Box of 30	OMOP5142265	RxNorm Extension	Drug
Antihypertensive agent	2925464	amlodipine 10 MG / olmesartan 40 MG Oral Tablet [Olmekar] Box of 10	OMOP5142266	RxNorm Extension	Drug
Antihypertensive agent	2925465	amlodipine 10 MG / olmesartan 40 MG Oral Tablet [Olmekar]	OMOP5142267	RxNorm Extension	Drug
Antihypertensive agent	2925466	amlodipine 10 MG / olmesartan 40 MG [Olmekar]	OMOP5142268	RxNorm Extension	Drug
Antihypertensive agent	2925467	amlodipine 10 MG / olmesartan 20 MG Oral Tablet Box of 90 by Pharmacor	OMOP5142269	RxNorm Extension	Drug
Antihypertensive agent	2925468	amlodipine 10 MG / olmesartan 20 MG Oral Tablet Box of 90	OMOP5142270	RxNorm Extension	Drug
Antihypertensive agent	2925469	amlodipine 10 MG / olmesartan 20 MG Oral Tablet Box of 30 by Pharmacor	OMOP5142271	RxNorm Extension	Drug
Antihypertensive agent	2925470	amlodipine 10 MG / olmesartan 20 MG Oral Tablet Box of 30 by Apotex	OMOP5142272	RxNorm Extension	Drug
Antihypertensive agent	2925471	amlodipine 10 MG / olmesartan 20 MG Oral Tablet Box of 30	OMOP5142273	RxNorm Extension	Drug
Antihypertensive agent	2925472	amlodipine 10 MG / olmesartan 20 MG Oral Tablet Box of 10 by Pharmacor	OMOP5142274	RxNorm Extension	Drug
Antihypertensive agent	2925473	amlodipine 10 MG / olmesartan 20 MG Oral Tablet Box of 10 by Apotex	OMOP5142275	RxNorm Extension	Drug
Antihypertensive agent	2925474	amlodipine 10 MG / olmesartan 20 MG Oral Tablet Box of 10	OMOP5142276	RxNorm Extension	Drug
Antihypertensive agent	2925475	amlodipine 10 MG / olmesartan 20 MG Oral Tablet by Pharmacor	OMOP5142277	RxNorm Extension	Drug
Antihypertensive agent	2925476	amlodipine 10 MG / olmesartan 20 MG Oral Tablet by Apotex	OMOP5142278	RxNorm Extension	Drug
Antihypertensive agent	2925477	amlodipine 5 MG / olmesartan 40 MG Oral Tablet Box of 1000 by APO	OMOP5142279	RxNorm Extension	Drug
Antihypertensive agent	2925478	amlodipine 5 MG / olmesartan 40 MG Oral Tablet Box of 90 by Pharmacor	OMOP5142280	RxNorm Extension	Drug
Antihypertensive agent	2925479	amlodipine 5 MG / olmesartan 40 MG Oral Tablet Box of 90	OMOP5142281	RxNorm Extension	Drug
Antihypertensive agent	2925480	amlodipine 5 MG / olmesartan 40 MG Oral Tablet Box of 30 by Pharmacor	OMOP5142282	RxNorm Extension	Drug
Antihypertensive agent	2925481	amlodipine 5 MG / olmesartan 40 MG Oral Tablet Box of 30 by APO	OMOP5142283	RxNorm Extension	Drug
Antihypertensive agent	2925482	amlodipine 5 MG / olmesartan 40 MG Oral Tablet Box of 10 by Pharmacor	OMOP5142284	RxNorm Extension	Drug
Antihypertensive agent	2925483	amlodipine 5 MG / olmesartan 40 MG Oral Tablet Box of 10 by Apotex	OMOP5142285	RxNorm Extension	Drug
Antihypertensive agent	2925484	amlodipine 5 MG / olmesartan 40 MG Oral Tablet by Pharmacor	OMOP5142286	RxNorm Extension	Drug
Antihypertensive agent	2925486	amlodipine 5 MG / olmesartan 40 MG Oral Tablet by APO	OMOP5142287	RxNorm Extension	Drug
Antihypertensive agent	2925487	amlodipine 5 MG / olmesartan 40 MG Oral Tablet [Olmekar] Box of 30	OMOP5142288	RxNorm Extension	Drug
Antihypertensive agent	2925488	amlodipine 5 MG / olmesartan 40 MG Oral Tablet [Olmekar] Box of 10	OMOP5142289	RxNorm Extension	Drug
Antihypertensive agent	2925489	amlodipine 5 MG / olmesartan 40 MG Oral Tablet [Olmekar]	OMOP5142290	RxNorm Extension	Drug
Antihypertensive agent	2925490	amlodipine 5 MG / olmesartan 40 MG [Olmekar]	OMOP5142291	RxNorm Extension	Drug
Antihypertensive agent	2925491	amlodipine 5 MG / olmesartan 20 MG Oral Tablet Box of 1000 by APO	OMOP5142292	RxNorm Extension	Drug
Antihypertensive agent	2925492	amlodipine 5 MG / olmesartan 20 MG Oral Tablet Box of 90 by Pharmacor	OMOP5142293	RxNorm Extension	Drug
Antihypertensive agent	2925493	amlodipine 5 MG / olmesartan 20 MG Oral Tablet Box of 90	OMOP5142294	RxNorm Extension	Drug
Antihypertensive agent	2925494	amlodipine 5 MG / olmesartan 20 MG Oral Tablet Box of 30 by Pharmacor	OMOP5142295	RxNorm Extension	Drug
Antihypertensive agent	2925495	amlodipine 5 MG / olmesartan 20 MG Oral Tablet Box of 30 by APO	OMOP5142296	RxNorm Extension	Drug
Antihypertensive agent	2925496	amlodipine 5 MG / olmesartan 20 MG Oral Tablet Box of 10 by Pharmacor	OMOP5142297	RxNorm Extension	Drug
Antihypertensive agent	2925497	amlodipine 5 MG / olmesartan 20 MG Oral Tablet Box of 10 by Apotex	OMOP5142298	RxNorm Extension	Drug
Antihypertensive agent	2925498	amlodipine 5 MG / olmesartan 20 MG Oral Tablet by Pharmacor	OMOP5142299	RxNorm Extension	Drug
Antihypertensive agent	2925499	amlodipine 5 MG / olmesartan 20 MG Oral Tablet by APO	OMOP5142300	RxNorm Extension	Drug
Antihypertensive agent	2925500	amlodipine 5 MG / olmesartan 20 MG Oral Tablet [Olmekar] Box of 30	OMOP5142301	RxNorm Extension	Drug
Antihypertensive agent	2925501	amlodipine 5 MG / olmesartan 20 MG Oral Tablet [Olmekar] Box of 10	OMOP5142302	RxNorm Extension	Drug
Antihypertensive agent	2925502	amlodipine 5 MG / olmesartan 20 MG Oral Tablet [Olmekar]	OMOP5142303	RxNorm Extension	Drug
Antihypertensive agent	2925503	amlodipine 5 MG / olmesartan 20 MG [Olmekar]	OMOP5142304	RxNorm Extension	Drug
Antihypertensive agent	2925504	amlodipine / olmesartan Oral Tablet [Olmekar]	OMOP5142305	RxNorm Extension	Drug
Antihypertensive agent	2925505	amlodipine 10 MG / atorvastatin 80 MG Oral Tablet [Caduet] Box of 10	OMOP5142306	RxNorm Extension	Drug
Antihypertensive agent	2925506	amlodipine 10 MG / atorvastatin 80 MG Oral Tablet Box of 30 by Medis	OMOP5142307	RxNorm Extension	Drug
Antihypertensive agent	2925507	amlodipine 10 MG / atorvastatin 80 MG Oral Tablet Box of 30 by APO	OMOP5142308	RxNorm Extension	Drug
Antihypertensive agent	2925508	amlodipine 10 MG / atorvastatin 80 MG Oral Tablet Box of 10 by Medis	OMOP5142309	RxNorm Extension	Drug
Antihypertensive agent	2925509	amlodipine 10 MG / atorvastatin 80 MG Oral Tablet Box of 10	OMOP5142310	RxNorm Extension	Drug
Antihypertensive agent	2925510	amlodipine 10 MG / atorvastatin 80 MG Oral Tablet by Medis	OMOP5142311	RxNorm Extension	Drug
Antihypertensive agent	2925511	amlodipine 10 MG / atorvastatin 80 MG Oral Tablet by APO	OMOP5142312	RxNorm Extension	Drug
Antihypertensive agent	2925512	amlodipine 10 MG / atorvastatin 80 MG Oral Tablet [Camdis] Box of 30	OMOP5142313	RxNorm Extension	Drug
Antihypertensive agent	2925513	amlodipine 5 MG / atorvastatin 40 MG Oral Tablet by APO	OMOP5142364	RxNorm Extension	Drug
Antihypertensive agent	2925514	amlodipine 10 MG / atorvastatin 80 MG Oral Tablet [Camdis] Box of 10	OMOP5142314	RxNorm Extension	Drug
Antihypertensive agent	2925515	amlodipine 10 MG / atorvastatin 80 MG Oral Tablet [Camdis]	OMOP5142315	RxNorm Extension	Drug
Antihypertensive agent	2925516	amlodipine 10 MG / atorvastatin 80 MG [Camdis]	OMOP5142316	RxNorm Extension	Drug
Antihypertensive agent	2925517	amlodipine 10 MG / atorvastatin 40 MG Oral Tablet Box of 30 by Medis	OMOP5142317	RxNorm Extension	Drug
Antihypertensive agent	2925518	amlodipine 10 MG / atorvastatin 40 MG Oral Tablet Box of 30 by APO	OMOP5142318	RxNorm Extension	Drug
Antihypertensive agent	2925519	amlodipine 10 MG / atorvastatin 40 MG Oral Tablet Box of 10 by Medis	OMOP5142319	RxNorm Extension	Drug
Antihypertensive agent	2925520	amlodipine 10 MG / atorvastatin 40 MG Oral Tablet by Medis	OMOP5142320	RxNorm Extension	Drug
Antihypertensive agent	2925521	amlodipine 10 MG / atorvastatin 40 MG Oral Tablet by APO	OMOP5142321	RxNorm Extension	Drug
Antihypertensive agent	2925522	amlodipine 10 MG / atorvastatin 40 MG Oral Tablet [Camdis] Box of 30	OMOP5142322	RxNorm Extension	Drug
Antihypertensive agent	2925523	amlodipine 10 MG / atorvastatin 40 MG Oral Tablet [Camdis] Box of 10	OMOP5142323	RxNorm Extension	Drug
Antihypertensive agent	2925524	amlodipine 10 MG / atorvastatin 40 MG Oral Tablet [Camdis]	OMOP5142324	RxNorm Extension	Drug
Antihypertensive agent	2925525	amlodipine 10 MG / atorvastatin 40 MG [Camdis]	OMOP5142325	RxNorm Extension	Drug
Antihypertensive agent	2925526	amlodipine 10 MG / atorvastatin 20 MG Oral Tablet [Caduet] Box of 10	OMOP5142326	RxNorm Extension	Drug
Antihypertensive agent	2925527	amlodipine 10 MG / atorvastatin 20 MG Oral Tablet Box of 30 by Medis	OMOP5142327	RxNorm Extension	Drug
Antihypertensive agent	2925528	amlodipine 10 MG / atorvastatin 20 MG Oral Tablet Box of 30 by APO	OMOP5142328	RxNorm Extension	Drug
Antihypertensive agent	2925530	amlodipine 10 MG / atorvastatin 20 MG Oral Tablet Box of 10 by Medis	OMOP5142330	RxNorm Extension	Drug
Antihypertensive agent	2925531	amlodipine 10 MG / atorvastatin 20 MG Oral Tablet Box of 10	OMOP5142331	RxNorm Extension	Drug
Antihypertensive agent	2925532	amlodipine 10 MG / atorvastatin 20 MG Oral Tablet by Medis	OMOP5142332	RxNorm Extension	Drug
Antihypertensive agent	2925533	amlodipine 10 MG / atorvastatin 20 MG Oral Tablet by APO	OMOP5142333	RxNorm Extension	Drug
Antihypertensive agent	2925534	amlodipine 10 MG / atorvastatin 20 MG Oral Tablet [Camdis] Box of 30	OMOP5142334	RxNorm Extension	Drug
Antihypertensive agent	2925535	amlodipine 10 MG / atorvastatin 20 MG Oral Tablet [Camdis] Box of 10	OMOP5142335	RxNorm Extension	Drug
Antihypertensive agent	2925536	amlodipine 10 MG / atorvastatin 20 MG Oral Tablet [Camdis]	OMOP5142336	RxNorm Extension	Drug
Antihypertensive agent	2925537	amlodipine 10 MG / atorvastatin 20 MG [Camdis]	OMOP5142337	RxNorm Extension	Drug
Antihypertensive agent	2925538	amlodipine 10 MG / atorvastatin 10 MG Oral Tablet [Caduet] Box of 10	OMOP5142338	RxNorm Extension	Drug
Antihypertensive agent	2925539	amlodipine 10 MG / atorvastatin 10 MG Oral Tablet Box of 30 by Medis	OMOP5142339	RxNorm Extension	Drug
Antihypertensive agent	2925540	amlodipine 10 MG / atorvastatin 10 MG Oral Tablet Box of 30 by APO	OMOP5142340	RxNorm Extension	Drug
Antihypertensive agent	2925541	amlodipine 10 MG / atorvastatin 10 MG Oral Tablet Box of 10 by Medis	OMOP5142341	RxNorm Extension	Drug
Antihypertensive agent	2925542	amlodipine 10 MG / atorvastatin 10 MG Oral Tablet Box of 10	OMOP5142342	RxNorm Extension	Drug
Antihypertensive agent	2925543	amlodipine 10 MG / atorvastatin 10 MG Oral Tablet by Medis	OMOP5142343	RxNorm Extension	Drug
Antihypertensive agent	2925544	amlodipine 10 MG / atorvastatin 10 MG Oral Tablet by APO	OMOP5142344	RxNorm Extension	Drug
Antihypertensive agent	2925545	amlodipine 10 MG / atorvastatin 10 MG Oral Tablet [Camdis] Box of 30	OMOP5142345	RxNorm Extension	Drug
Antihypertensive agent	2925546	amlodipine 10 MG / atorvastatin 10 MG Oral Tablet [Camdis] Box of 10	OMOP5142346	RxNorm Extension	Drug
Antihypertensive agent	2925547	amlodipine 10 MG / atorvastatin 10 MG Oral Tablet [Camdis]	OMOP5142347	RxNorm Extension	Drug
Antihypertensive agent	2925548	amlodipine 10 MG / atorvastatin 10 MG [Camdis]	OMOP5142348	RxNorm Extension	Drug
Antihypertensive agent	2925549	amlodipine 5 MG / atorvastatin 80 MG Oral Tablet [Caduet] Box of 10	OMOP5142349	RxNorm Extension	Drug
Antihypertensive agent	2925550	amlodipine 5 MG / atorvastatin 80 MG Oral Tablet Box of 30 by Medis	OMOP5142350	RxNorm Extension	Drug
Antihypertensive agent	2925551	amlodipine 5 MG / atorvastatin 80 MG Oral Tablet Box of 30 by APO	OMOP5142351	RxNorm Extension	Drug
Antihypertensive agent	2925552	amlodipine 5 MG / atorvastatin 80 MG Oral Tablet Box of 10 by Medis	OMOP5142352	RxNorm Extension	Drug
Antihypertensive agent	2925553	amlodipine 5 MG / atorvastatin 80 MG Oral Tablet Box of 10	OMOP5142353	RxNorm Extension	Drug
Antihypertensive agent	2925554	amlodipine 5 MG / atorvastatin 80 MG Oral Tablet by Medis	OMOP5142354	RxNorm Extension	Drug
Antihypertensive agent	2925555	amlodipine 5 MG / atorvastatin 80 MG Oral Tablet by APO	OMOP5142355	RxNorm Extension	Drug
Antihypertensive agent	2925556	amlodipine 5 MG / atorvastatin 80 MG Oral Tablet [Camdis] Box of 30	OMOP5142356	RxNorm Extension	Drug
Antihypertensive agent	2925557	amlodipine 5 MG / atorvastatin 80 MG Oral Tablet [Camdis] Box of 10	OMOP5142357	RxNorm Extension	Drug
Antihypertensive agent	2925558	amlodipine 5 MG / atorvastatin 80 MG Oral Tablet [Camdis]	OMOP5142358	RxNorm Extension	Drug
Antihypertensive agent	2925559	amlodipine 5 MG / atorvastatin 80 MG [Camdis]	OMOP5142359	RxNorm Extension	Drug
Antihypertensive agent	2925560	amlodipine 5 MG / atorvastatin 40 MG Oral Tablet Box of 30 by Medis	OMOP5142360	RxNorm Extension	Drug
Antihypertensive agent	2925561	amlodipine 5 MG / atorvastatin 40 MG Oral Tablet Box of 30 by APO	OMOP5142361	RxNorm Extension	Drug
Antihypertensive agent	2925562	amlodipine 5 MG / atorvastatin 40 MG Oral Tablet Box of 10 by Medis	OMOP5142362	RxNorm Extension	Drug
Antihypertensive agent	2925563	amlodipine 5 MG / atorvastatin 40 MG Oral Tablet by Medis	OMOP5142363	RxNorm Extension	Drug
Antihypertensive agent	2925564	amlodipine 5 MG / atorvastatin 40 MG Oral Tablet [Camdis] Box of 30	OMOP5142365	RxNorm Extension	Drug
Antihypertensive agent	2925565	amlodipine 5 MG / atorvastatin 40 MG Oral Tablet [Camdis] Box of 10	OMOP5142366	RxNorm Extension	Drug
Antihypertensive agent	2925566	amlodipine 5 MG / atorvastatin 40 MG Oral Tablet [Camdis]	OMOP5142367	RxNorm Extension	Drug
Antihypertensive agent	2925567	amlodipine 5 MG / atorvastatin 40 MG [Camdis]	OMOP5142368	RxNorm Extension	Drug
Antihypertensive agent	2925568	amlodipine 5 MG / atorvastatin 20 MG Oral Tablet [Caduet] Box of 10	OMOP5142369	RxNorm Extension	Drug
Antihypertensive agent	2925569	amlodipine 5 MG / atorvastatin 20 MG Oral Tablet Box of 30 by Medis	OMOP5142370	RxNorm Extension	Drug
Antihypertensive agent	2925570	amlodipine 5 MG / atorvastatin 20 MG Oral Tablet Box of 30 by APO	OMOP5142371	RxNorm Extension	Drug
Antihypertensive agent	2925571	amlodipine 5 MG / atorvastatin 20 MG Oral Tablet Box of 10 by Medis	OMOP5142372	RxNorm Extension	Drug
Antihypertensive agent	2925572	amlodipine 5 MG / atorvastatin 20 MG Oral Tablet Box of 10	OMOP5142373	RxNorm Extension	Drug
Antihypertensive agent	2925573	amlodipine 5 MG / atorvastatin 20 MG Oral Tablet by Medis	OMOP5142374	RxNorm Extension	Drug
Antihypertensive agent	2925574	amlodipine 5 MG / atorvastatin 20 MG Oral Tablet by APO	OMOP5142375	RxNorm Extension	Drug
Antihypertensive agent	2925575	amlodipine 5 MG / atorvastatin 20 MG Oral Tablet [Camdis] Box of 30	OMOP5142376	RxNorm Extension	Drug
Antihypertensive agent	2925576	amlodipine 5 MG / atorvastatin 20 MG Oral Tablet [Camdis] Box of 10	OMOP5142377	RxNorm Extension	Drug
Antihypertensive agent	2925577	amlodipine 5 MG / atorvastatin 20 MG Oral Tablet [Camdis]	OMOP5142378	RxNorm Extension	Drug
Antihypertensive agent	2925578	amlodipine 5 MG / atorvastatin 20 MG [Camdis]	OMOP5142379	RxNorm Extension	Drug
Antihypertensive agent	2925579	amlodipine 5 MG / atorvastatin 10 MG Oral Tablet [Caduet] Box of 10	OMOP5142380	RxNorm Extension	Drug
Antihypertensive agent	2925580	amlodipine 5 MG / atorvastatin 10 MG Oral Tablet Box of 30 by Medis	OMOP5142381	RxNorm Extension	Drug
Antihypertensive agent	2925581	amlodipine 5 MG / atorvastatin 10 MG Oral Tablet Box of 30 by APO	OMOP5142382	RxNorm Extension	Drug
Antihypertensive agent	2925582	amlodipine 5 MG / atorvastatin 10 MG Oral Tablet Box of 10 by Medis	OMOP5142383	RxNorm Extension	Drug
Antihypertensive agent	2925583	amlodipine 5 MG / atorvastatin 10 MG Oral Tablet Box of 10	OMOP5142384	RxNorm Extension	Drug
Antihypertensive agent	2925584	amlodipine 5 MG / atorvastatin 10 MG Oral Tablet by Medis	OMOP5142385	RxNorm Extension	Drug
Antihypertensive agent	2925585	amlodipine 5 MG / atorvastatin 10 MG Oral Tablet by APO	OMOP5142386	RxNorm Extension	Drug
Antihypertensive agent	2925586	amlodipine 5 MG / atorvastatin 10 MG Oral Tablet [Camdis] Box of 30	OMOP5142387	RxNorm Extension	Drug
Antihypertensive agent	2925587	amlodipine 5 MG / atorvastatin 10 MG Oral Tablet [Camdis] Box of 10	OMOP5142388	RxNorm Extension	Drug
Antihypertensive agent	2925588	amlodipine 5 MG / atorvastatin 10 MG Oral Tablet [Camdis]	OMOP5142389	RxNorm Extension	Drug
Antihypertensive agent	2925589	amlodipine 5 MG / atorvastatin 10 MG [Camdis]	OMOP5142390	RxNorm Extension	Drug
Antihypertensive agent	2925590	amlodipine / atorvastatin Oral Tablet [Camdis]	OMOP5142391	RxNorm Extension	Drug
Antihypertensive agent	2925591	amlodipine 10 MG / perindopril 10 MG Oral Tablet Box of 30 by APO	OMOP5142392	RxNorm Extension	Drug
Antihypertensive agent	2925592	amlodipine 10 MG / perindopril 10 MG Oral Tablet by APO	OMOP5142393	RxNorm Extension	Drug
Antihypertensive agent	2925593	amlodipine 10 MG / perindopril 5 MG Oral Tablet Box of 30 by APO	OMOP5142394	RxNorm Extension	Drug
Antihypertensive agent	2925594	amlodipine 10 MG / perindopril 5 MG Oral Tablet by APO	OMOP5142395	RxNorm Extension	Drug
Antihypertensive agent	2925595	amlodipine 5 MG / perindopril 10 MG Oral Tablet Box of 30 by APO	OMOP5142396	RxNorm Extension	Drug
Antihypertensive agent	2925596	amlodipine 5 MG / perindopril 10 MG Oral Tablet by APO	OMOP5142397	RxNorm Extension	Drug
Antihypertensive agent	2925597	amlodipine 5 MG / perindopril 5 MG Oral Tablet Box of 30 by APO	OMOP5142398	RxNorm Extension	Drug
Antihypertensive agent	2925598	amlodipine 5 MG / perindopril 5 MG Oral Tablet by APO	OMOP5142399	RxNorm Extension	Drug
Antihypertensive agent	2925599	amlodipine 10 MG Oral Tablet Box of 100 by Alkem	OMOP5142400	RxNorm Extension	Drug
Antihypertensive agent	2925600	amlodipine 10 MG Oral Tablet Box of 100 by Pharmacor	OMOP5142401	RxNorm Extension	Drug
Antihypertensive agent	2925601	amlodipine 10 MG Oral Tablet Box of 90 by Alkem	OMOP5142402	RxNorm Extension	Drug
Antihypertensive agent	2925602	amlodipine 10 MG Oral Tablet Box of 90 by Pharmacor	OMOP5142403	RxNorm Extension	Drug
Antihypertensive agent	2925603	amlodipine 10 MG Oral Tablet Box of 84 by Ipca	OMOP5142404	RxNorm Extension	Drug
Antihypertensive agent	2925604	amlodipine 10 MG Oral Tablet Box of 84 by Apotex	OMOP5142405	RxNorm Extension	Drug
Antihypertensive agent	2925605	amlodipine 10 MG Oral Tablet Box of 84	OMOP5142406	RxNorm Extension	Drug
Antihypertensive agent	2925606	amlodipine 10 MG Oral Tablet Box of 56 by Ipca	OMOP5142407	RxNorm Extension	Drug
Antihypertensive agent	2925607	amlodipine 10 MG Oral Tablet Box of 56 by Apotex	OMOP5142408	RxNorm Extension	Drug
Antihypertensive agent	2925608	amlodipine 10 MG Oral Tablet Box of 56	OMOP5142409	RxNorm Extension	Drug
Antihypertensive agent	2925609	amlodipine 10 MG Oral Tablet Box of 50 by Ipca	OMOP5142410	RxNorm Extension	Drug
Antihypertensive agent	2925610	amlodipine 10 MG Oral Tablet Box of 50 by Apotex	OMOP5142411	RxNorm Extension	Drug
Antihypertensive agent	2925611	amlodipine 10 MG Oral Tablet Box of 30 by Unichem	OMOP5142412	RxNorm Extension	Drug
Antihypertensive agent	2925612	amlodipine 10 MG Oral Tablet Box of 30 by Alkem	OMOP5142413	RxNorm Extension	Drug
Antihypertensive agent	2925613	amlodipine 10 MG Oral Tablet Box of 30 by Ipca	OMOP5142414	RxNorm Extension	Drug
Antihypertensive agent	2925614	amlodipine 10 MG Oral Tablet Box of 30 by Amneal	OMOP5142415	RxNorm Extension	Drug
Antihypertensive agent	2925615	amlodipine 10 MG Oral Tablet Box of 30 by Genepharm	OMOP5142416	RxNorm Extension	Drug
Antihypertensive agent	2925616	amlodipine 10 MG Oral Tablet Box of 30 by APO	OMOP5142417	RxNorm Extension	Drug
Antihypertensive agent	2925617	amlodipine 10 MG Oral Tablet Box of 30 by Ranbaxy	OMOP5142418	RxNorm Extension	Drug
Antihypertensive agent	2925618	amlodipine 10 MG Oral Tablet Box of 30 by Noumed	OMOP5142419	RxNorm Extension	Drug
Antihypertensive agent	2925619	amlodipine 10 MG Oral Tablet Box of 28 by Ipca	OMOP5142420	RxNorm Extension	Drug
Antihypertensive agent	2925620	amlodipine 10 MG Oral Tablet Box of 14 by Ipca	OMOP5142421	RxNorm Extension	Drug
Antihypertensive agent	2925621	amlodipine 10 MG Oral Tablet Box of 14 by Apotex	OMOP5142422	RxNorm Extension	Drug
Antihypertensive agent	2925622	amlodipine 10 MG Oral Tablet Box of 10 by Alkem	OMOP5142423	RxNorm Extension	Drug
Antihypertensive agent	2925623	amlodipine 10 MG Oral Tablet Box of 10 by Ipca	OMOP5142424	RxNorm Extension	Drug
Antihypertensive agent	2925624	amlodipine 10 MG Oral Tablet Box of 10 by Apotex	OMOP5142425	RxNorm Extension	Drug
Antihypertensive agent	2925625	amlodipine 10 MG Oral Tablet Box of 7 by Alkem	OMOP5142426	RxNorm Extension	Drug
Antihypertensive agent	2925626	amlodipine 10 MG Oral Tablet Box of 7	OMOP5142427	RxNorm Extension	Drug
Antihypertensive agent	2925627	amlodipine 10 MG Oral Tablet by Unichem	OMOP5142428	RxNorm Extension	Drug
Antihypertensive agent	2925628	amlodipine 10 MG Oral Tablet by Alkem	OMOP5142429	RxNorm Extension	Drug
Antihypertensive agent	2925629	amlodipine 10 MG Oral Tablet by Ipca	OMOP5142430	RxNorm Extension	Drug
Antihypertensive agent	2925630	amlodipine 10 MG Oral Tablet by Amneal	OMOP5142431	RxNorm Extension	Drug
Antihypertensive agent	2925631	amlodipine 10 MG Oral Tablet by Genepharm	OMOP5142432	RxNorm Extension	Drug
Antihypertensive agent	2925632	amlodipine 10 MG Oral Tablet by APO	OMOP5142433	RxNorm Extension	Drug
Antihypertensive agent	2925633	amlodipine 10 MG Oral Tablet by Ranbaxy	OMOP5142434	RxNorm Extension	Drug
Antihypertensive agent	2925634	amlodipine 10 MG Oral Tablet by Noumed	OMOP5142435	RxNorm Extension	Drug
Antihypertensive agent	2925635	amlodipine 10 MG Oral Tablet [Besidep] Box of 84	OMOP5142436	RxNorm Extension	Drug
Antihypertensive agent	2925637	amlodipine 10 MG Oral Tablet [Besidep] Box of 56	OMOP5142437	RxNorm Extension	Drug
Antihypertensive agent	2925638	amlodipine 10 MG Oral Tablet [Besidep] Box of 50	OMOP5142438	RxNorm Extension	Drug
Antihypertensive agent	2925639	amlodipine 10 MG Oral Tablet [Besidep] Box of 30	OMOP5142439	RxNorm Extension	Drug
Antihypertensive agent	2925640	amlodipine 10 MG Oral Tablet [Besidep] Box of 28	OMOP5142440	RxNorm Extension	Drug
Antihypertensive agent	2925641	amlodipine 10 MG Oral Tablet [Besidep] Box of 14	OMOP5142441	RxNorm Extension	Drug
Antihypertensive agent	2925642	amlodipine 10 MG Oral Tablet [Besidep] Box of 10	OMOP5142442	RxNorm Extension	Drug
Antihypertensive agent	2925643	amlodipine 10 MG Oral Tablet [Besidep]	OMOP5142443	RxNorm Extension	Drug
Antihypertensive agent	2925644	amlodipine 10 MG Oral Tablet [Amlocor] Box of 30	OMOP5142444	RxNorm Extension	Drug
Antihypertensive agent	2925645	amlodipine 10 MG Oral Tablet [Amlocor]	OMOP5142445	RxNorm Extension	Drug
Antihypertensive agent	2925646	amlodipine 10 MG Oral Tablet [Amvas] Box of 30	OMOP5142446	RxNorm Extension	Drug
Antihypertensive agent	2925647	amlodipine 10 MG Oral Tablet [Amvas]	OMOP5142447	RxNorm Extension	Drug
Antihypertensive agent	2925648	amlodipine 10 MG [Besidep]	OMOP5142448	RxNorm Extension	Drug
Antihypertensive agent	2925649	amlodipine 10 MG [Amlocor]	OMOP5142449	RxNorm Extension	Drug
Antihypertensive agent	2925650	amlodipine 10 MG [Amvas]	OMOP5142450	RxNorm Extension	Drug
Antihypertensive agent	2925651	amlodipine 5 MG Oral Tablet [Norvasc] Box of 10	OMOP5142451	RxNorm Extension	Drug
Antihypertensive agent	2925652	amlodipine 5 MG Oral Tablet [Norvasc] Box of 7	OMOP5142452	RxNorm Extension	Drug
Antihypertensive agent	2925653	amlodipine 5 MG Oral Tablet Box of 100 by Alkem	OMOP5142453	RxNorm Extension	Drug
Antihypertensive agent	2925654	amlodipine 5 MG Oral Tablet Box of 100 by Pharmacor	OMOP5142454	RxNorm Extension	Drug
Antihypertensive agent	2925655	amlodipine 5 MG Oral Tablet Box of 90 by Alkem	OMOP5142455	RxNorm Extension	Drug
Antihypertensive agent	2925656	amlodipine 5 MG Oral Tablet Box of 90 by Pharmacor	OMOP5142456	RxNorm Extension	Drug
Antihypertensive agent	2925657	amlodipine 5 MG Oral Tablet Box of 90	OMOP5142457	RxNorm Extension	Drug
Antihypertensive agent	2925658	amlodipine 5 MG Oral Tablet Box of 84 by Ipca	OMOP5142458	RxNorm Extension	Drug
Antihypertensive agent	2925659	amlodipine 5 MG Oral Tablet Box of 84 by Apotex	OMOP5142459	RxNorm Extension	Drug
Antihypertensive agent	2925660	amlodipine 5 MG Oral Tablet Box of 84	OMOP5142460	RxNorm Extension	Drug
Antihypertensive agent	2925661	amlodipine 5 MG Oral Tablet Box of 56 by Ipca	OMOP5142461	RxNorm Extension	Drug
Antihypertensive agent	2925662	amlodipine 5 MG Oral Tablet Box of 50 by Ipca	OMOP5142462	RxNorm Extension	Drug
Antihypertensive agent	2925663	amlodipine 5 MG Oral Tablet Box of 50 by Apotex	OMOP5142463	RxNorm Extension	Drug
Antihypertensive agent	2925664	amlodipine 5 MG Oral Tablet Box of 30 by Unichem	OMOP5142464	RxNorm Extension	Drug
Antihypertensive agent	2925665	amlodipine 5 MG Oral Tablet Box of 30 by Alkem	OMOP5142465	RxNorm Extension	Drug
Antihypertensive agent	2925666	amlodipine 5 MG Oral Tablet Box of 30 by Ipca	OMOP5142466	RxNorm Extension	Drug
Antihypertensive agent	2925667	amlodipine 5 MG Oral Tablet Box of 30 by Amneal	OMOP5142467	RxNorm Extension	Drug
Antihypertensive agent	2925668	amlodipine 5 MG Oral Tablet Box of 30 by Genepharm	OMOP5142468	RxNorm Extension	Drug
Antihypertensive agent	2925669	amlodipine 5 MG Oral Tablet Box of 30 by APO	OMOP5142469	RxNorm Extension	Drug
Antihypertensive agent	2925670	amlodipine 5 MG Oral Tablet Box of 30 by Ranbaxy	OMOP5142470	RxNorm Extension	Drug
Antihypertensive agent	2925671	amlodipine 5 MG Oral Tablet Box of 30 by Noumed	OMOP5142471	RxNorm Extension	Drug
Antihypertensive agent	2925672	amlodipine 5 MG Oral Tablet Box of 28 by Ipca	OMOP5142472	RxNorm Extension	Drug
Antihypertensive agent	2925673	amlodipine 5 MG Oral Tablet Box of 14 by Ipca	OMOP5142473	RxNorm Extension	Drug
Antihypertensive agent	2925674	amlodipine 5 MG Oral Tablet Box of 14 by Apotex	OMOP5142474	RxNorm Extension	Drug
Antihypertensive agent	2925675	amlodipine 5 MG Oral Tablet Box of 10 by Alkem	OMOP5142475	RxNorm Extension	Drug
Antihypertensive agent	2925676	amlodipine 5 MG Oral Tablet Box of 10 by Ipca	OMOP5142476	RxNorm Extension	Drug
Antihypertensive agent	2925677	amlodipine 5 MG Oral Tablet Box of 10 by Apotex	OMOP5142477	RxNorm Extension	Drug
Antihypertensive agent	2925678	amlodipine 5 MG Oral Tablet Box of 7 by Alkem	OMOP5142478	RxNorm Extension	Drug
Antihypertensive agent	2925679	amlodipine 5 MG Oral Tablet Box of 7	OMOP5142479	RxNorm Extension	Drug
Antihypertensive agent	2925680	amlodipine 5 MG Oral Tablet by Unichem	OMOP5142480	RxNorm Extension	Drug
Antihypertensive agent	2925681	amlodipine 5 MG Oral Tablet by Alkem	OMOP5142481	RxNorm Extension	Drug
Antihypertensive agent	2925682	amlodipine 5 MG Oral Tablet by Ipca	OMOP5142482	RxNorm Extension	Drug
Antihypertensive agent	2925683	amlodipine 5 MG Oral Tablet by Amneal	OMOP5142483	RxNorm Extension	Drug
Antihypertensive agent	2925684	amlodipine 5 MG Oral Tablet by Genepharm	OMOP5142484	RxNorm Extension	Drug
Antihypertensive agent	2925685	amlodipine 5 MG Oral Tablet by APO	OMOP5142485	RxNorm Extension	Drug
Antihypertensive agent	2925686	amlodipine 5 MG Oral Tablet by Ranbaxy	OMOP5142486	RxNorm Extension	Drug
Antihypertensive agent	2925687	amlodipine 5 MG Oral Tablet by Noumed	OMOP5142487	RxNorm Extension	Drug
Antihypertensive agent	2925688	amlodipine 5 MG Oral Tablet [Besidep] Box of 84	OMOP5142488	RxNorm Extension	Drug
Antihypertensive agent	2925689	amlodipine 5 MG Oral Tablet [Besidep] Box of 56	OMOP5142489	RxNorm Extension	Drug
Antihypertensive agent	2925690	amlodipine 5 MG Oral Tablet [Besidep] Box of 50	OMOP5142490	RxNorm Extension	Drug
Antihypertensive agent	2925692	amlodipine 5 MG Oral Tablet [Besidep] Box of 30	OMOP5142491	RxNorm Extension	Drug
Antihypertensive agent	2925693	amlodipine 5 MG Oral Tablet [Besidep] Box of 28	OMOP5142492	RxNorm Extension	Drug
Antihypertensive agent	2925694	amlodipine 5 MG Oral Tablet [Besidep] Box of 14	OMOP5142493	RxNorm Extension	Drug
Antihypertensive agent	2925695	amlodipine 5 MG Oral Tablet [Besidep] Box of 10	OMOP5142494	RxNorm Extension	Drug
Antihypertensive agent	2925696	amlodipine 5 MG Oral Tablet [Besidep]	OMOP5142495	RxNorm Extension	Drug
Antihypertensive agent	2925697	amlodipine 5 MG Oral Tablet [Amlocor] Box of 30	OMOP5142496	RxNorm Extension	Drug
Antihypertensive agent	2925698	amlodipine 5 MG Oral Tablet [Amlocor]	OMOP5142497	RxNorm Extension	Drug
Antihypertensive agent	2925699	amlodipine 5 MG Oral Tablet [Amvas] Box of 30	OMOP5142498	RxNorm Extension	Drug
Antihypertensive agent	2925700	amlodipine 5 MG Oral Tablet [Amvas]	OMOP5142499	RxNorm Extension	Drug
Antihypertensive agent	2925701	amlodipine 2.5 MG Oral Tablet Box of 30 by Blooms The Chemist	OMOP5142503	RxNorm Extension	Drug
Antihypertensive agent	2925702	amlodipine 2.5 MG Oral Tablet Box of 30 by Chemmart	OMOP5142504	RxNorm Extension	Drug
Antihypertensive agent	2925703	amlodipine 2.5 MG Oral Tablet Box of 30 by Terry White Chemists	OMOP5142505	RxNorm Extension	Drug
Antihypertensive agent	2925704	amlodipine 2.5 MG Oral Tablet Box of 30 by Genepharm	OMOP5142506	RxNorm Extension	Drug
Antihypertensive agent	2925705	amlodipine 2.5 MG Oral Tablet Box of 30 by Sandoz	OMOP5142507	RxNorm Extension	Drug
Antihypertensive agent	2925706	amlodipine 2.5 MG Oral Tablet Box of 30 by APO	OMOP5142508	RxNorm Extension	Drug
Antihypertensive agent	2925707	amlodipine 2.5 MG Oral Tablet Box of 30	OMOP5142509	RxNorm Extension	Drug
Antihypertensive agent	2925708	amlodipine 2.5 MG Oral Tablet by Blooms The Chemist	OMOP5142510	RxNorm Extension	Drug
Antihypertensive agent	2925709	amlodipine 2.5 MG Oral Tablet by Chemmart	OMOP5142511	RxNorm Extension	Drug
Antihypertensive agent	2925710	amlodipine 2.5 MG Oral Tablet by Terry White Chemists	OMOP5142512	RxNorm Extension	Drug
Antihypertensive agent	2925711	amlodipine 2.5 MG Oral Tablet by Genepharm	OMOP5142513	RxNorm Extension	Drug
Antihypertensive agent	2925712	amlodipine 2.5 MG Oral Tablet by APO	OMOP5142514	RxNorm Extension	Drug
Antihypertensive agent	2925713	amlodipine Oral Tablet [Besidep]	OMOP5142515	RxNorm Extension	Drug
Antihypertensive agent	2925714	amlodipine Oral Tablet [Amlocor]	OMOP5142516	RxNorm Extension	Drug
Antihypertensive agent	2925715	amlodipine Oral Tablet [Amvas]	OMOP5142517	RxNorm Extension	Drug
Antihypertensive agent	2925719	quinapril 40 MG Oral Tablet [Qpril] Box of 100	OMOP5142521	RxNorm Extension	Drug
Antihypertensive agent	2925720	quinapril 40 MG Oral Tablet [Qpril] Box of 60	OMOP5142522	RxNorm Extension	Drug
Antihypertensive agent	2925721	quinapril 40 MG Oral Tablet [Qpril] Box of 30	OMOP5142523	RxNorm Extension	Drug
Antihypertensive agent	2925722	quinapril 40 MG Oral Tablet [Qpril]	OMOP5142524	RxNorm Extension	Drug
Antihypertensive agent	2925723	quinapril 40 MG Oral Tablet Box of 60	OMOP5142525	RxNorm Extension	Drug
Antihypertensive agent	2925724	quinapril 40 MG [Qpril]	OMOP5142526	RxNorm Extension	Drug
Antihypertensive agent	2925725	quinapril 20 MG Oral Tablet Box of 30 by Genrx	OMOP5142527	RxNorm Extension	Drug
Antihypertensive agent	2925726	quinapril 20 MG Oral Tablet Box of 30 by Chemmart	OMOP5142528	RxNorm Extension	Drug
Antihypertensive agent	2925727	quinapril 20 MG Oral Tablet Box of 30 by Terry White Chemists	OMOP5142529	RxNorm Extension	Drug
Antihypertensive agent	2925728	quinapril 20 MG Oral Tablet Box of 30 by APO	OMOP5142530	RxNorm Extension	Drug
Antihypertensive agent	2925729	quinapril 20 MG Oral Tablet by Genrx	OMOP5142531	RxNorm Extension	Drug
Antihypertensive agent	2925730	quinapril 20 MG Oral Tablet by Chemmart	OMOP5142532	RxNorm Extension	Drug
Antihypertensive agent	2925731	quinapril 20 MG Oral Tablet by Terry White Chemists	OMOP5142533	RxNorm Extension	Drug
Antihypertensive agent	2925732	quinapril 20 MG Oral Tablet by APO	OMOP5142534	RxNorm Extension	Drug
Antihypertensive agent	2925733	quinapril 10 MG Oral Tablet Box of 30 by Genrx	OMOP5142535	RxNorm Extension	Drug
Antihypertensive agent	2925734	quinapril 10 MG Oral Tablet Box of 30 by Chemmart	OMOP5142536	RxNorm Extension	Drug
Antihypertensive agent	2925735	quinapril 10 MG Oral Tablet Box of 30 by Terry White Chemists	OMOP5142537	RxNorm Extension	Drug
Antihypertensive agent	2925736	quinapril 10 MG Oral Tablet Box of 30 by APO	OMOP5142538	RxNorm Extension	Drug
Antihypertensive agent	2925737	quinapril 10 MG Oral Tablet by Genrx	OMOP5142539	RxNorm Extension	Drug
Antihypertensive agent	2925738	quinapril 10 MG Oral Tablet by Chemmart	OMOP5142540	RxNorm Extension	Drug
Antihypertensive agent	2925739	quinapril 10 MG Oral Tablet by Terry White Chemists	OMOP5142541	RxNorm Extension	Drug
Antihypertensive agent	2925740	quinapril 10 MG Oral Tablet by APO	OMOP5142542	RxNorm Extension	Drug
Antihypertensive agent	2925741	quinapril 5 MG Oral Tablet Box of 30 by Genrx	OMOP5142543	RxNorm Extension	Drug
Antihypertensive agent	2925742	quinapril 5 MG Oral Tablet Box of 30 by Chemmart	OMOP5142544	RxNorm Extension	Drug
Antihypertensive agent	2925743	quinapril 5 MG Oral Tablet Box of 30 by Terry White Chemists	OMOP5142545	RxNorm Extension	Drug
Antihypertensive agent	2925744	quinapril 5 MG Oral Tablet Box of 30 by APO	OMOP5142546	RxNorm Extension	Drug
Antihypertensive agent	2925745	quinapril 5 MG Oral Tablet by Genrx	OMOP5142547	RxNorm Extension	Drug
Antihypertensive agent	2925746	quinapril 5 MG Oral Tablet by Chemmart	OMOP5142548	RxNorm Extension	Drug
Antihypertensive agent	2925747	quinapril 5 MG Oral Tablet by Terry White Chemists	OMOP5142549	RxNorm Extension	Drug
Antihypertensive agent	2925748	quinapril 5 MG Oral Tablet by APO	OMOP5142550	RxNorm Extension	Drug
Antihypertensive agent	2925769	diltiazem 360 MG Extended Release Oral Capsule [Diltiazem Cd] Box of 30 by Sanofi	OMOP5142571	RxNorm Extension	Drug
Antihypertensive agent	2925770	diltiazem 360 MG Extended Release Oral Capsule [Diltiazem Cd] Box of 30	OMOP5142572	RxNorm Extension	Drug
Antihypertensive agent	2925771	diltiazem 360 MG Extended Release Oral Capsule [Diltiazem Cd] Box of 28 by Sanofi	OMOP5142573	RxNorm Extension	Drug
Antihypertensive agent	2925772	diltiazem 60 MG Oral Tablet Box of 90 by Ascent	OMOP5142622	RxNorm Extension	Drug
Antihypertensive agent	2925773	diltiazem 360 MG Extended Release Oral Capsule [Diltiazem Cd] Box of 28	OMOP5142574	RxNorm Extension	Drug
Antihypertensive agent	2925774	diltiazem 360 MG Extended Release Oral Capsule [Diltiazem Cd] Box of 10 by Sanofi	OMOP5142575	RxNorm Extension	Drug
Antihypertensive agent	2925775	diltiazem 360 MG Extended Release Oral Capsule [Diltiazem Cd] Box of 10	OMOP5142576	RxNorm Extension	Drug
Antihypertensive agent	2925776	diltiazem 360 MG Extended Release Oral Capsule [Diltiazem Cd] Box of 7 by Sanofi	OMOP5142577	RxNorm Extension	Drug
Antihypertensive agent	2925777	diltiazem 360 MG Extended Release Oral Capsule [Diltiazem Cd] Box of 7	OMOP5142578	RxNorm Extension	Drug
Antihypertensive agent	2925778	diltiazem 360 MG Extended Release Oral Capsule [Diltiazem Cd] by Sanofi	OMOP5142579	RxNorm Extension	Drug
Antihypertensive agent	2925779	diltiazem 360 MG Extended Release Oral Capsule [Diltiazem Cd]	OMOP5142580	RxNorm Extension	Drug
Antihypertensive agent	2925780	diltiazem 360 MG Extended Release Oral Capsule [Cardizem] Box of 30	OMOP5142581	RxNorm Extension	Drug
Antihypertensive agent	2925781	diltiazem 360 MG Extended Release Oral Capsule [Cardizem] Box of 28	OMOP5142582	RxNorm Extension	Drug
Antihypertensive agent	2925782	diltiazem 360 MG Extended Release Oral Capsule [Cardizem] Box of 10	OMOP5142583	RxNorm Extension	Drug
Antihypertensive agent	2925783	diltiazem 360 MG Extended Release Oral Capsule [Cardizem] Box of 7	OMOP5142584	RxNorm Extension	Drug
Antihypertensive agent	2925784	diltiazem 360 MG Extended Release Oral Capsule Box of 30 by Sandoz	OMOP5142585	RxNorm Extension	Drug
Antihypertensive agent	2925785	diltiazem 360 MG Extended Release Oral Capsule by Sandoz	OMOP5142586	RxNorm Extension	Drug
Antihypertensive agent	2925786	diltiazem 360 MG [Diltiazem Cd]	OMOP5142587	RxNorm Extension	Drug
Antihypertensive agent	2925787	diltiazem 240 MG Extended Release Oral Capsule [Diltiazem Cd] Box of 30 by Sanofi	OMOP5142588	RxNorm Extension	Drug
Antihypertensive agent	2925788	diltiazem 240 MG Extended Release Oral Capsule [Diltiazem Cd] Box of 30	OMOP5142589	RxNorm Extension	Drug
Antihypertensive agent	2925789	diltiazem 240 MG Extended Release Oral Capsule [Diltiazem Cd] Box of 28 by Sanofi	OMOP5142590	RxNorm Extension	Drug
Antihypertensive agent	2925790	diltiazem 240 MG Extended Release Oral Capsule [Diltiazem Cd] Box of 28	OMOP5142591	RxNorm Extension	Drug
Antihypertensive agent	2925791	diltiazem 240 MG Extended Release Oral Capsule [Diltiazem Cd] Box of 7 by Sanofi	OMOP5142592	RxNorm Extension	Drug
Antihypertensive agent	2925792	diltiazem 240 MG Extended Release Oral Capsule [Diltiazem Cd] Box of 7	OMOP5142593	RxNorm Extension	Drug
Antihypertensive agent	2925793	diltiazem 240 MG Extended Release Oral Capsule [Diltiazem Cd] by Sanofi	OMOP5142594	RxNorm Extension	Drug
Antihypertensive agent	2925794	diltiazem 240 MG Extended Release Oral Capsule [Cardizem] Box of 30	OMOP5142595	RxNorm Extension	Drug
Antihypertensive agent	2925795	diltiazem 240 MG Extended Release Oral Capsule [Cardizem] Box of 7	OMOP5142596	RxNorm Extension	Drug
Antihypertensive agent	2925796	diltiazem 240 MG Extended Release Oral Capsule Box of 30 by Genrx	OMOP5142597	RxNorm Extension	Drug
Antihypertensive agent	2925797	diltiazem 240 MG Extended Release Oral Capsule Box of 30 by Chemmart	OMOP5142598	RxNorm Extension	Drug
Antihypertensive agent	2925798	diltiazem 240 MG Extended Release Oral Capsule Box of 30 by Terry White Chemists	OMOP5142599	RxNorm Extension	Drug
Antihypertensive agent	2925799	diltiazem 240 MG Extended Release Oral Capsule Box of 30 by Sandoz	OMOP5142600	RxNorm Extension	Drug
Antihypertensive agent	2925800	diltiazem 240 MG Extended Release Oral Capsule by Genrx	OMOP5142601	RxNorm Extension	Drug
Antihypertensive agent	2925801	diltiazem 240 MG Extended Release Oral Capsule by Chemmart	OMOP5142602	RxNorm Extension	Drug
Antihypertensive agent	2925802	diltiazem 240 MG Extended Release Oral Capsule by Terry White Chemists	OMOP5142603	RxNorm Extension	Drug
Antihypertensive agent	2925803	diltiazem 240 MG Extended Release Oral Capsule by Sandoz	OMOP5142604	RxNorm Extension	Drug
Antihypertensive agent	2925804	diltiazem 180 MG Extended Release Oral Capsule [Diltiazem Cd] Box of 30 by Sanofi	OMOP5142605	RxNorm Extension	Drug
Antihypertensive agent	2925805	diltiazem 180 MG Extended Release Oral Capsule [Diltiazem Cd] Box of 30	OMOP5142606	RxNorm Extension	Drug
Antihypertensive agent	2925806	diltiazem 180 MG Extended Release Oral Capsule [Diltiazem Cd] Box of 28 by Sanofi	OMOP5142607	RxNorm Extension	Drug
Antihypertensive agent	2925807	diltiazem 180 MG Extended Release Oral Capsule [Diltiazem Cd] Box of 28	OMOP5142608	RxNorm Extension	Drug
Antihypertensive agent	2925808	diltiazem 180 MG Extended Release Oral Capsule [Diltiazem Cd] Box of 7 by Sanofi	OMOP5142609	RxNorm Extension	Drug
Antihypertensive agent	2925809	diltiazem 180 MG Extended Release Oral Capsule [Diltiazem Cd] Box of 7	OMOP5142610	RxNorm Extension	Drug
Antihypertensive agent	2925810	diltiazem 180 MG Extended Release Oral Capsule [Diltiazem Cd] by Sanofi	OMOP5142611	RxNorm Extension	Drug
Antihypertensive agent	2925811	diltiazem 180 MG Extended Release Oral Capsule [Cardizem] Box of 30	OMOP5142612	RxNorm Extension	Drug
Antihypertensive agent	2925812	diltiazem 180 MG Extended Release Oral Capsule [Cardizem] Box of 7	OMOP5142613	RxNorm Extension	Drug
Antihypertensive agent	2925813	diltiazem 180 MG Extended Release Oral Capsule Box of 30 by Genrx	OMOP5142614	RxNorm Extension	Drug
Antihypertensive agent	2925814	diltiazem 180 MG Extended Release Oral Capsule Box of 30 by Chemmart	OMOP5142615	RxNorm Extension	Drug
Antihypertensive agent	2925815	diltiazem 180 MG Extended Release Oral Capsule Box of 30 by Terry White Chemists	OMOP5142616	RxNorm Extension	Drug
Antihypertensive agent	2925816	diltiazem 180 MG Extended Release Oral Capsule Box of 30 by Sandoz	OMOP5142617	RxNorm Extension	Drug
Antihypertensive agent	2925817	diltiazem 180 MG Extended Release Oral Capsule by Genrx	OMOP5142618	RxNorm Extension	Drug
Antihypertensive agent	2925818	diltiazem 180 MG Extended Release Oral Capsule by Chemmart	OMOP5142619	RxNorm Extension	Drug
Antihypertensive agent	2925819	diltiazem 180 MG Extended Release Oral Capsule by Terry White Chemists	OMOP5142620	RxNorm Extension	Drug
Antihypertensive agent	2925820	diltiazem 180 MG Extended Release Oral Capsule by Sandoz	OMOP5142621	RxNorm Extension	Drug
Antihypertensive agent	2925821	diltiazem 60 MG Oral Tablet by Ascent	OMOP5142623	RxNorm Extension	Drug
Antihypertensive agent	2925822	diltiazem 60 MG Oral Tablet [Danzem] Box of 90	OMOP5142624	RxNorm Extension	Drug
Antihypertensive agent	2925823	diltiazem 60 MG Oral Tablet [Danzem]	OMOP5142625	RxNorm Extension	Drug
Antihypertensive agent	2925824	diltiazem 60 MG Oral Tablet [Ditatem] Box of 90	OMOP5142626	RxNorm Extension	Drug
Antihypertensive agent	2925825	diltiazem 60 MG Oral Tablet [Ditatem]	OMOP5142627	RxNorm Extension	Drug
Antihypertensive agent	2925826	diltiazem 60 MG [Danzem]	OMOP5142628	RxNorm Extension	Drug
Antihypertensive agent	2925827	diltiazem 60 MG [Ditatem]	OMOP5142629	RxNorm Extension	Drug
Antihypertensive agent	2925828	diltiazem Oral Tablet [Danzem]	OMOP5142630	RxNorm Extension	Drug
Antihypertensive agent	2925829	diltiazem Oral Tablet [Ditatem]	OMOP5142631	RxNorm Extension	Drug
Antihypertensive agent	2926268	nifedipine 60 MG Extended Release Oral Tablet [ADALAT OROS] Box of 30	OMOP5143067	RxNorm Extension	Drug
Antihypertensive agent	2926269	nifedipine 60 MG Extended Release Oral Tablet Box of 30 by APO	OMOP5143068	RxNorm Extension	Drug
Antihypertensive agent	2926270	nifedipine 60 MG Extended Release Oral Tablet by APO	OMOP5143069	RxNorm Extension	Drug
Antihypertensive agent	2926271	nifedipine 30 MG Extended Release Oral Tablet [ADALAT OROS] Box of 30	OMOP5143070	RxNorm Extension	Drug
Antihypertensive agent	2926272	nifedipine 30 MG Extended Release Oral Tablet [ADALAT OROS]	OMOP5143071	RxNorm Extension	Drug
Antihypertensive agent	2926273	nifedipine 30 MG Extended Release Oral Tablet Box of 30 by APO	OMOP5143072	RxNorm Extension	Drug
Antihypertensive agent	2926274	nifedipine 30 MG Extended Release Oral Tablet by APO	OMOP5143073	RxNorm Extension	Drug
Antihypertensive agent	2926275	nifedipine 30 MG [ADALAT OROS]	OMOP5143074	RxNorm Extension	Drug
Antihypertensive agent	2926276	nifedipine 20 MG Extended Release Oral Tablet [ADALAT OROS] Box of 30	OMOP5143075	RxNorm Extension	Drug
Antihypertensive agent	2926277	nifedipine 20 MG Extended Release Oral Tablet [ADALAT OROS]	OMOP5143076	RxNorm Extension	Drug
Antihypertensive agent	2926278	nifedipine 20 MG [ADALAT OROS]	OMOP5143077	RxNorm Extension	Drug
Antihypertensive agent	2926306	amlodipine 10 MG / telmisartan 80 MG Oral Tablet Box of 98 by Genpar	OMOP5143105	RxNorm Extension	Drug
Antihypertensive agent	2926307	amlodipine 10 MG / telmisartan 80 MG Oral Tablet Box of 56 by Genpar	OMOP5143106	RxNorm Extension	Drug
Antihypertensive agent	2926308	amlodipine 10 MG / telmisartan 80 MG Oral Tablet Box of 30 by Genpar	OMOP5143107	RxNorm Extension	Drug
Antihypertensive agent	2926309	amlodipine 10 MG / telmisartan 80 MG Oral Tablet Box of 28 by APO	OMOP5143108	RxNorm Extension	Drug
Antihypertensive agent	2926310	amlodipine 10 MG / telmisartan 80 MG Oral Tablet Box of 28 by Genpar	OMOP5143109	RxNorm Extension	Drug
Antihypertensive agent	2926311	amlodipine 10 MG / telmisartan 80 MG Oral Tablet Box of 14 by Genpar	OMOP5143110	RxNorm Extension	Drug
Antihypertensive agent	2926312	amlodipine 10 MG / telmisartan 80 MG Oral Tablet Box of 7 by Genpar	OMOP5143111	RxNorm Extension	Drug
Antihypertensive agent	2926313	amlodipine 10 MG / telmisartan 80 MG Oral Tablet by APO	OMOP5143112	RxNorm Extension	Drug
Antihypertensive agent	2926314	amlodipine 10 MG / telmisartan 80 MG Oral Tablet by Genpar	OMOP5143113	RxNorm Extension	Drug
Antihypertensive agent	2926316	amlodipine 5 MG / telmisartan 80 MG Oral Tablet Box of 98 by Genpar	OMOP5143114	RxNorm Extension	Drug
Antihypertensive agent	2926317	amlodipine 5 MG / telmisartan 80 MG Oral Tablet Box of 56 by Genpar	OMOP5143115	RxNorm Extension	Drug
Antihypertensive agent	2926318	amlodipine 5 MG / telmisartan 80 MG Oral Tablet Box of 30 by Genpar	OMOP5143116	RxNorm Extension	Drug
Antihypertensive agent	2926320	amlodipine 5 MG / telmisartan 80 MG Oral Tablet Box of 28 by APO	OMOP5143117	RxNorm Extension	Drug
Antihypertensive agent	2926321	amlodipine 5 MG / telmisartan 80 MG Oral Tablet Box of 28 by Genpar	OMOP5143118	RxNorm Extension	Drug
Antihypertensive agent	2926322	amlodipine 5 MG / telmisartan 80 MG Oral Tablet Box of 14 by Genpar	OMOP5143119	RxNorm Extension	Drug
Antihypertensive agent	2926323	amlodipine 5 MG / telmisartan 80 MG Oral Tablet Box of 7 by Genpar	OMOP5143120	RxNorm Extension	Drug
Antihypertensive agent	2926324	amlodipine 5 MG / telmisartan 80 MG Oral Tablet by APO	OMOP5143121	RxNorm Extension	Drug
Antihypertensive agent	2926325	amlodipine 5 MG / telmisartan 80 MG Oral Tablet by Genpar	OMOP5143122	RxNorm Extension	Drug
Antihypertensive agent	2926326	amlodipine 10 MG / telmisartan 40 MG Oral Tablet Box of 98 by Genpar	OMOP5143123	RxNorm Extension	Drug
Antihypertensive agent	2926327	amlodipine 10 MG / telmisartan 40 MG Oral Tablet Box of 56 by Genpar	OMOP5143124	RxNorm Extension	Drug
Antihypertensive agent	2926328	amlodipine 10 MG / telmisartan 40 MG Oral Tablet Box of 30 by Genpar	OMOP5143125	RxNorm Extension	Drug
Antihypertensive agent	2926329	amlodipine 10 MG / telmisartan 40 MG Oral Tablet Box of 28 by APO	OMOP5143126	RxNorm Extension	Drug
Antihypertensive agent	2926330	amlodipine 10 MG / telmisartan 40 MG Oral Tablet Box of 28 by Genpar	OMOP5143127	RxNorm Extension	Drug
Antihypertensive agent	2926331	amlodipine 10 MG / telmisartan 40 MG Oral Tablet Box of 14 by Genpar	OMOP5143128	RxNorm Extension	Drug
Antihypertensive agent	2926332	amlodipine 10 MG / telmisartan 40 MG Oral Tablet Box of 7 by Genpar	OMOP5143129	RxNorm Extension	Drug
Antihypertensive agent	2926333	amlodipine 10 MG / telmisartan 40 MG Oral Tablet by APO	OMOP5143130	RxNorm Extension	Drug
Antihypertensive agent	2926334	amlodipine 10 MG / telmisartan 40 MG Oral Tablet by Genpar	OMOP5143131	RxNorm Extension	Drug
Antihypertensive agent	2926335	amlodipine 5 MG / telmisartan 40 MG Oral Tablet Box of 98 by Genpar	OMOP5143132	RxNorm Extension	Drug
Antihypertensive agent	2926336	amlodipine 5 MG / telmisartan 40 MG Oral Tablet Box of 56 by Genpar	OMOP5143133	RxNorm Extension	Drug
Antihypertensive agent	2926337	amlodipine 5 MG / telmisartan 40 MG Oral Tablet Box of 30 by Genpar	OMOP5143134	RxNorm Extension	Drug
Antihypertensive agent	2926338	amlodipine 5 MG / telmisartan 40 MG Oral Tablet Box of 28 by APO	OMOP5143135	RxNorm Extension	Drug
Antihypertensive agent	2926339	amlodipine 5 MG / telmisartan 40 MG Oral Tablet Box of 28 by Genpar	OMOP5143136	RxNorm Extension	Drug
Antihypertensive agent	2926340	amlodipine 5 MG / telmisartan 40 MG Oral Tablet Box of 14 by Genpar	OMOP5143137	RxNorm Extension	Drug
Antihypertensive agent	2926341	amlodipine 5 MG / telmisartan 40 MG Oral Tablet Box of 7 by Genpar	OMOP5143138	RxNorm Extension	Drug
Antihypertensive agent	2926342	amlodipine 5 MG / telmisartan 40 MG Oral Tablet by APO	OMOP5143139	RxNorm Extension	Drug
Antihypertensive agent	2926343	amlodipine 5 MG / telmisartan 40 MG Oral Tablet by Genpar	OMOP5143140	RxNorm Extension	Drug
Antihypertensive agent	2926344	telmisartan 80 MG Oral Tablet [PRITOR] Box of 56	OMOP5143141	RxNorm Extension	Drug
Antihypertensive agent	2926345	telmisartan 80 MG Oral Tablet [PRITOR] Box of 28	OMOP5143142	RxNorm Extension	Drug
Antihypertensive agent	2926346	telmisartan 80 MG Oral Tablet [PRITOR] Box of 7	OMOP5143143	RxNorm Extension	Drug
Antihypertensive agent	2926347	telmisartan 80 MG Oral Tablet Box of 98 by Noumed	OMOP5143144	RxNorm Extension	Drug
Antihypertensive agent	2926348	telmisartan 80 MG Oral Tablet Box of 56 by Sandoz	OMOP5143145	RxNorm Extension	Drug
Antihypertensive agent	2926349	telmisartan 80 MG Oral Tablet Box of 56 by Noumed	OMOP5143146	RxNorm Extension	Drug
Antihypertensive agent	2926350	telmisartan 80 MG Oral Tablet Box of 28 by Alkem	OMOP5143147	RxNorm Extension	Drug
Antihypertensive agent	2926351	telmisartan 80 MG Oral Tablet Box of 28 by APO	OMOP5143148	RxNorm Extension	Drug
Antihypertensive agent	2926352	telmisartan 80 MG Oral Tablet Box of 28 by Noumed	OMOP5143149	RxNorm Extension	Drug
Antihypertensive agent	2926353	telmisartan 80 MG Oral Tablet Box of 10 by Alkem	OMOP5143150	RxNorm Extension	Drug
Antihypertensive agent	2926354	telmisartan 80 MG Oral Tablet Box of 10	OMOP5143151	RxNorm Extension	Drug
Antihypertensive agent	2926356	telmisartan 80 MG Oral Tablet Box of 7 by Sandoz	OMOP5143152	RxNorm Extension	Drug
Antihypertensive agent	2926357	telmisartan 80 MG Oral Tablet Box of 7	OMOP5143153	RxNorm Extension	Drug
Antihypertensive agent	2926358	telmisartan 80 MG Oral Tablet Box of 7 by Noumed	OMOP5143154	RxNorm Extension	Drug
Antihypertensive agent	2926359	telmisartan 80 MG Oral Tablet by Alkem	OMOP5143155	RxNorm Extension	Drug
Antihypertensive agent	2926360	telmisartan 80 MG Oral Tablet by APO	OMOP5143156	RxNorm Extension	Drug
Antihypertensive agent	2926361	telmisartan 80 MG Oral Tablet by Noumed	OMOP5143157	RxNorm Extension	Drug
Antihypertensive agent	2926362	telmisartan 40 MG Oral Tablet [PRITOR] Box of 56	OMOP5143158	RxNorm Extension	Drug
Antihypertensive agent	2926363	telmisartan 40 MG Oral Tablet [PRITOR] Box of 28	OMOP5143159	RxNorm Extension	Drug
Antihypertensive agent	2926364	telmisartan 40 MG Oral Tablet [PRITOR] Box of 7	OMOP5143160	RxNorm Extension	Drug
Antihypertensive agent	2926365	telmisartan 40 MG Oral Tablet Box of 98 by Mylan	OMOP5143161	RxNorm Extension	Drug
Antihypertensive agent	2926366	telmisartan 40 MG Oral Tablet Box of 98 by Noumed	OMOP5143162	RxNorm Extension	Drug
Antihypertensive agent	2926367	telmisartan 40 MG Oral Tablet Box of 56 by Sandoz	OMOP5143163	RxNorm Extension	Drug
Antihypertensive agent	2926368	telmisartan 40 MG Oral Tablet Box of 56 by Mylan	OMOP5143164	RxNorm Extension	Drug
Antihypertensive agent	2926369	telmisartan 40 MG Oral Tablet Box of 56 by Noumed	OMOP5143165	RxNorm Extension	Drug
Antihypertensive agent	2926370	telmisartan 40 MG Oral Tablet Box of 28 by Alkem	OMOP5143166	RxNorm Extension	Drug
Antihypertensive agent	2926371	telmisartan 40 MG Oral Tablet Box of 28 by APO	OMOP5143167	RxNorm Extension	Drug
Antihypertensive agent	2926372	telmisartan 40 MG Oral Tablet Box of 28 by Noumed	OMOP5143168	RxNorm Extension	Drug
Antihypertensive agent	2926373	telmisartan 40 MG Oral Tablet Box of 10 by Alkem	OMOP5143169	RxNorm Extension	Drug
Antihypertensive agent	2926374	telmisartan 40 MG Oral Tablet Box of 10	OMOP5143170	RxNorm Extension	Drug
Antihypertensive agent	2926375	telmisartan 40 MG Oral Tablet Box of 7 by Sandoz	OMOP5143171	RxNorm Extension	Drug
Antihypertensive agent	2926376	telmisartan 40 MG Oral Tablet Box of 7 by Mylan	OMOP5143172	RxNorm Extension	Drug
Antihypertensive agent	2926377	telmisartan 40 MG Oral Tablet Box of 7	OMOP5143173	RxNorm Extension	Drug
Antihypertensive agent	2926378	telmisartan 40 MG Oral Tablet Box of 7 by Noumed	OMOP5143174	RxNorm Extension	Drug
Antihypertensive agent	2926379	telmisartan 40 MG Oral Tablet by Alkem	OMOP5143175	RxNorm Extension	Drug
Antihypertensive agent	2926380	telmisartan 40 MG Oral Tablet by APO	OMOP5143176	RxNorm Extension	Drug
Antihypertensive agent	2926381	telmisartan 40 MG Oral Tablet by Noumed	OMOP5143177	RxNorm Extension	Drug
Antihypertensive agent	2926708	nebivolol 10 MG Oral Tablet [Lobivon] Box of 28	OMOP5143506	RxNorm Extension	Drug
Antihypertensive agent	2926709	nebivolol 10 MG Oral Tablet [Lobivon]	OMOP5143507	RxNorm Extension	Drug
Antihypertensive agent	2926710	nebivolol 10 MG Oral Tablet Box of 28 by Sandoz	OMOP5143508	RxNorm Extension	Drug
Antihypertensive agent	2926711	nebivolol 10 MG Oral Tablet Box of 28 by APO	OMOP5143509	RxNorm Extension	Drug
Antihypertensive agent	2926712	nebivolol 10 MG Oral Tablet by Sandoz	OMOP5143510	RxNorm Extension	Drug
Antihypertensive agent	2926713	nebivolol 10 MG Oral Tablet by APO	OMOP5143511	RxNorm Extension	Drug
Antihypertensive agent	2926714	nebivolol 10 MG Oral Tablet [Nepiten] Box of 28	OMOP5143512	RxNorm Extension	Drug
Antihypertensive agent	2926715	nebivolol 10 MG Oral Tablet [Nepiten]	OMOP5143513	RxNorm Extension	Drug
Antihypertensive agent	2926716	nebivolol 10 MG [Lobivon]	OMOP5143514	RxNorm Extension	Drug
Antihypertensive agent	2926717	nebivolol 10 MG [Nepiten]	OMOP5143515	RxNorm Extension	Drug
Antihypertensive agent	2926718	nebivolol 5 MG Oral Tablet Box of 28 by APO	OMOP5143516	RxNorm Extension	Drug
Antihypertensive agent	2926719	nebivolol 5 MG Oral Tablet by APO	OMOP5143517	RxNorm Extension	Drug
Antihypertensive agent	2926720	nebivolol 5 MG Oral Tablet [Nepiten] Box of 28	OMOP5143518	RxNorm Extension	Drug
Antihypertensive agent	2926721	nebivolol 5 MG Oral Tablet [Nepiten]	OMOP5143519	RxNorm Extension	Drug
Antihypertensive agent	2926722	nebivolol 5 MG [Nepiten]	OMOP5143520	RxNorm Extension	Drug
Antihypertensive agent	2926723	nebivolol 1.25 MG Oral Tablet [Lobivon] Box of 28	OMOP5143521	RxNorm Extension	Drug
Antihypertensive agent	2926724	nebivolol 1.25 MG Oral Tablet [Lobivon]	OMOP5143522	RxNorm Extension	Drug
Antihypertensive agent	2926725	nebivolol 1.25 MG Oral Tablet Box of 28 by Sandoz	OMOP5143523	RxNorm Extension	Drug
Antihypertensive agent	2926726	nebivolol 1.25 MG Oral Tablet Box of 28 by APO	OMOP5143524	RxNorm Extension	Drug
Antihypertensive agent	2926727	nebivolol 1.25 MG Oral Tablet by Sandoz	OMOP5143525	RxNorm Extension	Drug
Antihypertensive agent	2926728	nebivolol 1.25 MG Oral Tablet by APO	OMOP5143526	RxNorm Extension	Drug
Antihypertensive agent	2926729	nebivolol 1.25 MG Oral Tablet [Nepiten] Box of 28	OMOP5143527	RxNorm Extension	Drug
Antihypertensive agent	2926730	nebivolol 1.25 MG Oral Tablet [Nepiten]	OMOP5143528	RxNorm Extension	Drug
Antihypertensive agent	2926731	nebivolol Oral Tablet [Nepiten]	OMOP5143531	RxNorm Extension	Drug
Antihypertensive agent	2926749	atenolol 100 MG Oral Tablet [ATEN] Box of 500	OMOP5143553	RxNorm Extension	Drug
Antihypertensive agent	2926750	atenolol 100 MG Oral Tablet [ATEN] Box of 250	OMOP5143554	RxNorm Extension	Drug
Antihypertensive agent	2926751	atenolol 100 MG Oral Tablet [ATEN] Box of 120	OMOP5143555	RxNorm Extension	Drug
Antihypertensive agent	2926752	atenolol 100 MG Oral Tablet [ATEN] Box of 112	OMOP5143556	RxNorm Extension	Drug
Antihypertensive agent	2926753	atenolol 100 MG Oral Tablet [ATEN] Box of 100	OMOP5143557	RxNorm Extension	Drug
Antihypertensive agent	2926754	atenolol 100 MG Oral Tablet [ATEN] Box of 98	OMOP5143558	RxNorm Extension	Drug
Antihypertensive agent	2926755	atenolol 100 MG Oral Tablet [ATEN] Box of 84	OMOP5143559	RxNorm Extension	Drug
Antihypertensive agent	2926756	atenolol 100 MG Oral Tablet [ATEN] Box of 60	OMOP5143560	RxNorm Extension	Drug
Antihypertensive agent	2926757	atenolol 100 MG Oral Tablet [ATEN] Box of 56	OMOP5143561	RxNorm Extension	Drug
Antihypertensive agent	2926758	atenolol 100 MG Oral Tablet [ATEN] Box of 50	OMOP5143562	RxNorm Extension	Drug
Antihypertensive agent	2926759	atenolol 100 MG Oral Tablet [ATEN] Box of 30	OMOP5143563	RxNorm Extension	Drug
Antihypertensive agent	2926760	atenolol 100 MG Oral Tablet [ATEN] Box of 28	OMOP5143564	RxNorm Extension	Drug
Antihypertensive agent	2926761	atenolol 100 MG Oral Tablet [ATEN] Box of 14	OMOP5143565	RxNorm Extension	Drug
Antihypertensive agent	2926762	atenolol 100 MG Oral Tablet [ATEN] Box of 10	OMOP5143566	RxNorm Extension	Drug
Antihypertensive agent	2926763	atenolol 100 MG Oral Tablet [ATEN]	OMOP5143567	RxNorm Extension	Drug
Antihypertensive agent	2926764	atenolol 100 MG Oral Tablet Box of 500 by Ranbaxy	OMOP5143568	RxNorm Extension	Drug
Antihypertensive agent	2926765	atenolol 100 MG Oral Tablet Box of 250 by Ranbaxy	OMOP5143569	RxNorm Extension	Drug
Antihypertensive agent	2926766	atenolol 100 MG Oral Tablet Box of 120 by Ranbaxy	OMOP5143570	RxNorm Extension	Drug
Antihypertensive agent	2926767	atenolol 100 MG Oral Tablet Box of 120	OMOP5143571	RxNorm Extension	Drug
Antihypertensive agent	2926768	atenolol 100 MG Oral Tablet Box of 112 by Ranbaxy	OMOP5143572	RxNorm Extension	Drug
Antihypertensive agent	2926769	atenolol 100 MG Oral Tablet Box of 112	OMOP5143573	RxNorm Extension	Drug
Antihypertensive agent	2926770	atenolol 100 MG Oral Tablet Box of 100 by Ranbaxy	OMOP5143574	RxNorm Extension	Drug
Antihypertensive agent	2926771	atenolol 100 MG Oral Tablet Box of 98 by Ranbaxy	OMOP5143575	RxNorm Extension	Drug
Antihypertensive agent	2926772	atenolol 100 MG Oral Tablet Box of 84 by Ranbaxy	OMOP5143576	RxNorm Extension	Drug
Antihypertensive agent	2926773	atenolol 100 MG Oral Tablet Box of 60 by Ranbaxy	OMOP5143577	RxNorm Extension	Drug
Antihypertensive agent	2926774	atenolol 100 MG Oral Tablet Box of 56 by Ranbaxy	OMOP5143578	RxNorm Extension	Drug
Antihypertensive agent	2926775	atenolol 100 MG Oral Tablet Box of 50 by Ranbaxy	OMOP5143579	RxNorm Extension	Drug
Antihypertensive agent	2926776	atenolol 100 MG Oral Tablet Box of 30 by Ranbaxy	OMOP5143580	RxNorm Extension	Drug
Antihypertensive agent	2926777	atenolol 100 MG Oral Tablet Box of 14 by Ranbaxy	OMOP5143581	RxNorm Extension	Drug
Antihypertensive agent	2926778	atenolol 100 MG Oral Tablet Box of 10 by Ranbaxy	OMOP5143582	RxNorm Extension	Drug
Antihypertensive agent	2926779	atenolol 100 MG Oral Tablet Box of 10	OMOP5143583	RxNorm Extension	Drug
Antihypertensive agent	2926780	atenolol 100 MG [ATEN]	OMOP5143584	RxNorm Extension	Drug
Antihypertensive agent	2926781	atenolol 50 MG Oral Tablet [ATEN] Box of 500	OMOP5143585	RxNorm Extension	Drug
Antihypertensive agent	2926782	atenolol 50 MG Oral Tablet [ATEN] Box of 250	OMOP5143586	RxNorm Extension	Drug
Antihypertensive agent	2926783	atenolol 50 MG Oral Tablet [ATEN] Box of 120	OMOP5143587	RxNorm Extension	Drug
Antihypertensive agent	2926784	atenolol 50 MG Oral Tablet [ATEN] Box of 112	OMOP5143588	RxNorm Extension	Drug
Antihypertensive agent	2926785	atenolol 50 MG Oral Tablet [ATEN] Box of 100	OMOP5143589	RxNorm Extension	Drug
Antihypertensive agent	2926786	atenolol 50 MG Oral Tablet [ATEN] Box of 98	OMOP5143590	RxNorm Extension	Drug
Antihypertensive agent	2926787	atenolol 50 MG Oral Tablet [ATEN] Box of 84	OMOP5143591	RxNorm Extension	Drug
Antihypertensive agent	2926789	atenolol 50 MG Oral Tablet [ATEN] Box of 60	OMOP5143592	RxNorm Extension	Drug
Antihypertensive agent	2926790	atenolol 50 MG Oral Tablet [ATEN] Box of 56	OMOP5143593	RxNorm Extension	Drug
Antihypertensive agent	2926791	atenolol 50 MG Oral Tablet [ATEN] Box of 50	OMOP5143594	RxNorm Extension	Drug
Antihypertensive agent	2926792	atenolol 50 MG Oral Tablet [ATEN] Box of 30	OMOP5143595	RxNorm Extension	Drug
Antihypertensive agent	2926793	atenolol 50 MG Oral Tablet [ATEN] Box of 28	OMOP5143596	RxNorm Extension	Drug
Antihypertensive agent	2926794	atenolol 50 MG Oral Tablet [ATEN] Box of 14	OMOP5143597	RxNorm Extension	Drug
Antihypertensive agent	2926795	atenolol 50 MG Oral Tablet [ATEN] Box of 10	OMOP5143598	RxNorm Extension	Drug
Antihypertensive agent	2926796	atenolol 50 MG Oral Tablet Box of 500 by APO	OMOP5143599	RxNorm Extension	Drug
Antihypertensive agent	2926797	atenolol 50 MG Oral Tablet Box of 250 by APO	OMOP5143600	RxNorm Extension	Drug
Antihypertensive agent	2926798	atenolol 50 MG Oral Tablet Box of 120	OMOP5143601	RxNorm Extension	Drug
Antihypertensive agent	2926799	atenolol 50 MG Oral Tablet Box of 112	OMOP5143602	RxNorm Extension	Drug
Antihypertensive agent	2926800	atenolol 50 MG Oral Tablet Box of 100 by APO	OMOP5143603	RxNorm Extension	Drug
Antihypertensive agent	2926801	atenolol 50 MG Oral Tablet Box of 30 by Winthrop	OMOP5143604	RxNorm Extension	Drug
Antihypertensive agent	2926802	atenolol 50 MG Oral Tablet Box of 30 by Pharmacor	OMOP5143605	RxNorm Extension	Drug
Antihypertensive agent	2926803	atenolol 50 MG Oral Tablet Box of 30 by Amneal	OMOP5143606	RxNorm Extension	Drug
Antihypertensive agent	2926804	atenolol 50 MG Oral Tablet Box of 30 by APO	OMOP5143607	RxNorm Extension	Drug
Antihypertensive agent	2926805	atenolol 50 MG Oral Tablet Box of 28 by Chemmart	OMOP5143608	RxNorm Extension	Drug
Antihypertensive agent	2926806	atenolol 50 MG Oral Tablet Box of 14 by Chemmart	OMOP5143609	RxNorm Extension	Drug
Antihypertensive agent	2926807	atenolol 50 MG Oral Tablet Box of 14	OMOP5143610	RxNorm Extension	Drug
Antihypertensive agent	2926808	atenolol 50 MG Oral Tablet Box of 10 by Chemmart	OMOP5143611	RxNorm Extension	Drug
Antihypertensive agent	2926809	atenolol 50 MG Oral Tablet Box of 10	OMOP5143612	RxNorm Extension	Drug
Antihypertensive agent	2926810	atenolol 50 MG Oral Tablet by Winthrop	OMOP5143613	RxNorm Extension	Drug
Antihypertensive agent	2926811	atenolol 50 MG Oral Tablet by Pharmacor	OMOP5143614	RxNorm Extension	Drug
Antihypertensive agent	2926812	atenolol 50 MG Oral Tablet by Amneal	OMOP5143615	RxNorm Extension	Drug
Antihypertensive agent	2926813	atenolol 50 MG Oral Tablet by APO	OMOP5143616	RxNorm Extension	Drug
Antihypertensive agent	2926814	atenolol 50 MG Oral Tablet [Colaptyn] Box of 30	OMOP5143617	RxNorm Extension	Drug
Antihypertensive agent	2926815	atenolol 50 MG Oral Tablet [Colaptyn]	OMOP5143618	RxNorm Extension	Drug
Antihypertensive agent	2926816	atenolol 50 MG [Colaptyn]	OMOP5143619	RxNorm Extension	Drug
Antihypertensive agent	2926817	atenolol 25 MG Oral Tablet [ATEN] Box of 500	OMOP5143620	RxNorm Extension	Drug
Antihypertensive agent	2926818	atenolol 25 MG Oral Tablet [ATEN] Box of 250	OMOP5143621	RxNorm Extension	Drug
Antihypertensive agent	2926819	atenolol 25 MG Oral Tablet [ATEN] Box of 120	OMOP5143622	RxNorm Extension	Drug
Antihypertensive agent	2926820	atenolol 25 MG Oral Tablet [ATEN] Box of 112	OMOP5143623	RxNorm Extension	Drug
Antihypertensive agent	2926821	atenolol 25 MG Oral Tablet [ATEN] Box of 100	OMOP5143624	RxNorm Extension	Drug
Antihypertensive agent	2926822	atenolol 25 MG Oral Tablet [ATEN] Box of 98	OMOP5143625	RxNorm Extension	Drug
Antihypertensive agent	2926823	atenolol 25 MG Oral Tablet [ATEN] Box of 84	OMOP5143626	RxNorm Extension	Drug
Antihypertensive agent	2926824	atenolol 25 MG Oral Tablet [ATEN] Box of 60	OMOP5143627	RxNorm Extension	Drug
Antihypertensive agent	2926825	atenolol 25 MG Oral Tablet [ATEN] Box of 56	OMOP5143628	RxNorm Extension	Drug
Antihypertensive agent	2926826	atenolol 25 MG Oral Tablet [ATEN] Box of 50	OMOP5143629	RxNorm Extension	Drug
Antihypertensive agent	2926827	atenolol 25 MG Oral Tablet [ATEN] Box of 30	OMOP5143630	RxNorm Extension	Drug
Antihypertensive agent	2926828	atenolol 25 MG Oral Tablet [ATEN] Box of 28	OMOP5143631	RxNorm Extension	Drug
Antihypertensive agent	2926829	atenolol 25 MG Oral Tablet [ATEN] Box of 14	OMOP5143632	RxNorm Extension	Drug
Antihypertensive agent	2926830	atenolol 25 MG Oral Tablet [ATEN] Box of 10	OMOP5143633	RxNorm Extension	Drug
Antihypertensive agent	2926831	atenolol 25 MG Oral Tablet [ATEN]	OMOP5143634	RxNorm Extension	Drug
Antihypertensive agent	2926832	atenolol 25 MG Oral Tablet Box of 500 by Ranbaxy	OMOP5143635	RxNorm Extension	Drug
Antihypertensive agent	2926833	atenolol 25 MG Oral Tablet Box of 250 by Ranbaxy	OMOP5143636	RxNorm Extension	Drug
Antihypertensive agent	2926834	atenolol 25 MG Oral Tablet Box of 120 by Ranbaxy	OMOP5143637	RxNorm Extension	Drug
Antihypertensive agent	2926835	atenolol 25 MG Oral Tablet Box of 120	OMOP5143638	RxNorm Extension	Drug
Antihypertensive agent	2926836	atenolol 25 MG Oral Tablet Box of 112 by Ranbaxy	OMOP5143639	RxNorm Extension	Drug
Antihypertensive agent	2926837	atenolol 25 MG Oral Tablet Box of 112	OMOP5143640	RxNorm Extension	Drug
Antihypertensive agent	2926838	atenolol 25 MG Oral Tablet Box of 100 by Ranbaxy	OMOP5143641	RxNorm Extension	Drug
Antihypertensive agent	2926839	atenolol 25 MG Oral Tablet Box of 98 by Ranbaxy	OMOP5143642	RxNorm Extension	Drug
Antihypertensive agent	2926840	atenolol 25 MG Oral Tablet Box of 84 by Ranbaxy	OMOP5143643	RxNorm Extension	Drug
Antihypertensive agent	2926841	atenolol 25 MG Oral Tablet Box of 84	OMOP5143644	RxNorm Extension	Drug
Antihypertensive agent	2926842	atenolol 25 MG Oral Tablet Box of 60 by Ranbaxy	OMOP5143645	RxNorm Extension	Drug
Antihypertensive agent	2926843	atenolol 25 MG Oral Tablet Box of 56 by Ranbaxy	OMOP5143646	RxNorm Extension	Drug
Antihypertensive agent	2926844	atenolol 25 MG Oral Tablet Box of 50 by Ranbaxy	OMOP5143647	RxNorm Extension	Drug
Antihypertensive agent	2926845	atenolol 25 MG Oral Tablet Box of 30 by Ranbaxy	OMOP5143648	RxNorm Extension	Drug
Antihypertensive agent	2926846	atenolol 25 MG Oral Tablet Box of 14 by Ranbaxy	OMOP5143649	RxNorm Extension	Drug
Antihypertensive agent	2926847	atenolol 25 MG Oral Tablet Box of 14	OMOP5143650	RxNorm Extension	Drug
Antihypertensive agent	2926848	atenolol 25 MG Oral Tablet Box of 10 by Ranbaxy	OMOP5143651	RxNorm Extension	Drug
Antihypertensive agent	2926849	atenolol 25 MG Oral Tablet Box of 10	OMOP5143652	RxNorm Extension	Drug
Antihypertensive agent	2926850	atenolol Oral Tablet [Colaptyn]	OMOP5143654	RxNorm Extension	Drug
Antihypertensive agent	2926851	nadolol 40 MG Oral Tablet Box of 100 by APO	OMOP5143655	RxNorm Extension	Drug
Antihypertensive agent	2926852	nadolol 40 MG Oral Tablet Box of 100	OMOP5143656	RxNorm Extension	Drug
Antihypertensive agent	2926853	nadolol 40 MG Oral Tablet by APO	OMOP5143657	RxNorm Extension	Drug
Antihypertensive agent	2926983	eplerenone 50 MG Oral Tablet Box of 30 by APO	OMOP5143785	RxNorm Extension	Drug
Antihypertensive agent	2926984	eplerenone 50 MG Oral Tablet Box of 30 by Apotex	OMOP5143786	RxNorm Extension	Drug
Antihypertensive agent	2926985	eplerenone 50 MG Oral Tablet by APO	OMOP5143787	RxNorm Extension	Drug
Antihypertensive agent	2926986	eplerenone 50 MG Oral Tablet by Apotex	OMOP5143788	RxNorm Extension	Drug
Antihypertensive agent	2926987	eplerenone 25 MG Oral Tablet Box of 30 by APO	OMOP5143789	RxNorm Extension	Drug
Antihypertensive agent	2926988	eplerenone 25 MG Oral Tablet Box of 30 by Apotex	OMOP5143790	RxNorm Extension	Drug
Antihypertensive agent	2926989	eplerenone 25 MG Oral Tablet by APO	OMOP5143791	RxNorm Extension	Drug
Antihypertensive agent	2926990	eplerenone 25 MG Oral Tablet by Apotex	OMOP5143792	RxNorm Extension	Drug
Antihypertensive agent	2927043	minoxidil 50 MG/ML Medicated Pad [Replete]	OMOP5143856	RxNorm Extension	Drug
Antihypertensive agent	2927044	minoxidil 50 MG/ML Metered Dose Inhaler [Regaine] Box of 3	OMOP5143857	RxNorm Extension	Drug
Antihypertensive agent	2927045	minoxidil 50 MG/ML Metered Dose Inhaler [Regaine]	OMOP5143858	RxNorm Extension	Drug
Antihypertensive agent	2927046	minoxidil 50 MG/ML Metered Dose Inhaler Box of 3	OMOP5143859	RxNorm Extension	Drug
Antihypertensive agent	2927047	minoxidil 50 MG/ML Metered Dose Inhaler	OMOP5143860	RxNorm Extension	Drug
Antihypertensive agent	2927048	minoxidil 50 MG/ML Topical Solution [Regaine] Box of 4	OMOP5143861	RxNorm Extension	Drug
Antihypertensive agent	2927049	minoxidil 50 MG/ML Topical Solution [Hair Revive] Box of 2	OMOP5143862	RxNorm Extension	Drug
Antihypertensive agent	2927050	minoxidil 50 MG/ML Topical Solution [Hair Revive]	OMOP5143863	RxNorm Extension	Drug
Antihypertensive agent	2927051	minoxidil 50 MG/ML Topical Solution [Hair Retreva]	OMOP5143864	RxNorm Extension	Drug
Antihypertensive agent	2927052	minoxidil 50 MG/ML Topical Solution [Hair A-Gain] Box of 6	OMOP5143865	RxNorm Extension	Drug
Antihypertensive agent	2927053	minoxidil 50 MG/ML Topical Solution [Hair A-Gain] Box of 5	OMOP5143866	RxNorm Extension	Drug
Antihypertensive agent	2927054	minoxidil 50 MG/ML Topical Solution [Hair A-Gain] Box of 4	OMOP5143867	RxNorm Extension	Drug
Antihypertensive agent	2927055	minoxidil 50 MG/ML Topical Solution [Hair A-Gain] Box of 3	OMOP5143868	RxNorm Extension	Drug
Antihypertensive agent	2927056	minoxidil 50 MG/ML Topical Solution [Hair A-Gain] Box of 2	OMOP5143869	RxNorm Extension	Drug
Antihypertensive agent	2927057	minoxidil 50 MG/ML Topical Solution [Hair A-Gain]	OMOP5143870	RxNorm Extension	Drug
Antihypertensive agent	2927058	minoxidil 50 MG/ML Topical Solution Box of 6	OMOP5143871	RxNorm Extension	Drug
Antihypertensive agent	2927059	minoxidil 50 MG/ML Topical Solution Box of 5	OMOP5143872	RxNorm Extension	Drug
Antihypertensive agent	2927061	minoxidil 50 MG/ML Topical Solution Box of 4	OMOP5143873	RxNorm Extension	Drug
Antihypertensive agent	2927062	minoxidil 50 MG/ML Topical Solution Box of 2	OMOP5143874	RxNorm Extension	Drug
Antihypertensive agent	2927063	minoxidil 50 MG/ML Topical Solution by Southern Cross	OMOP5143875	RxNorm Extension	Drug
Antihypertensive agent	2927064	minoxidil 50 MG/ML Topical Solution by Generic Health	OMOP5143876	RxNorm Extension	Drug
Antihypertensive agent	2927065	minoxidil 50 MG/ML Topical Solution [Replete]	OMOP5143877	RxNorm Extension	Drug
Antihypertensive agent	2927066	minoxidil 50 MG/ML [Replete]	OMOP5143878	RxNorm Extension	Drug
Antihypertensive agent	2927067	minoxidil 20 MG/ML Medicated Pad [Replete]	OMOP5143879	RxNorm Extension	Drug
Antihypertensive agent	2927068	minoxidil 20 MG/ML Topical Solution [Replete]	OMOP5143880	RxNorm Extension	Drug
Antihypertensive agent	2927069	minoxidil 20 MG/ML [Replete]	OMOP5143881	RxNorm Extension	Drug
Antihypertensive agent	2927070	minoxidil 0.05 MG/MG Metered Dose Inhaler [Regaine] Box of 4	OMOP5143882	RxNorm Extension	Drug
Antihypertensive agent	2927071	minoxidil 0.05 MG/MG Metered Dose Inhaler [Regaine] Box of 3	OMOP5143883	RxNorm Extension	Drug
Antihypertensive agent	2927072	minoxidil 0.05 MG/MG Metered Dose Inhaler [Regaine]	OMOP5143884	RxNorm Extension	Drug
Antihypertensive agent	2927073	minoxidil 0.05 MG/MG Metered Dose Inhaler Box of 4	OMOP5143885	RxNorm Extension	Drug
Antihypertensive agent	2927074	minoxidil 0.05 MG/MG Metered Dose Inhaler Box of 3	OMOP5143886	RxNorm Extension	Drug
Antihypertensive agent	2927075	minoxidil 0.05 MG/MG Metered Dose Inhaler	OMOP5143887	RxNorm Extension	Drug
Antihypertensive agent	2927076	minoxidil 0.05 MG/MG Topical Foam [Regaine] Box of 4	OMOP5143888	RxNorm Extension	Drug
Antihypertensive agent	2927077	minoxidil 0.05 MG/MG Topical Foam [Regaine] Box of 3	OMOP5143889	RxNorm Extension	Drug
Antihypertensive agent	2927078	minoxidil 0.05 MG/MG Topical Foam Box of 4	OMOP5143890	RxNorm Extension	Drug
Antihypertensive agent	2927079	minoxidil Medicated Pad [Replete]	OMOP5143891	RxNorm Extension	Drug
Antihypertensive agent	2927080	minoxidil Metered Dose Inhaler [Regaine]	OMOP5143892	RxNorm Extension	Drug
Antihypertensive agent	2927081	minoxidil Metered Dose Inhaler	OMOP5143893	RxNorm Extension	Drug
Antihypertensive agent	2927082	minoxidil Topical Solution [Hair Revive]	OMOP5143894	RxNorm Extension	Drug
Antihypertensive agent	2927083	minoxidil Topical Solution [Hair Retreva]	OMOP5143895	RxNorm Extension	Drug
Antihypertensive agent	2927084	minoxidil Topical Solution [Hair A-Gain]	OMOP5143896	RxNorm Extension	Drug
Antihypertensive agent	2927085	minoxidil Topical Solution [Replete]	OMOP5143897	RxNorm Extension	Drug
Antihypertensive agent	2927086	amlodipine 10 MG / valsartan 320 MG Oral Tablet Box of 56 by Novartis	OMOP5143898	RxNorm Extension	Drug
Antihypertensive agent	2927087	amlodipine 10 MG / valsartan 320 MG Oral Tablet Box of 30 by Novartis	OMOP5143899	RxNorm Extension	Drug
Antihypertensive agent	2927088	amlodipine 10 MG / valsartan 320 MG Oral Tablet Box of 28 by Novartis	OMOP5143900	RxNorm Extension	Drug
Antihypertensive agent	2927089	amlodipine 10 MG / valsartan 320 MG Oral Tablet Box of 14 by Novartis	OMOP5143901	RxNorm Extension	Drug
Antihypertensive agent	2927090	amlodipine 10 MG / valsartan 320 MG Oral Tablet Box of 7 by Novartis	OMOP5143902	RxNorm Extension	Drug
Antihypertensive agent	2927091	amlodipine 10 MG / valsartan 320 MG Oral Tablet by Novartis	OMOP5143903	RxNorm Extension	Drug
Antihypertensive agent	2927092	amlodipine 5 MG / valsartan 320 MG Oral Tablet Box of 56 by Novartis	OMOP5143904	RxNorm Extension	Drug
Antihypertensive agent	2927093	amlodipine 5 MG / valsartan 320 MG Oral Tablet Box of 30 by Novartis	OMOP5143905	RxNorm Extension	Drug
Antihypertensive agent	2927094	amlodipine 5 MG / valsartan 320 MG Oral Tablet Box of 28 by Novartis	OMOP5143906	RxNorm Extension	Drug
Antihypertensive agent	2927095	amlodipine 5 MG / valsartan 320 MG Oral Tablet Box of 14 by Novartis	OMOP5143907	RxNorm Extension	Drug
Antihypertensive agent	2927096	amlodipine 5 MG / valsartan 320 MG Oral Tablet Box of 7 by Novartis	OMOP5143908	RxNorm Extension	Drug
Antihypertensive agent	2927097	amlodipine 5 MG / valsartan 320 MG Oral Tablet by Novartis	OMOP5143909	RxNorm Extension	Drug
Antihypertensive agent	2927098	amlodipine 10 MG / valsartan 160 MG Oral Tablet Box of 56 by Novartis	OMOP5143910	RxNorm Extension	Drug
Antihypertensive agent	2927099	amlodipine 10 MG / valsartan 160 MG Oral Tablet Box of 30 by Novartis	OMOP5143911	RxNorm Extension	Drug
Antihypertensive agent	2927100	amlodipine 10 MG / valsartan 160 MG Oral Tablet Box of 28 by Novartis	OMOP5143912	RxNorm Extension	Drug
Antihypertensive agent	2927102	amlodipine 10 MG / valsartan 160 MG Oral Tablet Box of 14 by Novartis	OMOP5143913	RxNorm Extension	Drug
Antihypertensive agent	2927103	amlodipine 10 MG / valsartan 160 MG Oral Tablet Box of 7 by Novartis	OMOP5143914	RxNorm Extension	Drug
Antihypertensive agent	2927104	amlodipine 10 MG / valsartan 160 MG Oral Tablet by Novartis	OMOP5143915	RxNorm Extension	Drug
Antihypertensive agent	2927105	amlodipine 5 MG / valsartan 160 MG Oral Tablet Box of 56 by Novartis	OMOP5143916	RxNorm Extension	Drug
Antihypertensive agent	2927106	amlodipine 5 MG / valsartan 160 MG Oral Tablet Box of 30 by Novartis	OMOP5143917	RxNorm Extension	Drug
Antihypertensive agent	2927107	amlodipine 5 MG / valsartan 160 MG Oral Tablet Box of 28 by Novartis	OMOP5143918	RxNorm Extension	Drug
Antihypertensive agent	2927108	amlodipine 5 MG / valsartan 160 MG Oral Tablet Box of 14 by Novartis	OMOP5143919	RxNorm Extension	Drug
Antihypertensive agent	2927109	amlodipine 5 MG / valsartan 160 MG Oral Tablet Box of 7 by Novartis	OMOP5143920	RxNorm Extension	Drug
Antihypertensive agent	2927110	amlodipine 5 MG / valsartan 160 MG Oral Tablet by Novartis	OMOP5143921	RxNorm Extension	Drug
Antihypertensive agent	2927111	amlodipine 5 MG / valsartan 80 MG Oral Tablet Box of 56 by Novartis	OMOP5143922	RxNorm Extension	Drug
Antihypertensive agent	2927112	amlodipine 5 MG / valsartan 80 MG Oral Tablet Box of 30 by Novartis	OMOP5143923	RxNorm Extension	Drug
Antihypertensive agent	2927113	amlodipine 5 MG / valsartan 80 MG Oral Tablet Box of 28 by Novartis	OMOP5143924	RxNorm Extension	Drug
Antihypertensive agent	2927114	amlodipine 5 MG / valsartan 80 MG Oral Tablet Box of 14 by Novartis	OMOP5143925	RxNorm Extension	Drug
Antihypertensive agent	2927115	amlodipine 5 MG / valsartan 80 MG Oral Tablet Box of 7 by Novartis	OMOP5143926	RxNorm Extension	Drug
Antihypertensive agent	2927116	amlodipine 5 MG / valsartan 80 MG Oral Tablet by Novartis	OMOP5143927	RxNorm Extension	Drug
Antihypertensive agent	2927117	valsartan 320 MG Oral Tablet Box of 500 by APO	OMOP5143928	RxNorm Extension	Drug
Antihypertensive agent	2927118	valsartan 320 MG Oral Tablet Box of 500	OMOP5143929	RxNorm Extension	Drug
Antihypertensive agent	2927119	valsartan 320 MG Oral Tablet Box of 100 by APO	OMOP5143930	RxNorm Extension	Drug
Antihypertensive agent	2927120	valsartan 320 MG Oral Tablet Box of 100	OMOP5143931	RxNorm Extension	Drug
Antihypertensive agent	2927121	valsartan 320 MG Oral Tablet Box of 56 by Apotex	OMOP5143932	RxNorm Extension	Drug
Antihypertensive agent	2927122	valsartan 320 MG Oral Tablet Box of 30 by Apotex	OMOP5143933	RxNorm Extension	Drug
Antihypertensive agent	2927123	valsartan 320 MG Oral Tablet Box of 28 by APO	OMOP5143934	RxNorm Extension	Drug
Antihypertensive agent	2927124	valsartan 320 MG Oral Tablet Box of 14 by Apotex	OMOP5143935	RxNorm Extension	Drug
Antihypertensive agent	2927125	valsartan 320 MG Oral Tablet Box of 7 by Apotex	OMOP5143936	RxNorm Extension	Drug
Antihypertensive agent	2927126	valsartan 320 MG Oral Tablet by APO	OMOP5143937	RxNorm Extension	Drug
Antihypertensive agent	2927127	valsartan 160 MG Oral Tablet Box of 500 by APO	OMOP5143938	RxNorm Extension	Drug
Antihypertensive agent	2927128	valsartan 160 MG Oral Tablet Box of 500	OMOP5143939	RxNorm Extension	Drug
Antihypertensive agent	2927129	valsartan 160 MG Oral Tablet Box of 100 by APO	OMOP5143940	RxNorm Extension	Drug
Antihypertensive agent	2927130	valsartan 160 MG Oral Tablet Box of 56 by Apotex	OMOP5143941	RxNorm Extension	Drug
Antihypertensive agent	2927131	valsartan 160 MG Oral Tablet Box of 30 by Apotex	OMOP5143942	RxNorm Extension	Drug
Antihypertensive agent	2927132	valsartan 160 MG Oral Tablet Box of 28 by APO	OMOP5143943	RxNorm Extension	Drug
Antihypertensive agent	2927133	valsartan 160 MG Oral Tablet Box of 14 by Apotex	OMOP5143944	RxNorm Extension	Drug
Antihypertensive agent	2927134	valsartan 160 MG Oral Tablet Box of 7 by Apotex	OMOP5143945	RxNorm Extension	Drug
Antihypertensive agent	2927135	valsartan 160 MG Oral Tablet by APO	OMOP5143946	RxNorm Extension	Drug
Antihypertensive agent	2927136	valsartan 80 MG Oral Tablet Box of 56 by Apotex	OMOP5143947	RxNorm Extension	Drug
Antihypertensive agent	2927137	valsartan 80 MG Oral Tablet Box of 30 by Apotex	OMOP5143948	RxNorm Extension	Drug
Antihypertensive agent	2927138	valsartan 80 MG Oral Tablet Box of 28 by APO	OMOP5143949	RxNorm Extension	Drug
Antihypertensive agent	2927139	valsartan 80 MG Oral Tablet Box of 14 by Apotex	OMOP5143950	RxNorm Extension	Drug
Antihypertensive agent	2927140	valsartan 80 MG Oral Tablet Box of 7 by Apotex	OMOP5143951	RxNorm Extension	Drug
Antihypertensive agent	2927141	valsartan 80 MG Oral Tablet by APO	OMOP5143952	RxNorm Extension	Drug
Antihypertensive agent	2927142	valsartan 40 MG Oral Tablet Box of 56 by Apotex	OMOP5143953	RxNorm Extension	Drug
Antihypertensive agent	2927143	valsartan 40 MG Oral Tablet Box of 30 by Apotex	OMOP5143954	RxNorm Extension	Drug
Antihypertensive agent	2927144	valsartan 40 MG Oral Tablet Box of 28 by APO	OMOP5143955	RxNorm Extension	Drug
Antihypertensive agent	2927145	valsartan 40 MG Oral Tablet Box of 14 by Apotex	OMOP5143956	RxNorm Extension	Drug
Antihypertensive agent	2927146	valsartan 40 MG Oral Tablet Box of 7 by Apotex	OMOP5143957	RxNorm Extension	Drug
Antihypertensive agent	2927147	valsartan 40 MG Oral Tablet by APO	OMOP5143958	RxNorm Extension	Drug
Antihypertensive agent	2927198	lisinopril 20 MG Oral Tablet [Linopril] Box of 30	OMOP5144173	RxNorm Extension	Drug
Antihypertensive agent	2927224	lisinopril 20 MG Oral Tablet [Linopril] Box of 28	OMOP5144174	RxNorm Extension	Drug
Antihypertensive agent	2927286	lisinopril 10 MG Oral Tablet Box of 1000 by APO	OMOP5144189	RxNorm Extension	Drug
Antihypertensive agent	2927299	lisinopril 5 MG Oral Tablet by APO	OMOP5144219	RxNorm Extension	Drug
Antihypertensive agent	2927332	lisinopril 20 MG Oral Tablet [Linopril] Box of 14	OMOP5144175	RxNorm Extension	Drug
Antihypertensive agent	2927364	lisinopril 20 MG Oral Tablet Box of 1000 by APO	OMOP5144164	RxNorm Extension	Drug
Antihypertensive agent	2927365	lisinopril 20 MG Oral Tablet Box of 30 by Winthrop	OMOP5144165	RxNorm Extension	Drug
Antihypertensive agent	2927366	lisinopril 20 MG Oral Tablet Box of 30 by APO	OMOP5144166	RxNorm Extension	Drug
Antihypertensive agent	2927367	lisinopril 20 MG Oral Tablet by Winthrop	OMOP5144167	RxNorm Extension	Drug
Antihypertensive agent	2927368	lisinopril 20 MG Oral Tablet by APO	OMOP5144168	RxNorm Extension	Drug
Antihypertensive agent	2927369	lisinopril 20 MG Oral Tablet [Linopril] Box of 100	OMOP5144169	RxNorm Extension	Drug
Antihypertensive agent	2927370	lisinopril 20 MG Oral Tablet [Linopril] Box of 84	OMOP5144170	RxNorm Extension	Drug
Antihypertensive agent	2927371	lisinopril 20 MG Oral Tablet [Linopril] Box of 56	OMOP5144171	RxNorm Extension	Drug
Antihypertensive agent	2927372	lisinopril 20 MG Oral Tablet [Linopril] Box of 50	OMOP5144172	RxNorm Extension	Drug
Antihypertensive agent	2927373	lisinopril 20 MG Oral Tablet [Linopril] Box of 10	OMOP5144176	RxNorm Extension	Drug
Antihypertensive agent	2927374	lisinopril 20 MG Oral Tablet [Linopril]	OMOP5144177	RxNorm Extension	Drug
Antihypertensive agent	2927375	lisinopril 20 MG Oral Tablet [Lisodrate] Box of 100	OMOP5144178	RxNorm Extension	Drug
Antihypertensive agent	2927376	lisinopril 20 MG Oral Tablet [Lisodrate] Box of 84	OMOP5144179	RxNorm Extension	Drug
Antihypertensive agent	2927377	lisinopril 20 MG Oral Tablet [Lisodrate] Box of 56	OMOP5144180	RxNorm Extension	Drug
Antihypertensive agent	2927378	lisinopril 20 MG Oral Tablet [Lisodrate] Box of 50	OMOP5144181	RxNorm Extension	Drug
Antihypertensive agent	2927379	lisinopril 20 MG Oral Tablet [Lisodrate] Box of 30	OMOP5144182	RxNorm Extension	Drug
Antihypertensive agent	2927380	lisinopril 20 MG Oral Tablet [Lisodrate] Box of 28	OMOP5144183	RxNorm Extension	Drug
Antihypertensive agent	2927381	lisinopril 20 MG Oral Tablet [Lisodrate] Box of 14	OMOP5144184	RxNorm Extension	Drug
Antihypertensive agent	2927382	lisinopril 20 MG Oral Tablet [Lisodrate] Box of 10	OMOP5144185	RxNorm Extension	Drug
Antihypertensive agent	2927383	lisinopril 20 MG Oral Tablet [Lisodrate]	OMOP5144186	RxNorm Extension	Drug
Antihypertensive agent	2927384	lisinopril 20 MG [Linopril]	OMOP5144187	RxNorm Extension	Drug
Antihypertensive agent	2927385	lisinopril 20 MG [Lisodrate]	OMOP5144188	RxNorm Extension	Drug
Antihypertensive agent	2927386	lisinopril 10 MG Oral Tablet Box of 1000	OMOP5144190	RxNorm Extension	Drug
Antihypertensive agent	2927387	lisinopril 10 MG Oral Tablet Box of 30 by Winthrop	OMOP5144191	RxNorm Extension	Drug
Antihypertensive agent	2927388	lisinopril 10 MG Oral Tablet Box of 30 by APO	OMOP5144192	RxNorm Extension	Drug
Antihypertensive agent	2927389	lisinopril 10 MG Oral Tablet by Winthrop	OMOP5144193	RxNorm Extension	Drug
Antihypertensive agent	2927390	lisinopril 10 MG Oral Tablet by APO	OMOP5144194	RxNorm Extension	Drug
Antihypertensive agent	2927391	lisinopril 10 MG Oral Tablet [Linopril] Box of 100	OMOP5144195	RxNorm Extension	Drug
Antihypertensive agent	2927392	lisinopril 10 MG Oral Tablet [Linopril] Box of 84	OMOP5144196	RxNorm Extension	Drug
Antihypertensive agent	2927393	lisinopril 10 MG Oral Tablet [Linopril] Box of 56	OMOP5144197	RxNorm Extension	Drug
Antihypertensive agent	2927394	lisinopril 10 MG Oral Tablet [Linopril] Box of 50	OMOP5144198	RxNorm Extension	Drug
Antihypertensive agent	2927395	lisinopril 10 MG Oral Tablet [Linopril] Box of 30	OMOP5144199	RxNorm Extension	Drug
Antihypertensive agent	2927396	lisinopril 10 MG Oral Tablet [Linopril] Box of 28	OMOP5144200	RxNorm Extension	Drug
Antihypertensive agent	2927397	lisinopril 10 MG Oral Tablet [Linopril] Box of 14	OMOP5144201	RxNorm Extension	Drug
Antihypertensive agent	2927398	lisinopril 10 MG Oral Tablet [Linopril] Box of 10	OMOP5144202	RxNorm Extension	Drug
Antihypertensive agent	2927399	lisinopril 10 MG Oral Tablet [Linopril]	OMOP5144203	RxNorm Extension	Drug
Antihypertensive agent	2927400	lisinopril 10 MG Oral Tablet [Lisodrate] Box of 100	OMOP5144204	RxNorm Extension	Drug
Antihypertensive agent	2927401	lisinopril 10 MG Oral Tablet [Lisodrate] Box of 84	OMOP5144205	RxNorm Extension	Drug
Antihypertensive agent	2927402	lisinopril 10 MG Oral Tablet [Lisodrate] Box of 56	OMOP5144206	RxNorm Extension	Drug
Antihypertensive agent	2927403	lisinopril 10 MG Oral Tablet [Lisodrate] Box of 50	OMOP5144207	RxNorm Extension	Drug
Antihypertensive agent	2927404	lisinopril 10 MG Oral Tablet [Lisodrate] Box of 30	OMOP5144208	RxNorm Extension	Drug
Antihypertensive agent	2927405	lisinopril 10 MG Oral Tablet [Lisodrate] Box of 28	OMOP5144209	RxNorm Extension	Drug
Antihypertensive agent	2927406	lisinopril 10 MG Oral Tablet [Lisodrate] Box of 14	OMOP5144210	RxNorm Extension	Drug
Antihypertensive agent	2927407	lisinopril 10 MG Oral Tablet [Lisodrate] Box of 10	OMOP5144211	RxNorm Extension	Drug
Antihypertensive agent	2927408	lisinopril 10 MG Oral Tablet [Lisodrate]	OMOP5144212	RxNorm Extension	Drug
Antihypertensive agent	2927409	lisinopril 10 MG [Linopril]	OMOP5144213	RxNorm Extension	Drug
Antihypertensive agent	2927410	lisinopril 10 MG [Lisodrate]	OMOP5144214	RxNorm Extension	Drug
Antihypertensive agent	2927411	lisinopril 5 MG Oral Tablet Box of 1000 by APO	OMOP5144215	RxNorm Extension	Drug
Antihypertensive agent	2927412	lisinopril 5 MG Oral Tablet Box of 30 by Winthrop	OMOP5144216	RxNorm Extension	Drug
Antihypertensive agent	2927413	lisinopril 5 MG Oral Tablet Box of 30 by APO	OMOP5144217	RxNorm Extension	Drug
Antihypertensive agent	2927414	lisinopril 5 MG Oral Tablet by Winthrop	OMOP5144218	RxNorm Extension	Drug
Antihypertensive agent	2927415	lisinopril 5 MG Oral Tablet [Linopril] Box of 100	OMOP5144220	RxNorm Extension	Drug
Antihypertensive agent	2927416	lisinopril 5 MG Oral Tablet [Linopril] Box of 84	OMOP5144221	RxNorm Extension	Drug
Antihypertensive agent	2927417	lisinopril 5 MG Oral Tablet [Linopril] Box of 56	OMOP5144222	RxNorm Extension	Drug
Antihypertensive agent	2927418	lisinopril 5 MG Oral Tablet [Linopril] Box of 50	OMOP5144223	RxNorm Extension	Drug
Antihypertensive agent	2927419	lisinopril 5 MG Oral Tablet [Linopril] Box of 30	OMOP5144224	RxNorm Extension	Drug
Antihypertensive agent	2927420	lisinopril 5 MG Oral Tablet [Linopril] Box of 28	OMOP5144225	RxNorm Extension	Drug
Antihypertensive agent	2927421	lisinopril 5 MG Oral Tablet [Linopril] Box of 14	OMOP5144226	RxNorm Extension	Drug
Antihypertensive agent	2927422	lisinopril 5 MG Oral Tablet [Linopril] Box of 10	OMOP5144227	RxNorm Extension	Drug
Antihypertensive agent	2927423	lisinopril 5 MG Oral Tablet [Linopril]	OMOP5144228	RxNorm Extension	Drug
Antihypertensive agent	2927424	lisinopril 5 MG Oral Tablet [Lisodrate] Box of 100	OMOP5144229	RxNorm Extension	Drug
Antihypertensive agent	2927425	lisinopril 5 MG Oral Tablet [Lisodrate] Box of 84	OMOP5144230	RxNorm Extension	Drug
Antihypertensive agent	2927427	lisinopril 5 MG Oral Tablet [Lisodrate] Box of 56	OMOP5144231	RxNorm Extension	Drug
Antihypertensive agent	2927428	lisinopril 5 MG Oral Tablet [Lisodrate] Box of 50	OMOP5144232	RxNorm Extension	Drug
Antihypertensive agent	2927429	lisinopril 5 MG Oral Tablet [Lisodrate] Box of 30	OMOP5144233	RxNorm Extension	Drug
Antihypertensive agent	2927430	lisinopril 5 MG Oral Tablet [Lisodrate] Box of 28	OMOP5144234	RxNorm Extension	Drug
Antihypertensive agent	2927431	lisinopril 5 MG Oral Tablet [Lisodrate] Box of 14	OMOP5144235	RxNorm Extension	Drug
Antihypertensive agent	2927432	lisinopril 5 MG Oral Tablet [Lisodrate] Box of 10	OMOP5144236	RxNorm Extension	Drug
Antihypertensive agent	2927433	lisinopril 5 MG Oral Tablet [Lisodrate]	OMOP5144237	RxNorm Extension	Drug
Antihypertensive agent	2927434	lisinopril 5 MG [Linopril]	OMOP5144238	RxNorm Extension	Drug
Antihypertensive agent	2927435	lisinopril 5 MG [Lisodrate]	OMOP5144239	RxNorm Extension	Drug
Antihypertensive agent	2927436	lisinopril 2.5 MG Oral Tablet [Zinopril] Box of 100	OMOP5144240	RxNorm Extension	Drug
Antihypertensive agent	2927437	lisinopril 2.5 MG Oral Tablet [Zinopril] Box of 84	OMOP5144241	RxNorm Extension	Drug
Antihypertensive agent	2927438	lisinopril 2.5 MG Oral Tablet [Zinopril] Box of 56	OMOP5144242	RxNorm Extension	Drug
Antihypertensive agent	2927439	lisinopril 2.5 MG Oral Tablet [Zinopril] Box of 50	OMOP5144243	RxNorm Extension	Drug
Antihypertensive agent	2927440	lisinopril 2.5 MG Oral Tablet [Zinopril] Box of 30	OMOP5144244	RxNorm Extension	Drug
Antihypertensive agent	2927441	lisinopril 2.5 MG Oral Tablet [Zinopril] Box of 28	OMOP5144245	RxNorm Extension	Drug
Antihypertensive agent	2927442	lisinopril 2.5 MG Oral Tablet [Zinopril] Box of 14	OMOP5144246	RxNorm Extension	Drug
Antihypertensive agent	2927443	lisinopril 2.5 MG Oral Tablet [Zinopril] Box of 10	OMOP5144247	RxNorm Extension	Drug
Antihypertensive agent	2927444	lisinopril 2.5 MG Oral Tablet [Zinopril]	OMOP5144248	RxNorm Extension	Drug
Antihypertensive agent	2927445	lisinopril 2.5 MG Oral Tablet [Liprace] Box of 30	OMOP5144249	RxNorm Extension	Drug
Antihypertensive agent	2927446	lisinopril 2.5 MG Oral Tablet [Liprace]	OMOP5144250	RxNorm Extension	Drug
Antihypertensive agent	2927447	lisinopril 2.5 MG Oral Tablet [Linopril] Box of 100	OMOP5144251	RxNorm Extension	Drug
Antihypertensive agent	2927448	lisinopril 2.5 MG Oral Tablet [Linopril] Box of 84	OMOP5144252	RxNorm Extension	Drug
Antihypertensive agent	2927449	lisinopril 2.5 MG Oral Tablet [Linopril] Box of 56	OMOP5144253	RxNorm Extension	Drug
Antihypertensive agent	2927450	lisinopril 2.5 MG Oral Tablet [Linopril] Box of 50	OMOP5144254	RxNorm Extension	Drug
Antihypertensive agent	2927451	lisinopril 2.5 MG Oral Tablet [Linopril] Box of 30	OMOP5144255	RxNorm Extension	Drug
Antihypertensive agent	2927452	lisinopril 2.5 MG Oral Tablet [Linopril] Box of 28	OMOP5144256	RxNorm Extension	Drug
Antihypertensive agent	2927453	lisinopril 2.5 MG Oral Tablet [Linopril] Box of 14	OMOP5144257	RxNorm Extension	Drug
Antihypertensive agent	2927454	lisinopril 2.5 MG Oral Tablet [Linopril] Box of 10	OMOP5144258	RxNorm Extension	Drug
Antihypertensive agent	2927455	lisinopril 2.5 MG Oral Tablet [Linopril]	OMOP5144259	RxNorm Extension	Drug
Antihypertensive agent	2927456	lisinopril 2.5 MG Oral Tablet [Lisodrate] Box of 100	OMOP5144260	RxNorm Extension	Drug
Antihypertensive agent	2927457	lisinopril 2.5 MG Oral Tablet [Lisodrate] Box of 84	OMOP5144261	RxNorm Extension	Drug
Antihypertensive agent	2927458	lisinopril 2.5 MG Oral Tablet [Lisodrate] Box of 56	OMOP5144262	RxNorm Extension	Drug
Antihypertensive agent	2927459	lisinopril 2.5 MG Oral Tablet [Lisodrate] Box of 50	OMOP5144263	RxNorm Extension	Drug
Antihypertensive agent	2927460	lisinopril 2.5 MG Oral Tablet [Lisodrate] Box of 30	OMOP5144264	RxNorm Extension	Drug
Antihypertensive agent	2927461	lisinopril 2.5 MG Oral Tablet [Lisodrate] Box of 28	OMOP5144265	RxNorm Extension	Drug
Antihypertensive agent	2927462	lisinopril 2.5 MG Oral Tablet [Lisodrate] Box of 14	OMOP5144266	RxNorm Extension	Drug
Antihypertensive agent	2927463	lisinopril 2.5 MG Oral Tablet [Lisodrate] Box of 10	OMOP5144267	RxNorm Extension	Drug
Antihypertensive agent	2927464	lisinopril 2.5 MG Oral Tablet [Lisodrate]	OMOP5144268	RxNorm Extension	Drug
Antihypertensive agent	2927465	lisinopril 2.5 MG [Zinopril]	OMOP5144269	RxNorm Extension	Drug
Antihypertensive agent	2927466	lisinopril 2.5 MG [Liprace]	OMOP5144270	RxNorm Extension	Drug
Antihypertensive agent	2927467	lisinopril 2.5 MG [Linopril]	OMOP5144271	RxNorm Extension	Drug
Antihypertensive agent	2927468	lisinopril 2.5 MG [Lisodrate]	OMOP5144272	RxNorm Extension	Drug
Antihypertensive agent	2927469	lisinopril Oral Tablet [Linopril]	OMOP5144273	RxNorm Extension	Drug
Antihypertensive agent	2927470	lisinopril Oral Tablet [Lisodrate]	OMOP5144274	RxNorm Extension	Drug
Antihypertensive agent	2927502	verapamil 180 MG Extended Release Oral Tablet [Isoptin] Box of 30	OMOP5144306	RxNorm Extension	Drug
Antihypertensive agent	2927503	verapamil 80 MG Oral Tablet Box of 100 by Mylan	OMOP5144307	RxNorm Extension	Drug
Antihypertensive agent	2927504	verapamil 80 MG Oral Tablet Box of 90 by Mylan	OMOP5144308	RxNorm Extension	Drug
Antihypertensive agent	2927505	verapamil 80 MG Oral Tablet Box of 90	OMOP5144309	RxNorm Extension	Drug
Antihypertensive agent	2927506	verapamil 80 MG Oral Tablet Box of 30 by Mylan	OMOP5144310	RxNorm Extension	Drug
Antihypertensive agent	2927507	verapamil 40 MG Oral Tablet Box of 100 by Mylan	OMOP5144311	RxNorm Extension	Drug
Antihypertensive agent	2927508	verapamil 40 MG Oral Tablet Box of 90 by Mylan	OMOP5144312	RxNorm Extension	Drug
Antihypertensive agent	2927509	verapamil 40 MG Oral Tablet Box of 90	OMOP5144313	RxNorm Extension	Drug
Antihypertensive agent	2927510	verapamil 40 MG Oral Tablet Box of 30 by Mylan	OMOP5144314	RxNorm Extension	Drug
Antihypertensive agent	2927553	metoprolol 190 MG Extended Release Oral Tablet [Minax] Box of 30	OMOP5144359	RxNorm Extension	Drug
Antihypertensive agent	2927554	metoprolol 190 MG Extended Release Oral Tablet [Minax]	OMOP5144360	RxNorm Extension	Drug
Antihypertensive agent	2927555	metoprolol 190 MG Extended Release Oral Tablet [Metrol] Box of 30	OMOP5144361	RxNorm Extension	Drug
Antihypertensive agent	2927556	metoprolol 190 MG Extended Release Oral Tablet [Metrol]	OMOP5144362	RxNorm Extension	Drug
Antihypertensive agent	2927557	metoprolol 190 MG Extended Release Oral Tablet [Toprol] Box of 30	OMOP5144363	RxNorm Extension	Drug
Antihypertensive agent	2927558	metoprolol 190 MG Extended Release Oral Tablet [Toprol]	OMOP5144364	RxNorm Extension	Drug
Antihypertensive agent	2927559	metoprolol 190 MG Extended Release Oral Tablet Box of 30	OMOP5144365	RxNorm Extension	Drug
Antihypertensive agent	2927560	metoprolol 190 MG [Minax]	OMOP5144366	RxNorm Extension	Drug
Antihypertensive agent	2927561	metoprolol 190 MG [Metrol]	OMOP5144367	RxNorm Extension	Drug
Antihypertensive agent	2927562	metoprolol 190 MG [Toprol]	OMOP5144368	RxNorm Extension	Drug
Antihypertensive agent	2927563	metoprolol 100 MG Oral Tablet [Mistrom] Box of 10	OMOP5144369	RxNorm Extension	Drug
Antihypertensive agent	2927564	metoprolol 100 MG Oral Tablet Box of 60 by APO	OMOP5144370	RxNorm Extension	Drug
Antihypertensive agent	2927565	metoprolol 100 MG Oral Tablet Box of 60 by Noumed	OMOP5144371	RxNorm Extension	Drug
Antihypertensive agent	2927566	metoprolol 100 MG Oral Tablet Box of 10 by Chemmart	OMOP5144372	RxNorm Extension	Drug
Antihypertensive agent	2927567	metoprolol 100 MG Oral Tablet Box of 10 by Terry White Chemists	OMOP5144373	RxNorm Extension	Drug
Antihypertensive agent	2927568	metoprolol 100 MG Oral Tablet Box of 10 by APO	OMOP5144374	RxNorm Extension	Drug
Antihypertensive agent	2927569	metoprolol 100 MG Oral Tablet by APO	OMOP5144375	RxNorm Extension	Drug
Antihypertensive agent	2927570	metoprolol 100 MG Oral Tablet by Noumed	OMOP5144376	RxNorm Extension	Drug
Antihypertensive agent	2927571	metoprolol 95 MG Extended Release Oral Tablet [Minax] Box of 30	OMOP5144377	RxNorm Extension	Drug
Antihypertensive agent	2927572	metoprolol 95 MG Extended Release Oral Tablet [Minax]	OMOP5144378	RxNorm Extension	Drug
Antihypertensive agent	2927573	metoprolol 95 MG Extended Release Oral Tablet [Metrol] Box of 30	OMOP5144379	RxNorm Extension	Drug
Antihypertensive agent	2927574	metoprolol 95 MG Extended Release Oral Tablet [Metrol]	OMOP5144380	RxNorm Extension	Drug
Antihypertensive agent	2927575	metoprolol 95 MG Extended Release Oral Tablet [Toprol] Box of 30	OMOP5144381	RxNorm Extension	Drug
Antihypertensive agent	2927576	metoprolol 95 MG Extended Release Oral Tablet [Toprol] Box of 15	OMOP5144382	RxNorm Extension	Drug
Antihypertensive agent	2927577	metoprolol 95 MG Extended Release Oral Tablet [Toprol]	OMOP5144383	RxNorm Extension	Drug
Antihypertensive agent	2927578	metoprolol 95 MG Extended Release Oral Tablet Box of 30	OMOP5144384	RxNorm Extension	Drug
Antihypertensive agent	2927579	metoprolol 95 MG Extended Release Oral Tablet Box of 15	OMOP5144385	RxNorm Extension	Drug
Antihypertensive agent	2927580	metoprolol 95 MG [Minax]	OMOP5144386	RxNorm Extension	Drug
Antihypertensive agent	2927581	metoprolol 95 MG [Metrol]	OMOP5144387	RxNorm Extension	Drug
Antihypertensive agent	2927582	metoprolol 95 MG [Toprol]	OMOP5144388	RxNorm Extension	Drug
Antihypertensive agent	2927583	metoprolol 50 MG Oral Tablet [Mistrom] Box of 10	OMOP5144389	RxNorm Extension	Drug
Antihypertensive agent	2927584	metoprolol 50 MG Oral Tablet Box of 100 by APO	OMOP5144390	RxNorm Extension	Drug
Antihypertensive agent	2927585	metoprolol 50 MG Oral Tablet Box of 100 by Noumed	OMOP5144391	RxNorm Extension	Drug
Antihypertensive agent	2927586	metoprolol 50 MG Oral Tablet Box of 10 by Chemmart	OMOP5144392	RxNorm Extension	Drug
Antihypertensive agent	2927587	metoprolol 50 MG Oral Tablet Box of 10 by Terry White Chemists	OMOP5144393	RxNorm Extension	Drug
Antihypertensive agent	2927588	metoprolol 50 MG Oral Tablet Box of 10 by APO	OMOP5144394	RxNorm Extension	Drug
Antihypertensive agent	2927589	metoprolol 50 MG Oral Tablet by APO	OMOP5144395	RxNorm Extension	Drug
Antihypertensive agent	2927590	metoprolol 50 MG Oral Tablet by Noumed	OMOP5144396	RxNorm Extension	Drug
Antihypertensive agent	2927591	metoprolol 47.5 MG Extended Release Oral Tablet [Minax] Box of 30	OMOP5144397	RxNorm Extension	Drug
Antihypertensive agent	2927592	metoprolol 47.5 MG Extended Release Oral Tablet [Minax]	OMOP5144398	RxNorm Extension	Drug
Antihypertensive agent	2927593	metoprolol 47.5 MG Extended Release Oral Tablet [Metrol] Box of 30	OMOP5144399	RxNorm Extension	Drug
Antihypertensive agent	2927595	metoprolol 47.5 MG Extended Release Oral Tablet [Metrol]	OMOP5144400	RxNorm Extension	Drug
Antihypertensive agent	2927596	metoprolol 47.5 MG Extended Release Oral Tablet [Toprol] Box of 30	OMOP5144401	RxNorm Extension	Drug
Antihypertensive agent	2927598	metoprolol 47.5 MG Extended Release Oral Tablet [Toprol] Box of 15	OMOP5144402	RxNorm Extension	Drug
Antihypertensive agent	2927599	metoprolol 47.5 MG Extended Release Oral Tablet [Toprol]	OMOP5144403	RxNorm Extension	Drug
Antihypertensive agent	2927600	metoprolol 47.5 MG Extended Release Oral Tablet Box of 30	OMOP5144404	RxNorm Extension	Drug
Antihypertensive agent	2927601	metoprolol 47.5 MG Extended Release Oral Tablet Box of 15	OMOP5144405	RxNorm Extension	Drug
Antihypertensive agent	2927602	metoprolol 47.5 MG [Minax]	OMOP5144406	RxNorm Extension	Drug
Antihypertensive agent	2927603	metoprolol 47.5 MG [Metrol]	OMOP5144407	RxNorm Extension	Drug
Antihypertensive agent	2927604	metoprolol 25 MG Extended Release Oral Tablet [Toprol] Box of 15	OMOP5144409	RxNorm Extension	Drug
Antihypertensive agent	2927605	metoprolol 1 MG/ML Injection [Agtolac] Box of 5	OMOP5144410	RxNorm Extension	Drug
Antihypertensive agent	2927606	metoprolol 1 MG/ML Injection [Agtolac]	OMOP5144411	RxNorm Extension	Drug
Antihypertensive agent	2927607	metoprolol 1 MG/ML [Agtolac]	OMOP5144412	RxNorm Extension	Drug
Antihypertensive agent	2927608	metoprolol Injection [Agtolac]	OMOP5144413	RxNorm Extension	Drug
Antihypertensive agent	2927693	methyldopa 250 MG Oral Tablet Box of 100 by Mylan	OMOP5144497	RxNorm Extension	Drug
Antihypertensive agent	2927694	methyldopa 250 MG Oral Tablet Box of 90 by Mylan	OMOP5144498	RxNorm Extension	Drug
Antihypertensive agent	2927695	methyldopa 250 MG Oral Tablet Box of 90	OMOP5144499	RxNorm Extension	Drug
Antihypertensive agent	2927696	methyldopa 250 MG Oral Tablet Box of 30 by Mylan	OMOP5144500	RxNorm Extension	Drug
Antihypertensive agent	2935599	dorzolamide 20 MG/ML / timolol 5 MG/ML Ophthalmic Solution by APO	OMOP5152334	RxNorm Extension	Drug
Antihypertensive agent	2935600	dorzolamide 20 MG/ML / timolol 5 MG/ML Ophthalmic Solution [Cozdol]	OMOP5152335	RxNorm Extension	Drug
Antihypertensive agent	2935601	dorzolamide 20 MG/ML / timolol 5 MG/ML [Cozdol]	OMOP5152336	RxNorm Extension	Drug
Antihypertensive agent	2935602	dorzolamide / timolol Ophthalmic Solution [Cozdol]	OMOP5152337	RxNorm Extension	Drug
Antihypertensive agent	2935616	indapamide 1.5 MG Extended Release Oral Tablet Box of 30 by APO	OMOP5152396	RxNorm Extension	Drug
Antihypertensive agent	2935621	indapamide 1.25 MG / perindopril 5 MG Oral Tablet [Coversyl Plus] Box of 10	OMOP5152354	RxNorm Extension	Drug
Antihypertensive agent	2935622	indapamide 1.25 MG / perindopril 5 MG Oral Tablet Box of 30 by Ardix	OMOP5152355	RxNorm Extension	Drug
Antihypertensive agent	2935623	indapamide 1.25 MG / perindopril 5 MG Oral Tablet Box of 10 by Ardix	OMOP5152356	RxNorm Extension	Drug
Antihypertensive agent	2935624	indapamide 1.25 MG / perindopril 5 MG Oral Tablet by Ardix	OMOP5152357	RxNorm Extension	Drug
Antihypertensive agent	2935625	indapamide 1.25 MG / perindopril 4 MG Oral Tablet Box of 30 by Actavis	OMOP5152358	RxNorm Extension	Drug
Antihypertensive agent	2935626	indapamide 1.25 MG / perindopril 4 MG Oral Tablet Box of 30 by Pharmacor	OMOP5152359	RxNorm Extension	Drug
Antihypertensive agent	2935627	indapamide 1.25 MG / perindopril 4 MG Oral Tablet Box of 30 by Generic Health	OMOP5152360	RxNorm Extension	Drug
Antihypertensive agent	2935628	indapamide 1.25 MG / perindopril 4 MG Oral Tablet Box of 30 by APO	OMOP5152361	RxNorm Extension	Drug
Antihypertensive agent	2935629	indapamide 1.25 MG / perindopril 4 MG Oral Tablet Box of 30 by Pharmacy Clinice	OMOP5152362	RxNorm Extension	Drug
Antihypertensive agent	2935630	indapamide 1.25 MG / perindopril 4 MG Oral Tablet by Actavis	OMOP5152363	RxNorm Extension	Drug
Antihypertensive agent	2935631	indapamide 1.25 MG / perindopril 4 MG Oral Tablet by Pharmacor	OMOP5152364	RxNorm Extension	Drug
Antihypertensive agent	2935632	indapamide 1.25 MG / perindopril 4 MG Oral Tablet by Generic Health	OMOP5152365	RxNorm Extension	Drug
Antihypertensive agent	2935633	indapamide 1.25 MG / perindopril 4 MG Oral Tablet by APO	OMOP5152366	RxNorm Extension	Drug
Antihypertensive agent	2935634	indapamide 1.25 MG / perindopril 4 MG Oral Tablet by Pharmacy Clinice	OMOP5152367	RxNorm Extension	Drug
Antihypertensive agent	2935635	indapamide 1.25 MG / perindopril 4 MG Oral Tablet [Doprilamide] Box of 30	OMOP5152368	RxNorm Extension	Drug
Antihypertensive agent	2935636	indapamide 1.25 MG / perindopril 4 MG Oral Tablet [Doprilamide]	OMOP5152369	RxNorm Extension	Drug
Antihypertensive agent	2935637	indapamide 1.25 MG / perindopril 4 MG [Doprilamide]	OMOP5152370	RxNorm Extension	Drug
Antihypertensive agent	2935638	indapamide 0.625 MG / perindopril 2.5 MG Oral Tablet [Prexum] Box of 30	OMOP5152371	RxNorm Extension	Drug
Antihypertensive agent	2935639	indapamide 0.625 MG / perindopril 2.5 MG Oral Tablet [Prexum] Box of 10	OMOP5152372	RxNorm Extension	Drug
Antihypertensive agent	2935640	indapamide 0.625 MG / perindopril 2.5 MG Oral Tablet [Prexum]	OMOP5152373	RxNorm Extension	Drug
Antihypertensive agent	2935641	indapamide 0.625 MG / perindopril 2.5 MG Oral Tablet Box of 30 by Ardix	OMOP5152374	RxNorm Extension	Drug
Antihypertensive agent	2935642	indapamide 0.625 MG / perindopril 2.5 MG Oral Tablet Box of 10 by Ardix	OMOP5152375	RxNorm Extension	Drug
Antihypertensive agent	2935643	indapamide 0.625 MG / perindopril 2.5 MG Oral Tablet by Ardix	OMOP5152376	RxNorm Extension	Drug
Antihypertensive agent	2935644	indapamide 0.625 MG / perindopril 2.5 MG [Prexum]	OMOP5152377	RxNorm Extension	Drug
Antihypertensive agent	2935645	indapamide 0.625 MG / perindopril 2 MG Oral Tablet [Coversyl] Box of 30	OMOP5152378	RxNorm Extension	Drug
Antihypertensive agent	2935646	indapamide 0.625 MG / perindopril 2 MG Oral Tablet [Coversyl] Box of 10	OMOP5152379	RxNorm Extension	Drug
Antihypertensive agent	2935647	indapamide 0.625 MG / perindopril 2 MG Oral Tablet Box of 10	OMOP5152380	RxNorm Extension	Drug
Antihypertensive agent	2935648	indapamide 0.625 MG / perindopril 2 MG Oral Tablet [Doprilamide] Box of 30	OMOP5152381	RxNorm Extension	Drug
Antihypertensive agent	2935649	indapamide 0.625 MG / perindopril 2 MG Oral Tablet [Doprilamide]	OMOP5152382	RxNorm Extension	Drug
Antihypertensive agent	2935651	indapamide 0.625 MG / perindopril 2 MG [Doprilamide]	OMOP5152383	RxNorm Extension	Drug
Antihypertensive agent	2935652	indapamide / perindopril Oral Tablet [Doprilamide]	OMOP5152384	RxNorm Extension	Drug
Antihypertensive agent	2935653	indapamide 2.5 MG Oral Tablet [Insig] Box of 60	OMOP5152385	RxNorm Extension	Drug
Antihypertensive agent	2935654	indapamide 2.5 MG Oral Tablet [Dapa-Tabs] Box of 60	OMOP5152386	RxNorm Extension	Drug
Antihypertensive agent	2935655	indapamide 2.5 MG Oral Tablet [Dapa-Tabs] Box of 30	OMOP5152387	RxNorm Extension	Drug
Antihypertensive agent	2935656	indapamide 2.5 MG Oral Tablet [Natrilix] Box of 10	OMOP5152388	RxNorm Extension	Drug
Antihypertensive agent	2935657	indapamide 2.5 MG Oral Tablet Box of 90 by APO	OMOP5152389	RxNorm Extension	Drug
Antihypertensive agent	2935658	indapamide 2.5 MG Oral Tablet Box of 60 by APO	OMOP5152390	RxNorm Extension	Drug
Antihypertensive agent	2935659	indapamide 2.5 MG Oral Tablet Box of 10	OMOP5152391	RxNorm Extension	Drug
Antihypertensive agent	2935660	indapamide 2.5 MG Oral Tablet by APO	OMOP5152392	RxNorm Extension	Drug
Antihypertensive agent	2935661	indapamide 1.5 MG Extended Release Oral Tablet [Natrilix] Box of 90	OMOP5152393	RxNorm Extension	Drug
Antihypertensive agent	2935662	indapamide 1.5 MG Extended Release Oral Tablet [Natrilix] Box of 10	OMOP5152394	RxNorm Extension	Drug
Antihypertensive agent	2935663	indapamide 1.5 MG Extended Release Oral Tablet Box of 90 by APO	OMOP5152395	RxNorm Extension	Drug
Antihypertensive agent	2935664	indapamide 1.5 MG Extended Release Oral Tablet Box of 10 by APO	OMOP5152397	RxNorm Extension	Drug
Antihypertensive agent	2935665	indapamide 1.5 MG Extended Release Oral Tablet by APO	OMOP5152398	RxNorm Extension	Drug
Antihypertensive agent	2935729	candesartan 32 MG / hydrochlorothiazide 12.5 MG Oral Tablet by Gppl	OMOP5152460	RxNorm Extension	Drug
Antihypertensive agent	2935776	candesartan / hydrochlorothiazide Oral Tablet [Canpek]	OMOP5152825	RxNorm Extension	Drug
Antihypertensive agent	2935811	hydrochlorothiazide 25 MG / olmesartan 40 MG Oral Tablet [Olmesartan Hct] Box of 30 by Gppl	OMOP5152543	RxNorm Extension	Drug
Antihypertensive agent	2935812	hydrochlorothiazide 25 MG / olmesartan 40 MG Oral Tablet [Olmesartan Hct] Box of 10 by Gppl	OMOP5152544	RxNorm Extension	Drug
Antihypertensive agent	2935813	hydrochlorothiazide 25 MG / olmesartan 40 MG Oral Tablet [Olmesartan Hct] by Gppl	OMOP5152545	RxNorm Extension	Drug
Antihypertensive agent	2935814	hydrochlorothiazide 25 MG / olmesartan 40 MG Oral Tablet [OLMETEC PLUS] Box of 30	OMOP5152546	RxNorm Extension	Drug
Antihypertensive agent	2935815	hydrochlorothiazide 25 MG / olmesartan 40 MG Oral Tablet [OLMETEC PLUS] Box of 10	OMOP5152547	RxNorm Extension	Drug
Antihypertensive agent	2935816	hydrochlorothiazide 25 MG / olmesartan 40 MG Oral Tablet [OLMETEC PLUS]	OMOP5152548	RxNorm Extension	Drug
Antihypertensive agent	2935817	hydrochlorothiazide 25 MG / olmesartan 40 MG Oral Tablet Box of 30 by Alkem	OMOP5152549	RxNorm Extension	Drug
Antihypertensive agent	2935818	hydrochlorothiazide 25 MG / olmesartan 40 MG Oral Tablet Box of 30 by Pharmacor	OMOP5152550	RxNorm Extension	Drug
Antihypertensive agent	2935819	hydrochlorothiazide 25 MG / olmesartan 40 MG Oral Tablet Box of 30 by Sandoz	OMOP5152551	RxNorm Extension	Drug
Antihypertensive agent	2935820	hydrochlorothiazide 25 MG / olmesartan 40 MG Oral Tablet Box of 30 by APO	OMOP5152552	RxNorm Extension	Drug
Antihypertensive agent	2935821	hydrochlorothiazide 25 MG / olmesartan 40 MG Oral Tablet Box of 30 by Apotex	OMOP5152553	RxNorm Extension	Drug
Antihypertensive agent	2935822	hydrochlorothiazide 25 MG / olmesartan 40 MG Oral Tablet Box of 10 by Alkem	OMOP5152554	RxNorm Extension	Drug
Antihypertensive agent	2935823	hydrochlorothiazide 25 MG / olmesartan 40 MG Oral Tablet Box of 10 by Pharmacor	OMOP5152555	RxNorm Extension	Drug
Antihypertensive agent	2935824	hydrochlorothiazide 25 MG / olmesartan 40 MG Oral Tablet by Alkem	OMOP5152556	RxNorm Extension	Drug
Antihypertensive agent	2935825	hydrochlorothiazide 25 MG / olmesartan 40 MG Oral Tablet by Pharmacor	OMOP5152557	RxNorm Extension	Drug
Antihypertensive agent	2935826	hydrochlorothiazide 25 MG / olmesartan 40 MG Oral Tablet by Sandoz	OMOP5152558	RxNorm Extension	Drug
Antihypertensive agent	2935827	hydrochlorothiazide 25 MG / olmesartan 40 MG Oral Tablet by APO	OMOP5152559	RxNorm Extension	Drug
Antihypertensive agent	2935828	hydrochlorothiazide 25 MG / olmesartan 40 MG Oral Tablet by Apotex	OMOP5152560	RxNorm Extension	Drug
Antihypertensive agent	2935829	hydrochlorothiazide 25 MG / olmesartan 40 MG Oral Tablet [Olmesart Hct] Box of 30 by Generic Partners	OMOP5152561	RxNorm Extension	Drug
Antihypertensive agent	2935830	hydrochlorothiazide 25 MG / olmesartan 40 MG Oral Tablet [Olmesart Hct] Box of 30 by Pharma GXP	OMOP5152562	RxNorm Extension	Drug
Antihypertensive agent	2935831	hydrochlorothiazide 25 MG / olmesartan 40 MG Oral Tablet [Olmesart Hct] Box of 30	OMOP5152563	RxNorm Extension	Drug
Antihypertensive agent	2935832	hydrochlorothiazide 25 MG / olmesartan 40 MG Oral Tablet [Olmesart Hct] Box of 10 by Generic Partners	OMOP5152564	RxNorm Extension	Drug
Antihypertensive agent	2935833	hydrochlorothiazide 25 MG / olmesartan 40 MG Oral Tablet [Olmesart Hct] Box of 10 by Pharma GXP	OMOP5152565	RxNorm Extension	Drug
Antihypertensive agent	2935834	hydrochlorothiazide 25 MG / olmesartan 40 MG Oral Tablet [Olmesart Hct] Box of 10	OMOP5152566	RxNorm Extension	Drug
Antihypertensive agent	2935835	hydrochlorothiazide 25 MG / olmesartan 40 MG Oral Tablet [Olmesart Hct] by Generic Partners	OMOP5152567	RxNorm Extension	Drug
Antihypertensive agent	2935836	hydrochlorothiazide 25 MG / olmesartan 40 MG Oral Tablet [Olmesart Hct] by Pharma GXP	OMOP5152568	RxNorm Extension	Drug
Antihypertensive agent	2935837	hydrochlorothiazide 25 MG / olmesartan 40 MG Oral Tablet [Olmesart Hct]	OMOP5152569	RxNorm Extension	Drug
Antihypertensive agent	2935839	hydrochlorothiazide 25 MG / olmesartan 40 MG Oral Tablet [Olmertan Combi] Box of 30	OMOP5152570	RxNorm Extension	Drug
Antihypertensive agent	2935840	hydrochlorothiazide 25 MG / olmesartan 40 MG Oral Tablet [Olmertan Combi]	OMOP5152571	RxNorm Extension	Drug
Antihypertensive agent	2935841	hydrochlorothiazide 25 MG / olmesartan 40 MG [OLMETEC PLUS]	OMOP5152572	RxNorm Extension	Drug
Antihypertensive agent	2935842	hydrochlorothiazide 25 MG / olmesartan 40 MG [Olmesart Hct]	OMOP5152573	RxNorm Extension	Drug
Antihypertensive agent	2935843	hydrochlorothiazide 25 MG / olmesartan 40 MG [Olmertan Combi]	OMOP5152574	RxNorm Extension	Drug
Antihypertensive agent	2935844	hydrochlorothiazide 25 MG / olmesartan 20 MG Oral Tablet [Olmesartan Hct] Box of 30 by Gppl	OMOP5152575	RxNorm Extension	Drug
Antihypertensive agent	2935845	hydrochlorothiazide 25 MG / olmesartan 20 MG Oral Tablet [Olmesartan Hct] Box of 10 by Gppl	OMOP5152576	RxNorm Extension	Drug
Antihypertensive agent	2935846	fosinopril 20 MG / hydrochlorothiazide 12.5 MG [Monace Hct]	OMOP5152665	RxNorm Extension	Drug
Antihypertensive agent	2935847	hydrochlorothiazide 25 MG / olmesartan 20 MG Oral Tablet [Olmesartan Hct] Box of 10	OMOP5152577	RxNorm Extension	Drug
Antihypertensive agent	2935850	hydrochlorothiazide 25 MG / olmesartan 20 MG Oral Tablet [Olmesartan Hct] by Gppl	OMOP5152578	RxNorm Extension	Drug
Antihypertensive agent	2935851	hydrochlorothiazide 25 MG / olmesartan 20 MG Oral Tablet [OLMETEC PLUS] Box of 30	OMOP5152579	RxNorm Extension	Drug
Antihypertensive agent	2935852	hydrochlorothiazide 25 MG / olmesartan 20 MG Oral Tablet [OLMETEC PLUS] Box of 10	OMOP5152580	RxNorm Extension	Drug
Antihypertensive agent	2935853	hydrochlorothiazide 25 MG / olmesartan 20 MG Oral Tablet [OLMETEC PLUS]	OMOP5152581	RxNorm Extension	Drug
Antihypertensive agent	2935854	hydrochlorothiazide 25 MG / olmesartan 20 MG Oral Tablet Box of 10	OMOP5152582	RxNorm Extension	Drug
Antihypertensive agent	2935855	hydrochlorothiazide 25 MG / olmesartan 20 MG Oral Tablet [Olmesart Hct] Box of 30 by Generic Partners	OMOP5152583	RxNorm Extension	Drug
Antihypertensive agent	2935856	hydrochlorothiazide 25 MG / olmesartan 20 MG Oral Tablet [Olmesart Hct] Box of 30 by Pharma GXP	OMOP5152584	RxNorm Extension	Drug
Antihypertensive agent	2935857	hydrochlorothiazide 25 MG / olmesartan 20 MG Oral Tablet [Olmesart Hct] Box of 30	OMOP5152585	RxNorm Extension	Drug
Antihypertensive agent	2935858	hydrochlorothiazide 25 MG / olmesartan 20 MG Oral Tablet [Olmesart Hct] Box of 10 by Generic Partners	OMOP5152586	RxNorm Extension	Drug
Antihypertensive agent	2935859	hydrochlorothiazide 25 MG / olmesartan 20 MG Oral Tablet [Olmesart Hct] Box of 10 by Pharma GXP	OMOP5152587	RxNorm Extension	Drug
Antihypertensive agent	2935860	hydrochlorothiazide 25 MG / olmesartan 20 MG Oral Tablet [Olmesart Hct] Box of 10	OMOP5152588	RxNorm Extension	Drug
Antihypertensive agent	2935861	hydrochlorothiazide 25 MG / olmesartan 20 MG Oral Tablet [Olmesart Hct] by Generic Partners	OMOP5152589	RxNorm Extension	Drug
Antihypertensive agent	2935862	hydrochlorothiazide 25 MG / olmesartan 20 MG Oral Tablet [Olmesart Hct] by Pharma GXP	OMOP5152590	RxNorm Extension	Drug
Antihypertensive agent	2935863	hydrochlorothiazide 25 MG / olmesartan 20 MG Oral Tablet [Olmesart Hct]	OMOP5152591	RxNorm Extension	Drug
Antihypertensive agent	2935864	hydrochlorothiazide 25 MG / olmesartan 20 MG [OLMETEC PLUS]	OMOP5152592	RxNorm Extension	Drug
Antihypertensive agent	2935865	hydrochlorothiazide 25 MG / olmesartan 20 MG [Olmesart Hct]	OMOP5152593	RxNorm Extension	Drug
Antihypertensive agent	2935866	hydrochlorothiazide 12.5 MG / olmesartan 40 MG Oral Tablet [Olmesartan Hct] Box of 30 by Gppl	OMOP5152594	RxNorm Extension	Drug
Antihypertensive agent	2935867	hydrochlorothiazide 12.5 MG / olmesartan 40 MG Oral Tablet [Olmesartan Hct] Box of 10 by Gppl	OMOP5152595	RxNorm Extension	Drug
Antihypertensive agent	2935868	hydrochlorothiazide 12.5 MG / olmesartan 40 MG Oral Tablet [Olmesartan Hct] by Gppl	OMOP5152596	RxNorm Extension	Drug
Antihypertensive agent	2935869	hydrochlorothiazide 12.5 MG / olmesartan 40 MG Oral Tablet [OLMETEC PLUS] Box of 30	OMOP5152597	RxNorm Extension	Drug
Antihypertensive agent	2935870	hydrochlorothiazide 12.5 MG / olmesartan 40 MG Oral Tablet [OLMETEC PLUS] Box of 10	OMOP5152598	RxNorm Extension	Drug
Antihypertensive agent	2935871	hydrochlorothiazide 12.5 MG / olmesartan 40 MG Oral Tablet [OLMETEC PLUS]	OMOP5152599	RxNorm Extension	Drug
Antihypertensive agent	2935872	hydrochlorothiazide 12.5 MG / olmesartan 40 MG Oral Tablet Box of 30 by Alkem	OMOP5152600	RxNorm Extension	Drug
Antihypertensive agent	2935874	hydrochlorothiazide 12.5 MG / olmesartan 40 MG Oral Tablet Box of 30 by Pharmacor	OMOP5152601	RxNorm Extension	Drug
Antihypertensive agent	2935875	hydrochlorothiazide 12.5 MG / olmesartan 40 MG Oral Tablet Box of 30 by Sandoz	OMOP5152602	RxNorm Extension	Drug
Antihypertensive agent	2935876	hydrochlorothiazide 12.5 MG / olmesartan 40 MG Oral Tablet Box of 30 by APO	OMOP5152603	RxNorm Extension	Drug
Antihypertensive agent	2935877	hydrochlorothiazide 12.5 MG / olmesartan 40 MG Oral Tablet Box of 30 by Apotex	OMOP5152604	RxNorm Extension	Drug
Antihypertensive agent	2935878	hydrochlorothiazide 12.5 MG / olmesartan 40 MG Oral Tablet Box of 10 by Alkem	OMOP5152605	RxNorm Extension	Drug
Antihypertensive agent	2935879	hydrochlorothiazide 12.5 MG / olmesartan 40 MG Oral Tablet Box of 10 by Pharmacor	OMOP5152606	RxNorm Extension	Drug
Antihypertensive agent	2935880	hydrochlorothiazide 12.5 MG / olmesartan 40 MG Oral Tablet by Alkem	OMOP5152607	RxNorm Extension	Drug
Antihypertensive agent	2935881	hydrochlorothiazide 12.5 MG / olmesartan 40 MG Oral Tablet by Pharmacor	OMOP5152608	RxNorm Extension	Drug
Antihypertensive agent	2935882	hydrochlorothiazide 12.5 MG / olmesartan 40 MG Oral Tablet by Sandoz	OMOP5152609	RxNorm Extension	Drug
Antihypertensive agent	2935883	hydrochlorothiazide 12.5 MG / olmesartan 40 MG Oral Tablet by APO	OMOP5152610	RxNorm Extension	Drug
Antihypertensive agent	2935885	hydrochlorothiazide 12.5 MG / olmesartan 40 MG Oral Tablet by Apotex	OMOP5152611	RxNorm Extension	Drug
Antihypertensive agent	2935886	hydrochlorothiazide 12.5 MG / olmesartan 40 MG Oral Tablet [Olmesart Hct] Box of 30 by Generic Partners	OMOP5152612	RxNorm Extension	Drug
Antihypertensive agent	2935887	hydrochlorothiazide 12.5 MG / olmesartan 40 MG Oral Tablet [Olmesart Hct] Box of 30 by Pharma GXP	OMOP5152613	RxNorm Extension	Drug
Antihypertensive agent	2935888	hydrochlorothiazide 12.5 MG / olmesartan 40 MG Oral Tablet [Olmesart Hct] Box of 30	OMOP5152614	RxNorm Extension	Drug
Antihypertensive agent	2935889	hydrochlorothiazide 12.5 MG / olmesartan 40 MG Oral Tablet [Olmesart Hct] Box of 10 by Generic Partners	OMOP5152615	RxNorm Extension	Drug
Antihypertensive agent	2935890	hydrochlorothiazide 12.5 MG / olmesartan 40 MG Oral Tablet [Olmesart Hct] Box of 10 by Pharma GXP	OMOP5152616	RxNorm Extension	Drug
Antihypertensive agent	2935891	hydrochlorothiazide 12.5 MG / olmesartan 40 MG Oral Tablet [Olmesart Hct] Box of 10	OMOP5152617	RxNorm Extension	Drug
Antihypertensive agent	2935892	hydrochlorothiazide 12.5 MG / olmesartan 40 MG Oral Tablet [Olmesart Hct] by Generic Partners	OMOP5152618	RxNorm Extension	Drug
Antihypertensive agent	2935893	hydrochlorothiazide 12.5 MG / olmesartan 40 MG Oral Tablet [Olmesart Hct] by Pharma GXP	OMOP5152619	RxNorm Extension	Drug
Antihypertensive agent	2935894	hydrochlorothiazide 12.5 MG / olmesartan 40 MG Oral Tablet [Olmesart Hct]	OMOP5152620	RxNorm Extension	Drug
Antihypertensive agent	2935895	hydrochlorothiazide 12.5 MG / olmesartan 40 MG Oral Tablet [Olmertan Combi] Box of 30	OMOP5152621	RxNorm Extension	Drug
Antihypertensive agent	2935896	hydrochlorothiazide 12.5 MG / olmesartan 40 MG Oral Tablet [Olmertan Combi]	OMOP5152622	RxNorm Extension	Drug
Antihypertensive agent	2935897	hydrochlorothiazide 12.5 MG / olmesartan 40 MG [OLMETEC PLUS]	OMOP5152623	RxNorm Extension	Drug
Antihypertensive agent	2935898	hydrochlorothiazide 12.5 MG / olmesartan 40 MG [Olmesart Hct]	OMOP5152624	RxNorm Extension	Drug
