## Supplemental Data File: Concept IDs for "Influence of BMI-associated genetic variants and metabolic risk factors on weight loss with semaglutide: a longitudinal clinico-genomic cohort study" (part 2 of 3)

category	concept_id	concept_name	concept_code	vocabulary_id	domain_id
Antihypertensive agent	2935899	hydrochlorothiazide 12.5 MG / olmesartan 40 MG [Olmertan Combi]	OMOP5152625	RxNorm Extension	Drug
Antihypertensive agent	2935900	hydrochlorothiazide 12.5 MG / olmesartan 20 MG Oral Tablet [Olmesartan Hct] Box of 30 by Gppl	OMOP5152626	RxNorm Extension	Drug
Antihypertensive agent	2935901	hydrochlorothiazide 12.5 MG / olmesartan 20 MG Oral Tablet [Olmesartan Hct] Box of 10 by Gppl	OMOP5152627	RxNorm Extension	Drug
Antihypertensive agent	2935902	hydrochlorothiazide 12.5 MG / olmesartan 20 MG Oral Tablet [Olmesartan Hct] by Gppl	OMOP5152628	RxNorm Extension	Drug
Antihypertensive agent	2935903	hydrochlorothiazide 12.5 MG / olmesartan 20 MG Oral Tablet [OLMETEC PLUS] Box of 30	OMOP5152629	RxNorm Extension	Drug
Antihypertensive agent	2935904	hydrochlorothiazide 12.5 MG / olmesartan 20 MG Oral Tablet [OLMETEC PLUS] Box of 10	OMOP5152630	RxNorm Extension	Drug
Antihypertensive agent	2935905	hydrochlorothiazide 12.5 MG / olmesartan 20 MG Oral Tablet Box of 30 by Alkem	OMOP5152631	RxNorm Extension	Drug
Antihypertensive agent	2935906	hydrochlorothiazide 12.5 MG / olmesartan 20 MG Oral Tablet Box of 30 by Pharmacor	OMOP5152632	RxNorm Extension	Drug
Antihypertensive agent	2935907	hydrochlorothiazide 12.5 MG / olmesartan 20 MG Oral Tablet Box of 30 by Sandoz	OMOP5152633	RxNorm Extension	Drug
Antihypertensive agent	2935908	hydrochlorothiazide 12.5 MG / olmesartan 20 MG Oral Tablet Box of 30 by APO	OMOP5152634	RxNorm Extension	Drug
Antihypertensive agent	2935909	hydrochlorothiazide 12.5 MG / olmesartan 20 MG Oral Tablet Box of 30 by Apotex	OMOP5152635	RxNorm Extension	Drug
Antihypertensive agent	2935910	hydrochlorothiazide 12.5 MG / olmesartan 20 MG Oral Tablet Box of 10 by Alkem	OMOP5152636	RxNorm Extension	Drug
Antihypertensive agent	2935911	hydrochlorothiazide 12.5 MG / olmesartan 20 MG Oral Tablet Box of 10 by Pharmacor	OMOP5152637	RxNorm Extension	Drug
Antihypertensive agent	2935912	hydrochlorothiazide 12.5 MG / olmesartan 20 MG Oral Tablet by Alkem	OMOP5152638	RxNorm Extension	Drug
Antihypertensive agent	2935913	hydrochlorothiazide 12.5 MG / olmesartan 20 MG Oral Tablet by Pharmacor	OMOP5152639	RxNorm Extension	Drug
Antihypertensive agent	2935914	hydrochlorothiazide 12.5 MG / olmesartan 20 MG Oral Tablet by Sandoz	OMOP5152640	RxNorm Extension	Drug
Antihypertensive agent	2935915	hydrochlorothiazide 12.5 MG / olmesartan 20 MG Oral Tablet by APO	OMOP5152641	RxNorm Extension	Drug
Antihypertensive agent	2935916	hydrochlorothiazide 12.5 MG / olmesartan 20 MG Oral Tablet by Apotex	OMOP5152642	RxNorm Extension	Drug
Antihypertensive agent	2935917	hydrochlorothiazide 12.5 MG / olmesartan 20 MG Oral Tablet [Olmesart Hct] Box of 30 by Generic Partners	OMOP5152643	RxNorm Extension	Drug
Antihypertensive agent	2935918	hydrochlorothiazide 12.5 MG / olmesartan 20 MG Oral Tablet [Olmesart Hct] Box of 30 by Pharma GXP	OMOP5152644	RxNorm Extension	Drug
Antihypertensive agent	2935919	hydrochlorothiazide 12.5 MG / olmesartan 20 MG Oral Tablet [Olmesart Hct] Box of 30	OMOP5152645	RxNorm Extension	Drug
Antihypertensive agent	2935920	hydrochlorothiazide 12.5 MG / olmesartan 20 MG Oral Tablet [Olmesart Hct] Box of 10 by Generic Partners	OMOP5152646	RxNorm Extension	Drug
Antihypertensive agent	2935921	hydrochlorothiazide 12.5 MG / olmesartan 20 MG Oral Tablet [Olmesart Hct] Box of 10 by Pharma GXP	OMOP5152647	RxNorm Extension	Drug
Antihypertensive agent	2935922	hydrochlorothiazide 12.5 MG / olmesartan 20 MG Oral Tablet [Olmesart Hct] Box of 10	OMOP5152648	RxNorm Extension	Drug
Antihypertensive agent	2935923	hydrochlorothiazide 12.5 MG / olmesartan 20 MG Oral Tablet [Olmesart Hct] by Generic Partners	OMOP5152649	RxNorm Extension	Drug
Antihypertensive agent	2935924	hydrochlorothiazide 12.5 MG / olmesartan 20 MG Oral Tablet [Olmesart Hct] by Pharma GXP	OMOP5152650	RxNorm Extension	Drug
Antihypertensive agent	2935925	hydrochlorothiazide 12.5 MG / olmesartan 20 MG Oral Tablet [Olmesart Hct]	OMOP5152651	RxNorm Extension	Drug
Antihypertensive agent	2935926	hydrochlorothiazide 12.5 MG / olmesartan 20 MG Oral Tablet [Olmertan Combi] Box of 30	OMOP5152652	RxNorm Extension	Drug
Antihypertensive agent	2935927	hydrochlorothiazide 12.5 MG / olmesartan 20 MG Oral Tablet [Olmertan Combi]	OMOP5152653	RxNorm Extension	Drug
Antihypertensive agent	2935928	hydrochlorothiazide 12.5 MG / olmesartan 20 MG [Olmesart Hct]	OMOP5152654	RxNorm Extension	Drug
Antihypertensive agent	2935929	hydrochlorothiazide 12.5 MG / olmesartan 20 MG [Olmertan Combi]	OMOP5152655	RxNorm Extension	Drug
Antihypertensive agent	2935930	hydrochlorothiazide / olmesartan Oral Tablet [Olmesart Hct]	OMOP5152656	RxNorm Extension	Drug
Antihypertensive agent	2935931	hydrochlorothiazide / olmesartan Oral Tablet [Olmertan Combi]	OMOP5152657	RxNorm Extension	Drug
Antihypertensive agent	2935932	hydrochlorothiazide 25 MG / triamterene 50 MG Oral Tablet [Hydrene] Box of 50	OMOP5152658	RxNorm Extension	Drug
Antihypertensive agent	2935933	fosinopril 20 MG / hydrochlorothiazide 12.5 MG Oral Tablet Box of 30 by Winthrop	OMOP5152659	RxNorm Extension	Drug
Antihypertensive agent	2935934	fosinopril 20 MG / hydrochlorothiazide 12.5 MG Oral Tablet Box of 30 by APO	OMOP5152660	RxNorm Extension	Drug
Antihypertensive agent	2935935	fosinopril 20 MG / hydrochlorothiazide 12.5 MG Oral Tablet by Winthrop	OMOP5152661	RxNorm Extension	Drug
Antihypertensive agent	2935936	fosinopril 20 MG / hydrochlorothiazide 12.5 MG Oral Tablet by APO	OMOP5152662	RxNorm Extension	Drug
Antihypertensive agent	2935937	fosinopril 20 MG / hydrochlorothiazide 12.5 MG Oral Tablet [Monace Hct] Box of 30	OMOP5152663	RxNorm Extension	Drug
Antihypertensive agent	2935938	fosinopril 20 MG / hydrochlorothiazide 12.5 MG Oral Tablet [Monace Hct]	OMOP5152664	RxNorm Extension	Drug
Antihypertensive agent	2935939	fosinopril 10 MG / hydrochlorothiazide 12.5 MG Oral Tablet Box of 30 by Winthrop	OMOP5152666	RxNorm Extension	Drug
Antihypertensive agent	2935940	fosinopril 10 MG / hydrochlorothiazide 12.5 MG Oral Tablet Box of 30 by APO	OMOP5152667	RxNorm Extension	Drug
Antihypertensive agent	2935941	fosinopril 10 MG / hydrochlorothiazide 12.5 MG Oral Tablet by Winthrop	OMOP5152668	RxNorm Extension	Drug
Antihypertensive agent	2935942	fosinopril 10 MG / hydrochlorothiazide 12.5 MG Oral Tablet by APO	OMOP5152669	RxNorm Extension	Drug
Antihypertensive agent	2935943	fosinopril 10 MG / hydrochlorothiazide 12.5 MG Oral Tablet [Monace Hct] Box of 30	OMOP5152670	RxNorm Extension	Drug
Antihypertensive agent	2935944	fosinopril 10 MG / hydrochlorothiazide 12.5 MG Oral Tablet [Monace Hct]	OMOP5152671	RxNorm Extension	Drug
Antihypertensive agent	2935945	fosinopril 10 MG / hydrochlorothiazide 12.5 MG [Monace Hct]	OMOP5152672	RxNorm Extension	Drug
Antihypertensive agent	2935946	fosinopril / hydrochlorothiazide Oral Tablet [Monace Hct]	OMOP5152673	RxNorm Extension	Drug
Antihypertensive agent	2935947	candesartan 32 MG / hydrochlorothiazide 25 MG Oral Tablet [Atacand Plus] Box of 30	OMOP5152674	RxNorm Extension	Drug
Antihypertensive agent	2935948	candesartan 32 MG / hydrochlorothiazide 25 MG Oral Tablet [Atacand Plus] Box of 7	OMOP5152675	RxNorm Extension	Drug
Antihypertensive agent	2935949	candesartan 32 MG / hydrochlorothiazide 25 MG Oral Tablet [Asartan Hct] Box of 7	OMOP5152676	RxNorm Extension	Drug
Antihypertensive agent	2935950	candesartan 32 MG / hydrochlorothiazide 25 MG Oral Tablet [Adesan] Box of 7	OMOP5152677	RxNorm Extension	Drug
Antihypertensive agent	2935951	candesartan 32 MG / hydrochlorothiazide 25 MG Oral Tablet Box of 500 by Sandoz	OMOP5152678	RxNorm Extension	Drug
Antihypertensive agent	2935952	candesartan 32 MG / hydrochlorothiazide 25 MG Oral Tablet Box of 500	OMOP5152679	RxNorm Extension	Drug
Antihypertensive agent	2935953	candesartan 32 MG / hydrochlorothiazide 25 MG Oral Tablet Box of 100 by APO	OMOP5152680	RxNorm Extension	Drug
Antihypertensive agent	2935954	candesartan 32 MG / hydrochlorothiazide 25 MG Oral Tablet Box of 100	OMOP5152681	RxNorm Extension	Drug
Antihypertensive agent	2935955	candesartan 32 MG / hydrochlorothiazide 25 MG Oral Tablet Box of 30 by Genrx	OMOP5152682	RxNorm Extension	Drug
Antihypertensive agent	2935956	candesartan 32 MG / hydrochlorothiazide 25 MG Oral Tablet Box of 30 by Alphapharm	OMOP5152683	RxNorm Extension	Drug
Antihypertensive agent	2935957	candesartan 32 MG / hydrochlorothiazide 25 MG Oral Tablet Box of 30 by Blooms The Chemist	OMOP5152684	RxNorm Extension	Drug
Antihypertensive agent	2935958	candesartan 32 MG / hydrochlorothiazide 12.5 MG Oral Tablet by Auro	OMOP5152685	RxNorm Extension	Drug
Antihypertensive agent	2935959	hydrochlorothiazide 25 MG / irbesartan 300 MG [Karvatan Hct]	OMOP5152867	RxNorm Extension	Drug
Antihypertensive agent	2935960	candesartan 32 MG / hydrochlorothiazide 25 MG Oral Tablet Box of 30 by Pharma GXP	OMOP5152686	RxNorm Extension	Drug
Antihypertensive agent	2935961	candesartan 32 MG / hydrochlorothiazide 25 MG Oral Tablet Box of 30 by Gppl	OMOP5152687	RxNorm Extension	Drug
Antihypertensive agent	2935962	candesartan 32 MG / hydrochlorothiazide 25 MG Oral Tablet Box of 30 by Auro	OMOP5152688	RxNorm Extension	Drug
Antihypertensive agent	2935963	candesartan 32 MG / hydrochlorothiazide 25 MG Oral Tablet Box of 30 by Pfizer	OMOP5152689	RxNorm Extension	Drug
Antihypertensive agent	2935964	candesartan 32 MG / hydrochlorothiazide 25 MG Oral Tablet Box of 30 by APO	OMOP5152690	RxNorm Extension	Drug
Antihypertensive agent	2935965	candesartan 32 MG / hydrochlorothiazide 25 MG Oral Tablet Box of 30 by Aspen	OMOP5152691	RxNorm Extension	Drug
Antihypertensive agent	2935966	candesartan 32 MG / hydrochlorothiazide 25 MG Oral Tablet Box of 30 by Dr Reddy's	OMOP5152692	RxNorm Extension	Drug
Antihypertensive agent	2935967	candesartan 32 MG / hydrochlorothiazide 25 MG Oral Tablet Box of 30 by Alembic	OMOP5152693	RxNorm Extension	Drug
Antihypertensive agent	2935968	candesartan 32 MG / hydrochlorothiazide 25 MG Oral Tablet Box of 30 by Genpar	OMOP5152694	RxNorm Extension	Drug
Antihypertensive agent	2935969	candesartan 32 MG / hydrochlorothiazide 25 MG Oral Tablet Box of 10 by Dr Reddy's	OMOP5152695	RxNorm Extension	Drug
Antihypertensive agent	2935970	candesartan 32 MG / hydrochlorothiazide 25 MG Oral Tablet Box of 10	OMOP5152696	RxNorm Extension	Drug
Antihypertensive agent	2935971	candesartan 32 MG / hydrochlorothiazide 25 MG Oral Tablet Box of 7 by Genrx	OMOP5152697	RxNorm Extension	Drug
Antihypertensive agent	2935972	candesartan 32 MG / hydrochlorothiazide 25 MG Oral Tablet Box of 7 by Alphapharm	OMOP5152698	RxNorm Extension	Drug
Antihypertensive agent	2935973	candesartan 32 MG / hydrochlorothiazide 25 MG Oral Tablet Box of 7 by Chemmart	OMOP5152699	RxNorm Extension	Drug
Antihypertensive agent	2935974	candesartan 32 MG / hydrochlorothiazide 25 MG Oral Tablet Box of 7 by Terry White Chemists	OMOP5152700	RxNorm Extension	Drug
Antihypertensive agent	2935975	candesartan 32 MG / hydrochlorothiazide 25 MG Oral Tablet Box of 7 by Auro	OMOP5152701	RxNorm Extension	Drug
Antihypertensive agent	2935976	candesartan 32 MG / hydrochlorothiazide 25 MG Oral Tablet Box of 7 by Pfizer	OMOP5152702	RxNorm Extension	Drug
Antihypertensive agent	2935977	candesartan 32 MG / hydrochlorothiazide 25 MG Oral Tablet Box of 7 by APO	OMOP5152703	RxNorm Extension	Drug
Antihypertensive agent	2935978	candesartan 32 MG / hydrochlorothiazide 25 MG Oral Tablet Box of 7 by Dr Reddy's	OMOP5152704	RxNorm Extension	Drug
Antihypertensive agent	2935979	candesartan 32 MG / hydrochlorothiazide 25 MG Oral Tablet Box of 7 by Apotex	OMOP5152705	RxNorm Extension	Drug
Antihypertensive agent	2935980	candesartan 32 MG / hydrochlorothiazide 25 MG Oral Tablet by Genrx	OMOP5152706	RxNorm Extension	Drug
Antihypertensive agent	2935981	candesartan 32 MG / hydrochlorothiazide 25 MG Oral Tablet by Alphapharm	OMOP5152707	RxNorm Extension	Drug
Antihypertensive agent	2935982	candesartan 32 MG / hydrochlorothiazide 25 MG Oral Tablet by Blooms The Chemist	OMOP5152708	RxNorm Extension	Drug
Antihypertensive agent	2935983	candesartan 32 MG / hydrochlorothiazide 25 MG Oral Tablet by Pharma GXP	OMOP5152709	RxNorm Extension	Drug
Antihypertensive agent	2935984	candesartan 32 MG / hydrochlorothiazide 25 MG Oral Tablet by Gppl	OMOP5152710	RxNorm Extension	Drug
Antihypertensive agent	2935985	candesartan 32 MG / hydrochlorothiazide 25 MG Oral Tablet by Auro	OMOP5152711	RxNorm Extension	Drug
Antihypertensive agent	2935986	candesartan 32 MG / hydrochlorothiazide 25 MG Oral Tablet by Pfizer	OMOP5152712	RxNorm Extension	Drug
Antihypertensive agent	2935987	candesartan 32 MG / hydrochlorothiazide 25 MG Oral Tablet by APO	OMOP5152713	RxNorm Extension	Drug
Antihypertensive agent	2935988	candesartan 32 MG / hydrochlorothiazide 25 MG Oral Tablet by Aspen	OMOP5152714	RxNorm Extension	Drug
Antihypertensive agent	2935989	candesartan 32 MG / hydrochlorothiazide 25 MG Oral Tablet by Dr Reddy's	OMOP5152715	RxNorm Extension	Drug
Antihypertensive agent	2935990	candesartan 32 MG / hydrochlorothiazide 25 MG Oral Tablet by Alembic	OMOP5152716	RxNorm Extension	Drug
Antihypertensive agent	2935991	candesartan 32 MG / hydrochlorothiazide 25 MG Oral Tablet by Genpar	OMOP5152717	RxNorm Extension	Drug
Antihypertensive agent	2935992	candesartan 32 MG / hydrochlorothiazide 25 MG Oral Tablet [Cansartan Hctz] Box of 30	OMOP5152718	RxNorm Extension	Drug
Antihypertensive agent	2935993	candesartan 32 MG / hydrochlorothiazide 25 MG Oral Tablet [Cansartan Hctz]	OMOP5152719	RxNorm Extension	Drug
Antihypertensive agent	2935994	candesartan 32 MG / hydrochlorothiazide 25 MG Oral Tablet [Candesan Combi] Box of 30	OMOP5152720	RxNorm Extension	Drug
Antihypertensive agent	2935995	candesartan 32 MG / hydrochlorothiazide 25 MG Oral Tablet [Candesan Combi]	OMOP5152721	RxNorm Extension	Drug
Antihypertensive agent	2935996	candesartan 32 MG / hydrochlorothiazide 25 MG Oral Tablet [Canpek] Box of 30	OMOP5152722	RxNorm Extension	Drug
Antihypertensive agent	2935997	candesartan 32 MG / hydrochlorothiazide 25 MG Oral Tablet [Canpek] Box of 10	OMOP5152723	RxNorm Extension	Drug
Antihypertensive agent	2935998	candesartan 32 MG / hydrochlorothiazide 25 MG Oral Tablet [Canpek] Box of 7	OMOP5152724	RxNorm Extension	Drug
Antihypertensive agent	2935999	candesartan 32 MG / hydrochlorothiazide 25 MG Oral Tablet [Canpek]	OMOP5152725	RxNorm Extension	Drug
Antihypertensive agent	2936000	candesartan 32 MG / hydrochlorothiazide 25 MG [Cansartan Hctz]	OMOP5152726	RxNorm Extension	Drug
Antihypertensive agent	2936001	candesartan 32 MG / hydrochlorothiazide 25 MG [Candesan Combi]	OMOP5152727	RxNorm Extension	Drug
Antihypertensive agent	2936002	candesartan 32 MG / hydrochlorothiazide 25 MG [Canpek]	OMOP5152728	RxNorm Extension	Drug
Antihypertensive agent	2936003	candesartan 32 MG / hydrochlorothiazide 12.5 MG Oral Tablet [Atacand Plus] Box of 30	OMOP5152729	RxNorm Extension	Drug
Antihypertensive agent	2936004	candesartan 32 MG / hydrochlorothiazide 12.5 MG Oral Tablet [Atacand Plus] Box of 7	OMOP5152730	RxNorm Extension	Drug
Antihypertensive agent	2936005	candesartan 32 MG / hydrochlorothiazide 12.5 MG Oral Tablet [Asartan Hct] Box of 7	OMOP5152731	RxNorm Extension	Drug
Antihypertensive agent	2936006	candesartan 32 MG / hydrochlorothiazide 12.5 MG Oral Tablet [Adesan] Box of 7	OMOP5152732	RxNorm Extension	Drug
Antihypertensive agent	2936007	candesartan 32 MG / hydrochlorothiazide 12.5 MG Oral Tablet Box of 500 by Sandoz	OMOP5152733	RxNorm Extension	Drug
Antihypertensive agent	2936008	candesartan 32 MG / hydrochlorothiazide 12.5 MG Oral Tablet Box of 500	OMOP5152734	RxNorm Extension	Drug
Antihypertensive agent	2936009	candesartan 32 MG / hydrochlorothiazide 12.5 MG Oral Tablet Box of 100 by APO	OMOP5152735	RxNorm Extension	Drug
Antihypertensive agent	2936010	candesartan 32 MG / hydrochlorothiazide 12.5 MG Oral Tablet Box of 100	OMOP5152736	RxNorm Extension	Drug
Antihypertensive agent	2936011	candesartan 32 MG / hydrochlorothiazide 12.5 MG Oral Tablet Box of 30 by Genrx	OMOP5152737	RxNorm Extension	Drug
Antihypertensive agent	2936012	candesartan 32 MG / hydrochlorothiazide 12.5 MG Oral Tablet Box of 30 by Alphapharm	OMOP5152738	RxNorm Extension	Drug
Antihypertensive agent	2936013	candesartan 32 MG / hydrochlorothiazide 12.5 MG Oral Tablet Box of 30 by Blooms The Chemist	OMOP5152739	RxNorm Extension	Drug
Antihypertensive agent	2936014	candesartan 32 MG / hydrochlorothiazide 12.5 MG Oral Tablet Box of 30 by Pharma GXP	OMOP5152740	RxNorm Extension	Drug
Antihypertensive agent	2936015	candesartan 32 MG / hydrochlorothiazide 12.5 MG Oral Tablet Box of 30 by Gppl	OMOP5152741	RxNorm Extension	Drug
Antihypertensive agent	2936016	candesartan 32 MG / hydrochlorothiazide 12.5 MG Oral Tablet Box of 30 by Auro	OMOP5152742	RxNorm Extension	Drug
Antihypertensive agent	2936017	candesartan 32 MG / hydrochlorothiazide 12.5 MG Oral Tablet Box of 30 by Pfizer	OMOP5152743	RxNorm Extension	Drug
Antihypertensive agent	2936018	candesartan 32 MG / hydrochlorothiazide 12.5 MG Oral Tablet Box of 30 by APO	OMOP5152744	RxNorm Extension	Drug
Antihypertensive agent	2936019	candesartan 32 MG / hydrochlorothiazide 12.5 MG Oral Tablet Box of 30 by Aspen	OMOP5152745	RxNorm Extension	Drug
Antihypertensive agent	2936020	candesartan 32 MG / hydrochlorothiazide 12.5 MG Oral Tablet Box of 30 by Dr Reddy's	OMOP5152746	RxNorm Extension	Drug
Antihypertensive agent	2936021	candesartan 32 MG / hydrochlorothiazide 12.5 MG Oral Tablet Box of 30 by Alembic	OMOP5152747	RxNorm Extension	Drug
Antihypertensive agent	2936022	candesartan 32 MG / hydrochlorothiazide 12.5 MG Oral Tablet Box of 30 by Genpar	OMOP5152748	RxNorm Extension	Drug
Antihypertensive agent	2936023	candesartan 32 MG / hydrochlorothiazide 12.5 MG Oral Tablet Box of 10 by Dr Reddy's	OMOP5152749	RxNorm Extension	Drug
Antihypertensive agent	2936024	candesartan 32 MG / hydrochlorothiazide 12.5 MG Oral Tablet Box of 10	OMOP5152750	RxNorm Extension	Drug
Antihypertensive agent	2936025	candesartan 32 MG / hydrochlorothiazide 12.5 MG Oral Tablet Box of 7 by Alphapharm	OMOP5152751	RxNorm Extension	Drug
Antihypertensive agent	2936026	candesartan 32 MG / hydrochlorothiazide 12.5 MG Oral Tablet Box of 7 by Auro	OMOP5152752	RxNorm Extension	Drug
Antihypertensive agent	2936027	candesartan 32 MG / hydrochlorothiazide 12.5 MG Oral Tablet Box of 7 by Pfizer	OMOP5152753	RxNorm Extension	Drug
Antihypertensive agent	2936028	candesartan 32 MG / hydrochlorothiazide 12.5 MG Oral Tablet Box of 7 by Dr Reddy's	OMOP5152754	RxNorm Extension	Drug
Antihypertensive agent	2936029	candesartan 32 MG / hydrochlorothiazide 12.5 MG Oral Tablet by Genrx	OMOP5152755	RxNorm Extension	Drug
Antihypertensive agent	2936030	candesartan 32 MG / hydrochlorothiazide 12.5 MG Oral Tablet by Alphapharm	OMOP5152756	RxNorm Extension	Drug
Antihypertensive agent	2936031	candesartan 32 MG / hydrochlorothiazide 12.5 MG Oral Tablet by Blooms The Chemist	OMOP5152757	RxNorm Extension	Drug
Antihypertensive agent	2936032	candesartan 32 MG / hydrochlorothiazide 12.5 MG Oral Tablet by Pharma GXP	OMOP5152758	RxNorm Extension	Drug
Antihypertensive agent	2936033	candesartan 32 MG / hydrochlorothiazide 12.5 MG Oral Tablet by Pfizer	OMOP5152759	RxNorm Extension	Drug
Antihypertensive agent	2936034	candesartan 32 MG / hydrochlorothiazide 12.5 MG Oral Tablet by APO	OMOP5152760	RxNorm Extension	Drug
Antihypertensive agent	2936035	candesartan 32 MG / hydrochlorothiazide 12.5 MG Oral Tablet by Aspen	OMOP5152761	RxNorm Extension	Drug
Antihypertensive agent	2936036	candesartan 32 MG / hydrochlorothiazide 12.5 MG Oral Tablet by Dr Reddy's	OMOP5152762	RxNorm Extension	Drug
Antihypertensive agent	2936037	candesartan 32 MG / hydrochlorothiazide 12.5 MG Oral Tablet by Alembic	OMOP5152763	RxNorm Extension	Drug
Antihypertensive agent	2936038	candesartan 32 MG / hydrochlorothiazide 12.5 MG Oral Tablet by Genpar	OMOP5152764	RxNorm Extension	Drug
Antihypertensive agent	2936039	candesartan 32 MG / hydrochlorothiazide 12.5 MG Oral Tablet [Cansartan Hctz] Box of 30	OMOP5152765	RxNorm Extension	Drug
Antihypertensive agent	2936040	candesartan 32 MG / hydrochlorothiazide 12.5 MG Oral Tablet [Cansartan Hctz]	OMOP5152766	RxNorm Extension	Drug
Antihypertensive agent	2936041	candesartan 32 MG / hydrochlorothiazide 12.5 MG Oral Tablet [Candesan Combi] Box of 30	OMOP5152767	RxNorm Extension	Drug
Antihypertensive agent	2936042	candesartan 32 MG / hydrochlorothiazide 12.5 MG Oral Tablet [Candesan Combi]	OMOP5152768	RxNorm Extension	Drug
Antihypertensive agent	2936043	candesartan 32 MG / hydrochlorothiazide 12.5 MG Oral Tablet [Canpek] Box of 30	OMOP5152769	RxNorm Extension	Drug
Antihypertensive agent	2936044	candesartan 32 MG / hydrochlorothiazide 12.5 MG Oral Tablet [Canpek] Box of 10	OMOP5152770	RxNorm Extension	Drug
Antihypertensive agent	2936045	candesartan 32 MG / hydrochlorothiazide 12.5 MG Oral Tablet [Canpek] Box of 7	OMOP5152771	RxNorm Extension	Drug
Antihypertensive agent	2936046	candesartan 32 MG / hydrochlorothiazide 12.5 MG Oral Tablet [Canpek]	OMOP5152772	RxNorm Extension	Drug
Antihypertensive agent	2936047	candesartan 32 MG / hydrochlorothiazide 12.5 MG [Cansartan Hctz]	OMOP5152773	RxNorm Extension	Drug
Antihypertensive agent	2936048	candesartan 32 MG / hydrochlorothiazide 12.5 MG [Candesan Combi]	OMOP5152774	RxNorm Extension	Drug
Antihypertensive agent	2936049	candesartan 32 MG / hydrochlorothiazide 12.5 MG [Canpek]	OMOP5152775	RxNorm Extension	Drug
Antihypertensive agent	2936050	candesartan 16 MG / hydrochlorothiazide 12.5 MG Oral Tablet [Atacand Plus] Box of 30	OMOP5152776	RxNorm Extension	Drug
Antihypertensive agent	2936051	candesartan 16 MG / hydrochlorothiazide 12.5 MG Oral Tablet [Atacand Plus] Box of 7	OMOP5152777	RxNorm Extension	Drug
Antihypertensive agent	2936052	candesartan 16 MG / hydrochlorothiazide 12.5 MG Oral Tablet [Asartan Hct] Box of 7	OMOP5152778	RxNorm Extension	Drug
Antihypertensive agent	2936053	candesartan 16 MG / hydrochlorothiazide 12.5 MG Oral Tablet [Adesan] Box of 28	OMOP5152779	RxNorm Extension	Drug
Antihypertensive agent	2936054	candesartan 16 MG / hydrochlorothiazide 12.5 MG Oral Tablet [Adesan] Box of 7	OMOP5152780	RxNorm Extension	Drug
Antihypertensive agent	2936055	candesartan 16 MG / hydrochlorothiazide 12.5 MG Oral Tablet Box of 100 by APO	OMOP5152781	RxNorm Extension	Drug
Antihypertensive agent	2936056	candesartan 16 MG / hydrochlorothiazide 12.5 MG Oral Tablet Box of 30 by Blooms The Chemist	OMOP5152782	RxNorm Extension	Drug
Antihypertensive agent	2936057	candesartan 16 MG / hydrochlorothiazide 12.5 MG Oral Tablet Box of 30 by Pharma GXP	OMOP5152783	RxNorm Extension	Drug
Antihypertensive agent	2936058	candesartan 16 MG / hydrochlorothiazide 12.5 MG Oral Tablet Box of 30 by Gppl	OMOP5152784	RxNorm Extension	Drug
Antihypertensive agent	2936059	candesartan 16 MG / hydrochlorothiazide 12.5 MG Oral Tablet Box of 30 by Auro	OMOP5152785	RxNorm Extension	Drug
Antihypertensive agent	2936060	candesartan 16 MG / hydrochlorothiazide 12.5 MG Oral Tablet Box of 30 by Pfizer	OMOP5152786	RxNorm Extension	Drug
Antihypertensive agent	2936061	candesartan 16 MG / hydrochlorothiazide 12.5 MG Oral Tablet Box of 30 by APO	OMOP5152787	RxNorm Extension	Drug
Antihypertensive agent	2936062	candesartan 16 MG / hydrochlorothiazide 12.5 MG Oral Tablet Box of 30 by Aspen	OMOP5152788	RxNorm Extension	Drug
Antihypertensive agent	2936063	candesartan 16 MG / hydrochlorothiazide 12.5 MG Oral Tablet Box of 30 by Dr Reddy's	OMOP5152789	RxNorm Extension	Drug
Antihypertensive agent	2936064	candesartan 16 MG / hydrochlorothiazide 12.5 MG Oral Tablet Box of 30 by Alembic	OMOP5152790	RxNorm Extension	Drug
Antihypertensive agent	2936065	candesartan 16 MG / hydrochlorothiazide 12.5 MG Oral Tablet Box of 30 by Genpar	OMOP5152791	RxNorm Extension	Drug
Antihypertensive agent	2936066	hydrochlorothiazide 12.5 MG / irbesartan 150 MG [Ambotens]	OMOP5152974	RxNorm Extension	Drug
Antihypertensive agent	2936067	candesartan 16 MG / hydrochlorothiazide 12.5 MG Oral Tablet Box of 10 by Dr Reddy's	OMOP5152792	RxNorm Extension	Drug
Antihypertensive agent	2936068	candesartan 16 MG / hydrochlorothiazide 12.5 MG Oral Tablet Box of 10	OMOP5152793	RxNorm Extension	Drug
Antihypertensive agent	2936069	candesartan 16 MG / hydrochlorothiazide 12.5 MG Oral Tablet Box of 7 by Chemmart	OMOP5152794	RxNorm Extension	Drug
Antihypertensive agent	2936070	candesartan 16 MG / hydrochlorothiazide 12.5 MG Oral Tablet Box of 7 by Terry White Chemists	OMOP5152795	RxNorm Extension	Drug
Antihypertensive agent	2936071	candesartan 16 MG / hydrochlorothiazide 12.5 MG Oral Tablet Box of 7 by Auro	OMOP5152796	RxNorm Extension	Drug
Antihypertensive agent	2936073	candesartan 16 MG / hydrochlorothiazide 12.5 MG Oral Tablet Box of 7 by Pfizer	OMOP5152797	RxNorm Extension	Drug
Antihypertensive agent	2936074	candesartan 16 MG / hydrochlorothiazide 12.5 MG Oral Tablet Box of 7 by APO	OMOP5152798	RxNorm Extension	Drug
Antihypertensive agent	2936075	candesartan 16 MG / hydrochlorothiazide 12.5 MG Oral Tablet Box of 7 by Dr Reddy's	OMOP5152799	RxNorm Extension	Drug
Antihypertensive agent	2936076	candesartan 16 MG / hydrochlorothiazide 12.5 MG Oral Tablet Box of 7 by Apotex	OMOP5152800	RxNorm Extension	Drug
Antihypertensive agent	2936077	candesartan 16 MG / hydrochlorothiazide 12.5 MG Oral Tablet Box of 7	OMOP5152801	RxNorm Extension	Drug
Antihypertensive agent	2936078	candesartan 16 MG / hydrochlorothiazide 12.5 MG Oral Tablet by Blooms The Chemist	OMOP5152802	RxNorm Extension	Drug
Antihypertensive agent	2936079	candesartan 16 MG / hydrochlorothiazide 12.5 MG Oral Tablet by Pharma GXP	OMOP5152803	RxNorm Extension	Drug
Antihypertensive agent	2936080	candesartan 16 MG / hydrochlorothiazide 12.5 MG Oral Tablet by Gppl	OMOP5152804	RxNorm Extension	Drug
Antihypertensive agent	2936081	candesartan 16 MG / hydrochlorothiazide 12.5 MG Oral Tablet by Auro	OMOP5152805	RxNorm Extension	Drug
Antihypertensive agent	2936082	candesartan 16 MG / hydrochlorothiazide 12.5 MG Oral Tablet by Pfizer	OMOP5152806	RxNorm Extension	Drug
Antihypertensive agent	2936083	candesartan 16 MG / hydrochlorothiazide 12.5 MG Oral Tablet by APO	OMOP5152807	RxNorm Extension	Drug
Antihypertensive agent	2936084	candesartan 16 MG / hydrochlorothiazide 12.5 MG Oral Tablet by Aspen	OMOP5152808	RxNorm Extension	Drug
Antihypertensive agent	2936085	candesartan 16 MG / hydrochlorothiazide 12.5 MG Oral Tablet by Dr Reddy's	OMOP5152809	RxNorm Extension	Drug
Antihypertensive agent	2936086	candesartan 16 MG / hydrochlorothiazide 12.5 MG Oral Tablet by Alembic	OMOP5152810	RxNorm Extension	Drug
Antihypertensive agent	2936087	candesartan 16 MG / hydrochlorothiazide 12.5 MG Oral Tablet by Genpar	OMOP5152811	RxNorm Extension	Drug
Antihypertensive agent	2936088	candesartan 16 MG / hydrochlorothiazide 12.5 MG Oral Tablet [Cansartan Hctz] Box of 30	OMOP5152812	RxNorm Extension	Drug
Antihypertensive agent	2936089	candesartan 16 MG / hydrochlorothiazide 12.5 MG Oral Tablet [Cansartan Hctz]	OMOP5152813	RxNorm Extension	Drug
Antihypertensive agent	2936090	candesartan 16 MG / hydrochlorothiazide 12.5 MG Oral Tablet [Candesan Combi] Box of 30	OMOP5152814	RxNorm Extension	Drug
Antihypertensive agent	2936091	candesartan 16 MG / hydrochlorothiazide 12.5 MG Oral Tablet [Candesan Combi]	OMOP5152815	RxNorm Extension	Drug
Antihypertensive agent	2936092	candesartan 16 MG / hydrochlorothiazide 12.5 MG Oral Tablet [Canpek] Box of 30	OMOP5152816	RxNorm Extension	Drug
Antihypertensive agent	2936093	candesartan 16 MG / hydrochlorothiazide 12.5 MG Oral Tablet [Canpek] Box of 10	OMOP5152817	RxNorm Extension	Drug
Antihypertensive agent	2936094	candesartan 16 MG / hydrochlorothiazide 12.5 MG Oral Tablet [Canpek] Box of 7	OMOP5152818	RxNorm Extension	Drug
Antihypertensive agent	2936095	candesartan 16 MG / hydrochlorothiazide 12.5 MG Oral Tablet [Canpek]	OMOP5152819	RxNorm Extension	Drug
Antihypertensive agent	2936096	candesartan 16 MG / hydrochlorothiazide 12.5 MG [Cansartan Hctz]	OMOP5152820	RxNorm Extension	Drug
Antihypertensive agent	2936097	candesartan 16 MG / hydrochlorothiazide 12.5 MG [Candesan Combi]	OMOP5152821	RxNorm Extension	Drug
Antihypertensive agent	2936098	candesartan 16 MG / hydrochlorothiazide 12.5 MG [Canpek]	OMOP5152822	RxNorm Extension	Drug
Antihypertensive agent	2936099	candesartan / hydrochlorothiazide Oral Tablet [Cansartan Hctz]	OMOP5152823	RxNorm Extension	Drug
Antihypertensive agent	2936100	candesartan / hydrochlorothiazide Oral Tablet [Candesan Combi]	OMOP5152824	RxNorm Extension	Drug
Antihypertensive agent	2936101	hydrochlorothiazide 25 MG / irbesartan 300 MG Oral Tablet Box of 98 by Apotex	OMOP5152826	RxNorm Extension	Drug
Antihypertensive agent	2936102	hydrochlorothiazide 25 MG / irbesartan 300 MG Oral Tablet Box of 56 by Apotex	OMOP5152827	RxNorm Extension	Drug
Antihypertensive agent	2936103	hydrochlorothiazide 25 MG / irbesartan 300 MG Oral Tablet Box of 30 by Actavis	OMOP5152828	RxNorm Extension	Drug
Antihypertensive agent	2936104	hydrochlorothiazide 25 MG / irbesartan 300 MG Oral Tablet Box of 30 by Winthrop	OMOP5152829	RxNorm Extension	Drug
Antihypertensive agent	2936105	hydrochlorothiazide 25 MG / irbesartan 300 MG Oral Tablet Box of 30 by Stada	OMOP5152830	RxNorm Extension	Drug
Antihypertensive agent	2936106	hydrochlorothiazide / irbesartan Oral Tablet [Avapro Hct]	OMOP5152831	RxNorm Extension	Drug
Antihypertensive agent	2936107	hydrochlorothiazide 25 MG / irbesartan 300 MG Oral Tablet Box of 30 by Amneal	OMOP5152832	RxNorm Extension	Drug
Antihypertensive agent	2936108	hydrochlorothiazide 25 MG / irbesartan 300 MG Oral Tablet Box of 30 by APO	OMOP5152833	RxNorm Extension	Drug
Antihypertensive agent	2936109	hydrochlorothiazide 25 MG / irbesartan 300 MG Oral Tablet Box of 30 by Alembic	OMOP5152834	RxNorm Extension	Drug
Antihypertensive agent	2936110	hydrochlorothiazide 25 MG / irbesartan 300 MG Oral Tablet Box of 30 by Sigma-Tau	OMOP5152835	RxNorm Extension	Drug
Antihypertensive agent	2936111	hydrochlorothiazide 25 MG / irbesartan 300 MG Oral Tablet Box of 30 by Noumed	OMOP5152836	RxNorm Extension	Drug
Antihypertensive agent	2936112	hydrochlorothiazide 25 MG / irbesartan 300 MG Oral Tablet Box of 28 by Apotex	OMOP5152837	RxNorm Extension	Drug
Antihypertensive agent	2936114	hydrochlorothiazide 25 MG / irbesartan 300 MG Oral Tablet Box of 14 by Apotex	OMOP5152838	RxNorm Extension	Drug
Antihypertensive agent	2936115	hydrochlorothiazide 25 MG / irbesartan 300 MG Oral Tablet Box of 7 by Apotex	OMOP5152839	RxNorm Extension	Drug
Antihypertensive agent	2936116	hydrochlorothiazide 25 MG / irbesartan 300 MG Oral Tablet Box of 5 by Apotex	OMOP5152840	RxNorm Extension	Drug
Antihypertensive agent	2936117	hydrochlorothiazide 25 MG / irbesartan 300 MG Oral Tablet Box of 5	OMOP5152841	RxNorm Extension	Drug
Antihypertensive agent	2936118	hydrochlorothiazide 25 MG / irbesartan 300 MG Oral Tablet Box of 3 by Apotex	OMOP5152842	RxNorm Extension	Drug
Antihypertensive agent	2936119	hydrochlorothiazide 25 MG / irbesartan 300 MG Oral Tablet Box of 3	OMOP5152843	RxNorm Extension	Drug
Antihypertensive agent	2936120	hydrochlorothiazide 25 MG / irbesartan 300 MG Oral Tablet by Winthrop	OMOP5152844	RxNorm Extension	Drug
Antihypertensive agent	2936121	hydrochlorothiazide 25 MG / irbesartan 300 MG Oral Tablet by Amneal	OMOP5152845	RxNorm Extension	Drug
Antihypertensive agent	2936122	hydrochlorothiazide 25 MG / irbesartan 300 MG Oral Tablet by APO	OMOP5152846	RxNorm Extension	Drug
Antihypertensive agent	2936123	hydrochlorothiazide 25 MG / irbesartan 300 MG Oral Tablet by Alembic	OMOP5152847	RxNorm Extension	Drug
Antihypertensive agent	2936124	hydrochlorothiazide 25 MG / irbesartan 300 MG Oral Tablet by Noumed	OMOP5152848	RxNorm Extension	Drug
Antihypertensive agent	2936125	hydrochlorothiazide 25 MG / irbesartan 300 MG Oral Tablet [Avsartan Hct] Box of 30	OMOP5152849	RxNorm Extension	Drug
Antihypertensive agent	2936126	enalapril 20 MG / hydrochlorothiazide 6 MG Oral Tablet by Noumed	OMOP5152989	RxNorm Extension	Drug
Antihypertensive agent	2936127	hydrochlorothiazide 25 MG / irbesartan 300 MG Oral Tablet [Avsartan Hct]	OMOP5152850	RxNorm Extension	Drug
Antihypertensive agent	2936128	hydrochlorothiazide 25 MG / irbesartan 300 MG Oral Tablet [Irbestin Hct] Box of 30	OMOP5152851	RxNorm Extension	Drug
Antihypertensive agent	2936129	hydrochlorothiazide 25 MG / irbesartan 300 MG Oral Tablet [Irbestin Hct]	OMOP5152852	RxNorm Extension	Drug
Antihypertensive agent	2936130	hydrochlorothiazide 25 MG / irbesartan 300 MG Oral Tablet [Irbetan Hct] Box of 30	OMOP5152853	RxNorm Extension	Drug
Antihypertensive agent	2936131	hydrochlorothiazide 25 MG / irbesartan 300 MG Oral Tablet [Irbetan Hct]	OMOP5152854	RxNorm Extension	Drug
Antihypertensive agent	2936132	hydrochlorothiazide 25 MG / irbesartan 300 MG Oral Tablet [Sartax Hct] Box of 30	OMOP5152855	RxNorm Extension	Drug
Antihypertensive agent	2936133	hydrochlorothiazide 25 MG / irbesartan 300 MG Oral Tablet [Sartax Hct]	OMOP5152856	RxNorm Extension	Drug
Antihypertensive agent	2936134	hydrochlorothiazide 25 MG / irbesartan 300 MG Oral Tablet [Karvatan Hct] Box of 30	OMOP5152857	RxNorm Extension	Drug
Antihypertensive agent	2936135	hydrochlorothiazide 25 MG / irbesartan 300 MG Oral Tablet [Karvatan Hct]	OMOP5152858	RxNorm Extension	Drug
Antihypertensive agent	2936136	hydrochlorothiazide 25 MG / irbesartan 300 MG Oral Tablet [Avapro Hct] Box of 30	OMOP5152859	RxNorm Extension	Drug
Antihypertensive agent	2936137	hydrochlorothiazide 25 MG / irbesartan 300 MG Oral Tablet [Avapro Hct]	OMOP5152860	RxNorm Extension	Drug
Antihypertensive agent	2936138	hydrochlorothiazide 25 MG / irbesartan 300 MG Oral Tablet [Ambotens] Box of 30	OMOP5152861	RxNorm Extension	Drug
Antihypertensive agent	2936139	hydrochlorothiazide 25 MG / irbesartan 300 MG Oral Tablet [Ambotens]	OMOP5152862	RxNorm Extension	Drug
Antihypertensive agent	2936140	hydrochlorothiazide 25 MG / irbesartan 300 MG [Avsartan Hct]	OMOP5152863	RxNorm Extension	Drug
Antihypertensive agent	2936141	hydrochlorothiazide 25 MG / irbesartan 300 MG [Irbestin Hct]	OMOP5152864	RxNorm Extension	Drug
Antihypertensive agent	2936142	hydrochlorothiazide 25 MG / irbesartan 300 MG [Irbetan Hct]	OMOP5152865	RxNorm Extension	Drug
Antihypertensive agent	2936143	hydrochlorothiazide 25 MG / irbesartan 300 MG [Sartax Hct]	OMOP5152866	RxNorm Extension	Drug
Antihypertensive agent	2936144	hydrochlorothiazide 25 MG / irbesartan 300 MG [Avapro Hct]	OMOP5152868	RxNorm Extension	Drug
Antihypertensive agent	2936145	hydrochlorothiazide 25 MG / irbesartan 300 MG [Ambotens]	OMOP5152869	RxNorm Extension	Drug
Antihypertensive agent	2936146	hydrochlorothiazide 12.5 MG / irbesartan 300 MG Oral Tablet Box of 98 by Sanofi	OMOP5152870	RxNorm Extension	Drug
Antihypertensive agent	2936147	hydrochlorothiazide 12.5 MG / irbesartan 300 MG Oral Tablet Box of 98 by Apotex	OMOP5152871	RxNorm Extension	Drug
Antihypertensive agent	2936148	hydrochlorothiazide 12.5 MG / irbesartan 300 MG Oral Tablet Box of 56 by Sanofi	OMOP5152872	RxNorm Extension	Drug
Antihypertensive agent	2936149	hydrochlorothiazide 12.5 MG / irbesartan 300 MG Oral Tablet Box of 56 by Apotex	OMOP5152873	RxNorm Extension	Drug
Antihypertensive agent	2936150	hydrochlorothiazide 12.5 MG / irbesartan 300 MG Oral Tablet Box of 30 by Actavis	OMOP5152874	RxNorm Extension	Drug
Antihypertensive agent	2936151	hydrochlorothiazide 12.5 MG / irbesartan 300 MG Oral Tablet Box of 30 by Winthrop	OMOP5152875	RxNorm Extension	Drug
Antihypertensive agent	2936152	hydrochlorothiazide 12.5 MG / irbesartan 300 MG Oral Tablet Box of 30 by Stada	OMOP5152876	RxNorm Extension	Drug
Antihypertensive agent	2936153	hydrochlorothiazide 12.5 MG / irbesartan 300 MG Oral Tablet Box of 30 by Amneal	OMOP5152877	RxNorm Extension	Drug
Antihypertensive agent	2936154	hydrochlorothiazide 12.5 MG / irbesartan 300 MG Oral Tablet Box of 30 by APO	OMOP5152878	RxNorm Extension	Drug
Antihypertensive agent	2936155	hydrochlorothiazide 12.5 MG / irbesartan 300 MG Oral Tablet Box of 30 by Alembic	OMOP5152879	RxNorm Extension	Drug
Antihypertensive agent	2936156	hydrochlorothiazide 12.5 MG / irbesartan 300 MG Oral Tablet Box of 30 by Sanofi	OMOP5152880	RxNorm Extension	Drug
Antihypertensive agent	2936157	hydrochlorothiazide 12.5 MG / irbesartan 300 MG Oral Tablet Box of 30 by Sigma-Tau	OMOP5152881	RxNorm Extension	Drug
Antihypertensive agent	2936158	hydrochlorothiazide 12.5 MG / irbesartan 300 MG Oral Tablet Box of 30 by Noumed	OMOP5152882	RxNorm Extension	Drug
Antihypertensive agent	2936159	hydrochlorothiazide 12.5 MG / irbesartan 300 MG Oral Tablet Box of 28 by Sanofi	OMOP5152883	RxNorm Extension	Drug
Antihypertensive agent	2936161	hydrochlorothiazide 12.5 MG / irbesartan 300 MG Oral Tablet Box of 28 by Apotex	OMOP5152884	RxNorm Extension	Drug
Antihypertensive agent	2936162	hydrochlorothiazide 12.5 MG / irbesartan 300 MG Oral Tablet Box of 14 by Sanofi	OMOP5152885	RxNorm Extension	Drug
Antihypertensive agent	2936163	hydrochlorothiazide 12.5 MG / irbesartan 300 MG Oral Tablet Box of 14 by Apotex	OMOP5152886	RxNorm Extension	Drug
Antihypertensive agent	2936164	hydrochlorothiazide 12.5 MG / irbesartan 300 MG Oral Tablet Box of 7 by Sanofi	OMOP5152887	RxNorm Extension	Drug
Antihypertensive agent	2936165	hydrochlorothiazide 12.5 MG / irbesartan 300 MG Oral Tablet Box of 7 by Apotex	OMOP5152888	RxNorm Extension	Drug
Antihypertensive agent	2936166	hydrochlorothiazide 12.5 MG / irbesartan 300 MG Oral Tablet Box of 5 by Sanofi	OMOP5152889	RxNorm Extension	Drug
Antihypertensive agent	2936167	hydrochlorothiazide 12.5 MG / irbesartan 300 MG Oral Tablet Box of 5 by Apotex	OMOP5152890	RxNorm Extension	Drug
Antihypertensive agent	2936168	hydrochlorothiazide 12.5 MG / irbesartan 300 MG Oral Tablet Box of 5	OMOP5152891	RxNorm Extension	Drug
Antihypertensive agent	2936169	hydrochlorothiazide 12.5 MG / irbesartan 300 MG Oral Tablet Box of 3 by Sanofi	OMOP5152892	RxNorm Extension	Drug
Antihypertensive agent	2936170	hydrochlorothiazide 12.5 MG / irbesartan 300 MG Oral Tablet Box of 3 by Apotex	OMOP5152893	RxNorm Extension	Drug
Antihypertensive agent	2936171	hydrochlorothiazide 12.5 MG / irbesartan 300 MG Oral Tablet Box of 3	OMOP5152894	RxNorm Extension	Drug
Antihypertensive agent	2936172	hydrochlorothiazide 12.5 MG / irbesartan 300 MG Oral Tablet by Winthrop	OMOP5152895	RxNorm Extension	Drug
Antihypertensive agent	2936173	hydrochlorothiazide 12.5 MG / irbesartan 300 MG Oral Tablet by Amneal	OMOP5152896	RxNorm Extension	Drug
Antihypertensive agent	2936174	hydrochlorothiazide 12.5 MG / irbesartan 300 MG Oral Tablet by APO	OMOP5152897	RxNorm Extension	Drug
Antihypertensive agent	2936175	hydrochlorothiazide 12.5 MG / irbesartan 300 MG Oral Tablet by Alembic	OMOP5152898	RxNorm Extension	Drug
Antihypertensive agent	2936176	hydrochlorothiazide 12.5 MG / irbesartan 300 MG Oral Tablet by Sanofi	OMOP5152899	RxNorm Extension	Drug
Antihypertensive agent	2936177	hydrochlorothiazide 12.5 MG / irbesartan 300 MG Oral Tablet by Noumed	OMOP5152900	RxNorm Extension	Drug
Antihypertensive agent	2936178	hydrochlorothiazide 12.5 MG / irbesartan 300 MG Oral Tablet [Avsartan Hct] Box of 30	OMOP5152901	RxNorm Extension	Drug
Antihypertensive agent	2936179	hydrochlorothiazide 12.5 MG / irbesartan 300 MG Oral Tablet [Avsartan Hct]	OMOP5152902	RxNorm Extension	Drug
Antihypertensive agent	2936180	hydrochlorothiazide 12.5 MG / irbesartan 300 MG Oral Tablet [Irbestin Hct] Box of 30	OMOP5152903	RxNorm Extension	Drug
Antihypertensive agent	2936181	hydrochlorothiazide 12.5 MG / irbesartan 300 MG Oral Tablet [Irbestin Hct]	OMOP5152904	RxNorm Extension	Drug
Antihypertensive agent	2936183	hydrochlorothiazide 12.5 MG / irbesartan 300 MG Oral Tablet [Irbetan Hct] Box of 30	OMOP5152906	RxNorm Extension	Drug
Antihypertensive agent	2936184	hydrochlorothiazide 12.5 MG / irbesartan 300 MG Oral Tablet [Irbetan Hct]	OMOP5152907	RxNorm Extension	Drug
Antihypertensive agent	2936185	hydrochlorothiazide 12.5 MG / irbesartan 300 MG Oral Tablet [Sartax Hct] Box of 30	OMOP5152908	RxNorm Extension	Drug
Antihypertensive agent	2936186	hydrochlorothiazide 12.5 MG / irbesartan 300 MG Oral Tablet [Sartax Hct]	OMOP5152909	RxNorm Extension	Drug
Antihypertensive agent	2936187	hydrochlorothiazide 12.5 MG / irbesartan 300 MG Oral Tablet [Karvatan Hct] Box of 30	OMOP5152910	RxNorm Extension	Drug
Antihypertensive agent	2936188	hydrochlorothiazide 12.5 MG / irbesartan 300 MG Oral Tablet [Karvatan Hct]	OMOP5152911	RxNorm Extension	Drug
Antihypertensive agent	2936189	hydrochlorothiazide 12.5 MG / irbesartan 300 MG Oral Tablet [Avapro Hct] Box of 30	OMOP5152912	RxNorm Extension	Drug
Antihypertensive agent	2936190	hydrochlorothiazide 12.5 MG / irbesartan 300 MG Oral Tablet [Avapro Hct]	OMOP5152913	RxNorm Extension	Drug
Antihypertensive agent	2936191	hydrochlorothiazide 12.5 MG / irbesartan 300 MG Oral Tablet [Ambotens] Box of 30	OMOP5152914	RxNorm Extension	Drug
Antihypertensive agent	2936192	hydrochlorothiazide 12.5 MG / irbesartan 300 MG Oral Tablet [Ambotens]	OMOP5152915	RxNorm Extension	Drug
Antihypertensive agent	2936193	hydrochlorothiazide 12.5 MG / irbesartan 300 MG [Avsartan Hct]	OMOP5152916	RxNorm Extension	Drug
Antihypertensive agent	2936194	hydrochlorothiazide 12.5 MG / irbesartan 300 MG [Irbestin Hct]	OMOP5152917	RxNorm Extension	Drug
Antihypertensive agent	2936195	hydrochlorothiazide 12.5 MG / irbesartan 300 MG [Irbetan Hct]	OMOP5152918	RxNorm Extension	Drug
Antihypertensive agent	2936196	hydrochlorothiazide 12.5 MG / irbesartan 300 MG [Sartax Hct]	OMOP5152919	RxNorm Extension	Drug
Antihypertensive agent	2936197	hydrochlorothiazide 12.5 MG / irbesartan 300 MG [Karvatan Hct]	OMOP5152920	RxNorm Extension	Drug
Antihypertensive agent	2936198	hydrochlorothiazide 12.5 MG / irbesartan 300 MG [Avapro Hct]	OMOP5152921	RxNorm Extension	Drug
Antihypertensive agent	2936199	hydrochlorothiazide 12.5 MG / irbesartan 300 MG [Ambotens]	OMOP5152922	RxNorm Extension	Drug
Antihypertensive agent	2936200	hydrochlorothiazide 12.5 MG / irbesartan 150 MG Oral Tablet Box of 98 by Sanofi	OMOP5152923	RxNorm Extension	Drug
Antihypertensive agent	2936201	hydrochlorothiazide 12.5 MG / irbesartan 150 MG Oral Tablet Box of 98 by Apotex	OMOP5152924	RxNorm Extension	Drug
Antihypertensive agent	2936202	hydrochlorothiazide 12.5 MG / irbesartan 150 MG Oral Tablet Box of 56 by Sanofi	OMOP5152925	RxNorm Extension	Drug
Antihypertensive agent	2936203	hydrochlorothiazide 12.5 MG / irbesartan 150 MG Oral Tablet Box of 56 by Apotex	OMOP5152926	RxNorm Extension	Drug
Antihypertensive agent	2936204	hydrochlorothiazide 12.5 MG / irbesartan 150 MG Oral Tablet Box of 30 by Actavis	OMOP5152927	RxNorm Extension	Drug
Antihypertensive agent	2936205	hydrochlorothiazide 12.5 MG / irbesartan 150 MG Oral Tablet Box of 30 by Winthrop	OMOP5152928	RxNorm Extension	Drug
Antihypertensive agent	2936206	hydrochlorothiazide 12.5 MG / irbesartan 150 MG Oral Tablet Box of 30 by Stada	OMOP5152929	RxNorm Extension	Drug
Antihypertensive agent	2936208	hydrochlorothiazide 12.5 MG / irbesartan 150 MG Oral Tablet Box of 30 by Amneal	OMOP5152930	RxNorm Extension	Drug
Antihypertensive agent	2936209	hydrochlorothiazide 12.5 MG / irbesartan 150 MG Oral Tablet Box of 30 by APO	OMOP5152931	RxNorm Extension	Drug
Antihypertensive agent	2936210	hydrochlorothiazide 12.5 MG / irbesartan 150 MG Oral Tablet Box of 30 by Alembic	OMOP5152932	RxNorm Extension	Drug
Antihypertensive agent	2936211	hydrochlorothiazide 12.5 MG / irbesartan 150 MG Oral Tablet Box of 30 by Sanofi	OMOP5152933	RxNorm Extension	Drug
Antihypertensive agent	2936212	hydrochlorothiazide 12.5 MG / irbesartan 150 MG Oral Tablet Box of 30 by Sigma-Tau	OMOP5152934	RxNorm Extension	Drug
Antihypertensive agent	2936213	hydrochlorothiazide 12.5 MG / irbesartan 150 MG Oral Tablet Box of 30 by Noumed	OMOP5152935	RxNorm Extension	Drug
Antihypertensive agent	2936214	hydrochlorothiazide 12.5 MG / irbesartan 150 MG Oral Tablet Box of 28 by Sanofi	OMOP5152936	RxNorm Extension	Drug
Antihypertensive agent	2936215	hydrochlorothiazide 12.5 MG / irbesartan 150 MG Oral Tablet Box of 28 by Apotex	OMOP5152937	RxNorm Extension	Drug
Antihypertensive agent	2936216	hydrochlorothiazide 12.5 MG / irbesartan 150 MG Oral Tablet Box of 14 by Sanofi	OMOP5152938	RxNorm Extension	Drug
Antihypertensive agent	2936217	hydrochlorothiazide 12.5 MG / irbesartan 150 MG Oral Tablet Box of 14 by Apotex	OMOP5152939	RxNorm Extension	Drug
Antihypertensive agent	2936218	hydrochlorothiazide 12.5 MG / irbesartan 150 MG Oral Tablet Box of 7 by Sanofi	OMOP5152940	RxNorm Extension	Drug
Antihypertensive agent	2936220	hydrochlorothiazide 12.5 MG / irbesartan 150 MG Oral Tablet Box of 7 by Apotex	OMOP5152941	RxNorm Extension	Drug
Antihypertensive agent	2936222	hydrochlorothiazide 12.5 MG / irbesartan 150 MG Oral Tablet Box of 5 by Sanofi	OMOP5152942	RxNorm Extension	Drug
Antihypertensive agent	2936223	hydrochlorothiazide 12.5 MG / irbesartan 150 MG Oral Tablet Box of 5 by Apotex	OMOP5152943	RxNorm Extension	Drug
Antihypertensive agent	2936224	hydrochlorothiazide 12.5 MG / irbesartan 150 MG Oral Tablet Box of 5	OMOP5152944	RxNorm Extension	Drug
Antihypertensive agent	2936225	hydrochlorothiazide 12.5 MG / irbesartan 150 MG Oral Tablet Box of 3 by Sanofi	OMOP5152945	RxNorm Extension	Drug
Antihypertensive agent	2936226	hydrochlorothiazide 12.5 MG / irbesartan 150 MG Oral Tablet Box of 3 by Apotex	OMOP5152946	RxNorm Extension	Drug
Antihypertensive agent	2936227	hydrochlorothiazide 12.5 MG / irbesartan 150 MG Oral Tablet Box of 3	OMOP5152947	RxNorm Extension	Drug
Antihypertensive agent	2936228	hydrochlorothiazide 12.5 MG / irbesartan 150 MG Oral Tablet by Winthrop	OMOP5152948	RxNorm Extension	Drug
Antihypertensive agent	2936229	hydrochlorothiazide 12.5 MG / irbesartan 150 MG Oral Tablet by Amneal	OMOP5152949	RxNorm Extension	Drug
Antihypertensive agent	2936230	hydrochlorothiazide 12.5 MG / irbesartan 150 MG Oral Tablet by APO	OMOP5152950	RxNorm Extension	Drug
Antihypertensive agent	2936231	hydrochlorothiazide 12.5 MG / irbesartan 150 MG Oral Tablet by Alembic	OMOP5152951	RxNorm Extension	Drug
Antihypertensive agent	2936232	hydrochlorothiazide 12.5 MG / irbesartan 150 MG Oral Tablet by Sanofi	OMOP5152952	RxNorm Extension	Drug
Antihypertensive agent	2936233	hydrochlorothiazide 12.5 MG / irbesartan 150 MG Oral Tablet by Noumed	OMOP5152953	RxNorm Extension	Drug
Antihypertensive agent	2936234	hydrochlorothiazide 12.5 MG / irbesartan 150 MG Oral Tablet [Avsartan Hct] Box of 30	OMOP5152954	RxNorm Extension	Drug
Antihypertensive agent	2936235	hydrochlorothiazide 12.5 MG / irbesartan 150 MG Oral Tablet [Avsartan Hct]	OMOP5152955	RxNorm Extension	Drug
Antihypertensive agent	2936236	hydrochlorothiazide 12.5 MG / irbesartan 150 MG Oral Tablet [Irbestin Hct] Box of 30	OMOP5152956	RxNorm Extension	Drug
Antihypertensive agent	2936238	hydrochlorothiazide 12.5 MG / irbesartan 150 MG Oral Tablet [Irbestin Hct]	OMOP5152957	RxNorm Extension	Drug
Antihypertensive agent	2936239	hydrochlorothiazide 12.5 MG / irbesartan 150 MG Oral Tablet [Irbetan Hct] Box of 30	OMOP5152958	RxNorm Extension	Drug
Antihypertensive agent	2936240	hydrochlorothiazide 12.5 MG / irbesartan 150 MG Oral Tablet [Irbetan Hct]	OMOP5152959	RxNorm Extension	Drug
Antihypertensive agent	2936241	hydrochlorothiazide 12.5 MG / irbesartan 150 MG Oral Tablet [Sartax Hct] Box of 30	OMOP5152960	RxNorm Extension	Drug
Antihypertensive agent	2936242	hydrochlorothiazide 12.5 MG / irbesartan 150 MG Oral Tablet [Sartax Hct]	OMOP5152961	RxNorm Extension	Drug
Antihypertensive agent	2936243	hydrochlorothiazide 12.5 MG / irbesartan 150 MG Oral Tablet [Karvatan Hct] Box of 30	OMOP5152962	RxNorm Extension	Drug
Antihypertensive agent	2936244	hydrochlorothiazide 12.5 MG / irbesartan 150 MG Oral Tablet [Karvatan Hct]	OMOP5152963	RxNorm Extension	Drug
Antihypertensive agent	2936245	hydrochlorothiazide 12.5 MG / irbesartan 150 MG Oral Tablet [Avapro Hct] Box of 30	OMOP5152964	RxNorm Extension	Drug
Antihypertensive agent	2936246	hydrochlorothiazide 12.5 MG / irbesartan 150 MG Oral Tablet [Avapro Hct]	OMOP5152965	RxNorm Extension	Drug
Antihypertensive agent	2936247	hydrochlorothiazide 12.5 MG / irbesartan 150 MG Oral Tablet [Ambotens] Box of 30	OMOP5152966	RxNorm Extension	Drug
Antihypertensive agent	2936248	hydrochlorothiazide 12.5 MG / irbesartan 150 MG Oral Tablet [Ambotens]	OMOP5152967	RxNorm Extension	Drug
Antihypertensive agent	2936249	hydrochlorothiazide 12.5 MG / irbesartan 150 MG [Avsartan Hct]	OMOP5152968	RxNorm Extension	Drug
Antihypertensive agent	2936250	hydrochlorothiazide 12.5 MG / irbesartan 150 MG [Irbestin Hct]	OMOP5152969	RxNorm Extension	Drug
Antihypertensive agent	2936251	hydrochlorothiazide 12.5 MG / irbesartan 150 MG [Irbetan Hct]	OMOP5152970	RxNorm Extension	Drug
Antihypertensive agent	2936252	hydrochlorothiazide 12.5 MG / irbesartan 150 MG [Sartax Hct]	OMOP5152971	RxNorm Extension	Drug
Antihypertensive agent	2936253	hydrochlorothiazide 12.5 MG / irbesartan 150 MG [Karvatan Hct]	OMOP5152972	RxNorm Extension	Drug
Antihypertensive agent	2936254	hydrochlorothiazide 12.5 MG / irbesartan 150 MG [Avapro Hct]	OMOP5152973	RxNorm Extension	Drug
Antihypertensive agent	2936255	hydrochlorothiazide / irbesartan Oral Tablet [Avsartan Hct]	OMOP5152975	RxNorm Extension	Drug
Antihypertensive agent	2936256	hydrochlorothiazide / irbesartan Oral Tablet [Irbestin Hct]	OMOP5152976	RxNorm Extension	Drug
Antihypertensive agent	2936257	hydrochlorothiazide / irbesartan Oral Tablet [Irbetan Hct]	OMOP5152977	RxNorm Extension	Drug
Antihypertensive agent	2936258	hydrochlorothiazide / irbesartan Oral Tablet [Sartax Hct]	OMOP5152978	RxNorm Extension	Drug
Antihypertensive agent	2936259	hydrochlorothiazide / irbesartan Oral Tablet [Karvatan Hct]	OMOP5152979	RxNorm Extension	Drug
Antihypertensive agent	2936261	hydrochlorothiazide / irbesartan Oral Tablet [Ambotens]	OMOP5152981	RxNorm Extension	Drug
Antihypertensive agent	2936262	eprosartan 600 MG / hydrochlorothiazide 12.5 MG Oral Tablet [TEVETEN PLUS] Box of 56	OMOP5152982	RxNorm Extension	Drug
Antihypertensive agent	2936263	eprosartan 600 MG / hydrochlorothiazide 12.5 MG Oral Tablet [TEVETEN PLUS] Box of 28	OMOP5152983	RxNorm Extension	Drug
Antihypertensive agent	2936264	eprosartan 600 MG / hydrochlorothiazide 12.5 MG Oral Tablet [TEVETEN PLUS] Box of 14	OMOP5152984	RxNorm Extension	Drug
Antihypertensive agent	2936265	eprosartan 600 MG / hydrochlorothiazide 12.5 MG Oral Tablet [TEVETEN PLUS] Box of 7	OMOP5152985	RxNorm Extension	Drug
Antihypertensive agent	2936266	enalapril 20 MG / hydrochlorothiazide 6 MG Oral Tablet [Renitec] Box of 5	OMOP5152986	RxNorm Extension	Drug
Antihypertensive agent	2936267	enalapril 20 MG / hydrochlorothiazide 6 MG Oral Tablet Box of 30 by Noumed	OMOP5152987	RxNorm Extension	Drug
Antihypertensive agent	2936268	enalapril 20 MG / hydrochlorothiazide 6 MG Oral Tablet Box of 5	OMOP5152988	RxNorm Extension	Drug
Antihypertensive agent	2936269	amlodipine 10 MG / hydrochlorothiazide 25 MG / olmesartan 40 MG Oral Tablet [SEVIKAR HCT] Box of 30	OMOP5152990	RxNorm Extension	Drug
Antihypertensive agent	2936270	amlodipine 10 MG / hydrochlorothiazide 25 MG / olmesartan 40 MG Oral Tablet [SEVIKAR HCT] Box of 10	OMOP5152991	RxNorm Extension	Drug
Antihypertensive agent	2936271	amlodipine 10 MG / hydrochlorothiazide 25 MG / olmesartan 40 MG Oral Tablet Box of 30 by APO	OMOP5152992	RxNorm Extension	Drug
Antihypertensive agent	2936272	amlodipine 10 MG / hydrochlorothiazide 25 MG / olmesartan 40 MG Oral Tablet Box of 10 by APO	OMOP5152993	RxNorm Extension	Drug
Antihypertensive agent	2936273	amlodipine 10 MG / hydrochlorothiazide 25 MG / olmesartan 40 MG Oral Tablet by APO	OMOP5152994	RxNorm Extension	Drug
Antihypertensive agent	2936274	amlodipine 10 MG / hydrochlorothiazide 25 MG / olmesartan 40 MG Oral Tablet [Olmekar] Box of 30	OMOP5152995	RxNorm Extension	Drug
Antihypertensive agent	2936275	amlodipine 10 MG / hydrochlorothiazide 25 MG / olmesartan 40 MG Oral Tablet [Olmekar] Box of 10	OMOP5152996	RxNorm Extension	Drug
Antihypertensive agent	2936276	amlodipine 10 MG / hydrochlorothiazide 25 MG / olmesartan 40 MG Oral Tablet [Olmekar]	OMOP5152997	RxNorm Extension	Drug
Antihypertensive agent	2936277	amlodipine 10 MG / hydrochlorothiazide 25 MG / olmesartan 40 MG [Olmekar]	OMOP5152998	RxNorm Extension	Drug
Antihypertensive agent	2936278	amlodipine 5 MG / hydrochlorothiazide 25 MG / olmesartan 40 MG Oral Tablet [SEVIKAR HCT] Box of 30	OMOP5152999	RxNorm Extension	Drug
Antihypertensive agent	2936279	amlodipine 5 MG / hydrochlorothiazide 25 MG / olmesartan 40 MG Oral Tablet [SEVIKAR HCT] Box of 10	OMOP5153000	RxNorm Extension	Drug
Antihypertensive agent	2936280	amlodipine 5 MG / hydrochlorothiazide 25 MG / olmesartan 40 MG Oral Tablet Box of 30 by APO	OMOP5153001	RxNorm Extension	Drug
Antihypertensive agent	2936281	amlodipine 5 MG / hydrochlorothiazide 25 MG / olmesartan 40 MG Oral Tablet Box of 10 by APO	OMOP5153002	RxNorm Extension	Drug
Antihypertensive agent	2936282	amlodipine 5 MG / hydrochlorothiazide 25 MG / olmesartan 40 MG Oral Tablet by APO	OMOP5153003	RxNorm Extension	Drug
Antihypertensive agent	2936283	amlodipine 5 MG / hydrochlorothiazide 25 MG / olmesartan 40 MG Oral Tablet [Olmekar] Box of 30	OMOP5153004	RxNorm Extension	Drug
Antihypertensive agent	2936284	amlodipine 5 MG / hydrochlorothiazide 25 MG / olmesartan 40 MG Oral Tablet [Olmekar] Box of 10	OMOP5153005	RxNorm Extension	Drug
Antihypertensive agent	2936285	amlodipine 5 MG / hydrochlorothiazide 25 MG / olmesartan 40 MG Oral Tablet [Olmekar]	OMOP5153006	RxNorm Extension	Drug
Antihypertensive agent	2936286	amlodipine 5 MG / hydrochlorothiazide 25 MG / olmesartan 40 MG [Olmekar]	OMOP5153007	RxNorm Extension	Drug
Antihypertensive agent	2936287	amlodipine 10 MG / hydrochlorothiazide 12.5 MG / olmesartan 40 MG Oral Tablet [SEVIKAR HCT] Box of 30	OMOP5153008	RxNorm Extension	Drug
Antihypertensive agent	2936288	amlodipine 10 MG / hydrochlorothiazide 12.5 MG / olmesartan 40 MG Oral Tablet [SEVIKAR HCT] Box of 10	OMOP5153009	RxNorm Extension	Drug
Antihypertensive agent	2936289	amlodipine 10 MG / hydrochlorothiazide 12.5 MG / olmesartan 40 MG Oral Tablet Box of 30 by APO	OMOP5153010	RxNorm Extension	Drug
Antihypertensive agent	2936290	amlodipine 10 MG / hydrochlorothiazide 12.5 MG / olmesartan 40 MG Oral Tablet Box of 10 by APO	OMOP5153011	RxNorm Extension	Drug
Antihypertensive agent	2936291	amlodipine 10 MG / hydrochlorothiazide 12.5 MG / olmesartan 40 MG Oral Tablet by APO	OMOP5153012	RxNorm Extension	Drug
Antihypertensive agent	2936292	amlodipine 10 MG / hydrochlorothiazide 12.5 MG / olmesartan 40 MG Oral Tablet [Olmekar] Box of 30	OMOP5153013	RxNorm Extension	Drug
Antihypertensive agent	2936293	amlodipine 10 MG / hydrochlorothiazide 12.5 MG / olmesartan 40 MG Oral Tablet [Olmekar] Box of 10	OMOP5153014	RxNorm Extension	Drug
Antihypertensive agent	2936294	amlodipine 10 MG / hydrochlorothiazide 12.5 MG / olmesartan 40 MG Oral Tablet [Olmekar]	OMOP5153015	RxNorm Extension	Drug
Antihypertensive agent	2936295	amlodipine 10 MG / hydrochlorothiazide 12.5 MG / olmesartan 40 MG [Olmekar]	OMOP5153016	RxNorm Extension	Drug
Antihypertensive agent	2936296	amlodipine 5 MG / hydrochlorothiazide 12.5 MG / olmesartan 40 MG Oral Tablet [SEVIKAR HCT] Box of 30	OMOP5153017	RxNorm Extension	Drug
Antihypertensive agent	2936297	amlodipine 5 MG / hydrochlorothiazide 12.5 MG / olmesartan 40 MG Oral Tablet [SEVIKAR HCT] Box of 10	OMOP5153018	RxNorm Extension	Drug
Antihypertensive agent	2936298	amlodipine 5 MG / hydrochlorothiazide 12.5 MG / olmesartan 40 MG Oral Tablet Box of 30 by APO	OMOP5153019	RxNorm Extension	Drug
Antihypertensive agent	2936299	amlodipine 5 MG / hydrochlorothiazide 12.5 MG / olmesartan 40 MG Oral Tablet Box of 10 by APO	OMOP5153020	RxNorm Extension	Drug
Antihypertensive agent	2936300	amlodipine 5 MG / hydrochlorothiazide 12.5 MG / olmesartan 40 MG Oral Tablet by APO	OMOP5153021	RxNorm Extension	Drug
Antihypertensive agent	2936301	amlodipine 5 MG / hydrochlorothiazide 12.5 MG / olmesartan 40 MG Oral Tablet [Olmekar] Box of 30	OMOP5153022	RxNorm Extension	Drug
Antihypertensive agent	2936302	amlodipine 5 MG / hydrochlorothiazide 12.5 MG / olmesartan 40 MG Oral Tablet [Olmekar] Box of 10	OMOP5153023	RxNorm Extension	Drug
Antihypertensive agent	2936303	amlodipine 5 MG / hydrochlorothiazide 12.5 MG / olmesartan 40 MG Oral Tablet [Olmekar]	OMOP5153024	RxNorm Extension	Drug
Antihypertensive agent	2936304	amlodipine 5 MG / hydrochlorothiazide 12.5 MG / olmesartan 40 MG [Olmekar]	OMOP5153025	RxNorm Extension	Drug
Antihypertensive agent	2936305	amlodipine 5 MG / hydrochlorothiazide 12.5 MG / olmesartan 20 MG Oral Tablet [SEVIKAR HCT] Box of 30	OMOP5153026	RxNorm Extension	Drug
Antihypertensive agent	2936306	amlodipine 5 MG / hydrochlorothiazide 12.5 MG / olmesartan 20 MG Oral Tablet [SEVIKAR HCT] Box of 10	OMOP5153027	RxNorm Extension	Drug
Antihypertensive agent	2936307	spironolactone 25 MG Oral Tablet by Mylan	OMOP5153232	RxNorm Extension	Drug
Antihypertensive agent	2936308	amlodipine 5 MG / hydrochlorothiazide 12.5 MG / olmesartan 20 MG Oral Tablet Box of 30 by APO	OMOP5153028	RxNorm Extension	Drug
Antihypertensive agent	2936309	amlodipine 5 MG / hydrochlorothiazide 12.5 MG / olmesartan 20 MG Oral Tablet Box of 10 by APO	OMOP5153029	RxNorm Extension	Drug
Antihypertensive agent	2936310	amlodipine 5 MG / hydrochlorothiazide 12.5 MG / olmesartan 20 MG Oral Tablet by APO	OMOP5153030	RxNorm Extension	Drug
Antihypertensive agent	2936311	amlodipine 5 MG / hydrochlorothiazide 12.5 MG / olmesartan 20 MG Oral Tablet [Olmekar] Box of 30	OMOP5153031	RxNorm Extension	Drug
Antihypertensive agent	2936312	amlodipine 5 MG / hydrochlorothiazide 12.5 MG / olmesartan 20 MG Oral Tablet [Olmekar] Box of 10	OMOP5153032	RxNorm Extension	Drug
Antihypertensive agent	2936313	amlodipine 5 MG / hydrochlorothiazide 12.5 MG / olmesartan 20 MG Oral Tablet [Olmekar]	OMOP5153033	RxNorm Extension	Drug
Antihypertensive agent	2936314	amlodipine 5 MG / hydrochlorothiazide 12.5 MG / olmesartan 20 MG [Olmekar]	OMOP5153034	RxNorm Extension	Drug
Antihypertensive agent	2936315	amlodipine / hydrochlorothiazide / olmesartan Oral Tablet [Olmekar]	OMOP5153035	RxNorm Extension	Drug
Antihypertensive agent	2936316	hydrochlorothiazide 12.5 MG / quinapril 20 MG Oral Tablet [Aquinaretic] Box of 30	OMOP5153036	RxNorm Extension	Drug
Antihypertensive agent	2936317	hydrochlorothiazide 12.5 MG / quinapril 20 MG Oral Tablet [Aquinaretic]	OMOP5153037	RxNorm Extension	Drug
Antihypertensive agent	2936318	hydrochlorothiazide 12.5 MG / quinapril 20 MG [Aquinaretic]	OMOP5153038	RxNorm Extension	Drug
Antihypertensive agent	2936319	hydrochlorothiazide 12.5 MG / quinapril 10 MG Oral Tablet [Aquinaretic] Box of 30	OMOP5153039	RxNorm Extension	Drug
Antihypertensive agent	2936320	hydrochlorothiazide 12.5 MG / quinapril 10 MG Oral Tablet [Aquinaretic]	OMOP5153040	RxNorm Extension	Drug
Antihypertensive agent	2936321	hydrochlorothiazide 12.5 MG / quinapril 10 MG [Aquinaretic]	OMOP5153041	RxNorm Extension	Drug
Antihypertensive agent	2936322	hydrochlorothiazide / quinapril Oral Tablet [Aquinaretic]	OMOP5153042	RxNorm Extension	Drug
Antihypertensive agent	2936323	hydrochlorothiazide 25 MG / telmisartan 80 MG Oral Tablet [Pritor Plus] Box of 56	OMOP5153043	RxNorm Extension	Drug
Antihypertensive agent	2936324	hydrochlorothiazide 25 MG / telmisartan 80 MG Oral Tablet [Pritor Plus] Box of 14	OMOP5153044	RxNorm Extension	Drug
Antihypertensive agent	2936326	hydrochlorothiazide 25 MG / telmisartan 80 MG Oral Tablet [Pritor Plus] Box of 7	OMOP5153045	RxNorm Extension	Drug
Antihypertensive agent	2936327	hydrochlorothiazide 25 MG / telmisartan 80 MG Oral Tablet [MICARDIS PLUS] Box of 98	OMOP5153046	RxNorm Extension	Drug
Antihypertensive agent	2936328	hydrochlorothiazide 25 MG / telmisartan 80 MG Oral Tablet [MICARDIS PLUS] Box of 56	OMOP5153047	RxNorm Extension	Drug
Antihypertensive agent	2936329	hydrochlorothiazide 25 MG / telmisartan 80 MG Oral Tablet [MICARDIS PLUS] Box of 28	OMOP5153048	RxNorm Extension	Drug
Antihypertensive agent	2936331	hydrochlorothiazide 25 MG / telmisartan 80 MG Oral Tablet [MICARDIS PLUS] Box of 14	OMOP5153049	RxNorm Extension	Drug
Antihypertensive agent	2936332	hydrochlorothiazide 25 MG / telmisartan 80 MG Oral Tablet [MICARDIS PLUS] Box of 7	OMOP5153050	RxNorm Extension	Drug
Antihypertensive agent	2936333	hydrochlorothiazide 25 MG / telmisartan 80 MG Oral Tablet Box of 500 by APO	OMOP5153051	RxNorm Extension	Drug
Antihypertensive agent	2936334	hydrochlorothiazide 25 MG / telmisartan 80 MG Oral Tablet Box of 500	OMOP5153052	RxNorm Extension	Drug
Antihypertensive agent	2936335	hydrochlorothiazide 25 MG / telmisartan 80 MG Oral Tablet Box of 56 by Sandoz	OMOP5153053	RxNorm Extension	Drug
Antihypertensive agent	2936336	hydrochlorothiazide 25 MG / telmisartan 80 MG Oral Tablet Box of 56 by Mylan	OMOP5153054	RxNorm Extension	Drug
Antihypertensive agent	2936337	hydrochlorothiazide 25 MG / telmisartan 80 MG Oral Tablet Box of 28 by Genrx	OMOP5153055	RxNorm Extension	Drug
Antihypertensive agent	2936338	hydrochlorothiazide 25 MG / telmisartan 80 MG Oral Tablet Box of 28 by APO	OMOP5153056	RxNorm Extension	Drug
Antihypertensive agent	2936339	hydrochlorothiazide 25 MG / telmisartan 80 MG Oral Tablet Box of 28 by Alembic	OMOP5153057	RxNorm Extension	Drug
Antihypertensive agent	2936340	hydrochlorothiazide 25 MG / telmisartan 80 MG Oral Tablet Box of 28 by Mylan	OMOP5153058	RxNorm Extension	Drug
Antihypertensive agent	2936341	hydrochlorothiazide 25 MG / telmisartan 80 MG Oral Tablet Box of 14 by Sandoz	OMOP5153059	RxNorm Extension	Drug
Antihypertensive agent	2936342	hydrochlorothiazide 25 MG / telmisartan 80 MG Oral Tablet Box of 14 by Mylan	OMOP5153060	RxNorm Extension	Drug
Antihypertensive agent	2936343	hydrochlorothiazide 25 MG / telmisartan 80 MG Oral Tablet Box of 7 by Sandoz	OMOP5153061	RxNorm Extension	Drug
Antihypertensive agent	2936344	hydrochlorothiazide 25 MG / telmisartan 80 MG Oral Tablet Box of 7 by Mylan	OMOP5153062	RxNorm Extension	Drug
Antihypertensive agent	2936345	hydrochlorothiazide 25 MG / telmisartan 80 MG Oral Tablet by Genrx	OMOP5153063	RxNorm Extension	Drug
Antihypertensive agent	2936346	hydrochlorothiazide 25 MG / telmisartan 80 MG Oral Tablet by APO	OMOP5153064	RxNorm Extension	Drug
Antihypertensive agent	2936347	hydrochlorothiazide 25 MG / telmisartan 80 MG Oral Tablet by Alembic	OMOP5153065	RxNorm Extension	Drug
Antihypertensive agent	2936348	hydrochlorothiazide 12.5 MG / telmisartan 80 MG Oral Tablet [Pritor Plus] Box of 56	OMOP5153066	RxNorm Extension	Drug
Antihypertensive agent	2936349	hydrochlorothiazide 12.5 MG / telmisartan 80 MG Oral Tablet [Pritor Plus] Box of 14	OMOP5153067	RxNorm Extension	Drug
Antihypertensive agent	2936350	hydrochlorothiazide 12.5 MG / telmisartan 80 MG Oral Tablet [Pritor Plus] Box of 7	OMOP5153068	RxNorm Extension	Drug
Antihypertensive agent	2936351	hydrochlorothiazide 12.5 MG / telmisartan 80 MG Oral Tablet [MICARDIS PLUS] Box of 98	OMOP5153069	RxNorm Extension	Drug
Antihypertensive agent	2936352	hydrochlorothiazide 12.5 MG / telmisartan 80 MG Oral Tablet [MICARDIS PLUS] Box of 56	OMOP5153070	RxNorm Extension	Drug
Antihypertensive agent	2936353	hydrochlorothiazide 12.5 MG / telmisartan 80 MG Oral Tablet [MICARDIS PLUS] Box of 28	OMOP5153071	RxNorm Extension	Drug
Antihypertensive agent	2936354	hydrochlorothiazide 12.5 MG / telmisartan 80 MG Oral Tablet [MICARDIS PLUS] Box of 14	OMOP5153072	RxNorm Extension	Drug
Antihypertensive agent	2936355	hydrochlorothiazide 12.5 MG / telmisartan 80 MG Oral Tablet [MICARDIS PLUS] Box of 7	OMOP5153073	RxNorm Extension	Drug
Antihypertensive agent	2936356	hydrochlorothiazide 12.5 MG / telmisartan 80 MG Oral Tablet Box of 500 by APO	OMOP5153074	RxNorm Extension	Drug
Antihypertensive agent	2936357	hydrochlorothiazide 12.5 MG / telmisartan 80 MG Oral Tablet Box of 500	OMOP5153075	RxNorm Extension	Drug
Antihypertensive agent	2936358	hydrochlorothiazide 12.5 MG / telmisartan 80 MG Oral Tablet Box of 56 by Sandoz	OMOP5153076	RxNorm Extension	Drug
Antihypertensive agent	2936359	hydrochlorothiazide 12.5 MG / telmisartan 80 MG Oral Tablet Box of 56 by Mylan	OMOP5153077	RxNorm Extension	Drug
Antihypertensive agent	2936360	hydrochlorothiazide 12.5 MG / telmisartan 80 MG Oral Tablet Box of 28 by Genrx	OMOP5153078	RxNorm Extension	Drug
Antihypertensive agent	2936361	hydrochlorothiazide 12.5 MG / telmisartan 80 MG Oral Tablet Box of 28 by APO	OMOP5153079	RxNorm Extension	Drug
Antihypertensive agent	2936362	hydrochlorothiazide 12.5 MG / telmisartan 80 MG Oral Tablet Box of 28 by Alembic	OMOP5153080	RxNorm Extension	Drug
Antihypertensive agent	2936363	hydrochlorothiazide 12.5 MG / telmisartan 80 MG Oral Tablet Box of 28 by Mylan	OMOP5153081	RxNorm Extension	Drug
Antihypertensive agent	2936364	hydrochlorothiazide 12.5 MG / telmisartan 80 MG Oral Tablet Box of 14 by Sandoz	OMOP5153082	RxNorm Extension	Drug
Antihypertensive agent	2936365	hydrochlorothiazide 12.5 MG / telmisartan 80 MG Oral Tablet Box of 14 by Mylan	OMOP5153083	RxNorm Extension	Drug
Antihypertensive agent	2936366	hydrochlorothiazide 12.5 MG / telmisartan 80 MG Oral Tablet Box of 14	OMOP5153084	RxNorm Extension	Drug
Antihypertensive agent	2936367	hydrochlorothiazide 12.5 MG / telmisartan 80 MG Oral Tablet Box of 7 by Sandoz	OMOP5153085	RxNorm Extension	Drug
Antihypertensive agent	2936368	hydrochlorothiazide 12.5 MG / telmisartan 80 MG Oral Tablet Box of 7 by Mylan	OMOP5153086	RxNorm Extension	Drug
Antihypertensive agent	2936369	hydrochlorothiazide 12.5 MG / telmisartan 80 MG Oral Tablet Box of 7	OMOP5153087	RxNorm Extension	Drug
Antihypertensive agent	2936370	hydrochlorothiazide 12.5 MG / telmisartan 80 MG Oral Tablet by Genrx	OMOP5153088	RxNorm Extension	Drug
Antihypertensive agent	2936371	hydrochlorothiazide 12.5 MG / telmisartan 80 MG Oral Tablet by APO	OMOP5153089	RxNorm Extension	Drug
Antihypertensive agent	2936372	hydrochlorothiazide 12.5 MG / telmisartan 80 MG Oral Tablet by Alembic	OMOP5153090	RxNorm Extension	Drug
Antihypertensive agent	2936373	hydrochlorothiazide 12.5 MG / telmisartan 40 MG Oral Tablet [Pritor Plus] Box of 56	OMOP5153091	RxNorm Extension	Drug
Antihypertensive agent	2936374	hydrochlorothiazide 12.5 MG / telmisartan 40 MG Oral Tablet [Pritor Plus] Box of 14	OMOP5153092	RxNorm Extension	Drug
Antihypertensive agent	2936375	hydrochlorothiazide 12.5 MG / telmisartan 40 MG Oral Tablet [Pritor Plus] Box of 7	OMOP5153093	RxNorm Extension	Drug
Antihypertensive agent	2936376	hydrochlorothiazide 12.5 MG / telmisartan 40 MG Oral Tablet [MICARDIS PLUS] Box of 98	OMOP5153094	RxNorm Extension	Drug
Antihypertensive agent	2936377	hydrochlorothiazide 12.5 MG / telmisartan 40 MG Oral Tablet [MICARDIS PLUS] Box of 56	OMOP5153095	RxNorm Extension	Drug
Antihypertensive agent	2936378	hydrochlorothiazide 12.5 MG / telmisartan 40 MG Oral Tablet [MICARDIS PLUS] Box of 28	OMOP5153096	RxNorm Extension	Drug
Antihypertensive agent	2936379	hydrochlorothiazide 12.5 MG / telmisartan 40 MG Oral Tablet [MICARDIS PLUS] Box of 14	OMOP5153097	RxNorm Extension	Drug
Antihypertensive agent	2936380	hydrochlorothiazide 12.5 MG / telmisartan 40 MG Oral Tablet [MICARDIS PLUS] Box of 7	OMOP5153098	RxNorm Extension	Drug
Antihypertensive agent	2936381	hydrochlorothiazide 12.5 MG / telmisartan 40 MG Oral Tablet Box of 500 by APO	OMOP5153099	RxNorm Extension	Drug
Antihypertensive agent	2936382	hydrochlorothiazide 12.5 MG / telmisartan 40 MG Oral Tablet Box of 500	OMOP5153100	RxNorm Extension	Drug
Antihypertensive agent	2936383	hydrochlorothiazide 12.5 MG / telmisartan 40 MG Oral Tablet Box of 56 by Sandoz	OMOP5153101	RxNorm Extension	Drug
Antihypertensive agent	2936384	hydrochlorothiazide 12.5 MG / telmisartan 40 MG Oral Tablet Box of 56 by Mylan	OMOP5153102	RxNorm Extension	Drug
Antihypertensive agent	2936385	hydrochlorothiazide 12.5 MG / telmisartan 40 MG Oral Tablet Box of 28 by Genrx	OMOP5153103	RxNorm Extension	Drug
Antihypertensive agent	2936386	hydrochlorothiazide 12.5 MG / telmisartan 40 MG Oral Tablet Box of 28 by APO	OMOP5153104	RxNorm Extension	Drug
Antihypertensive agent	2936387	hydrochlorothiazide 12.5 MG / telmisartan 40 MG Oral Tablet Box of 28 by Alembic	OMOP5153105	RxNorm Extension	Drug
Antihypertensive agent	2936388	hydrochlorothiazide 12.5 MG / telmisartan 40 MG Oral Tablet Box of 28 by Mylan	OMOP5153106	RxNorm Extension	Drug
Antihypertensive agent	2936389	hydrochlorothiazide 12.5 MG / telmisartan 40 MG Oral Tablet Box of 14 by Sandoz	OMOP5153107	RxNorm Extension	Drug
Antihypertensive agent	2936390	hydrochlorothiazide 12.5 MG / telmisartan 40 MG Oral Tablet Box of 14 by Mylan	OMOP5153108	RxNorm Extension	Drug
Antihypertensive agent	2936391	hydrochlorothiazide 12.5 MG / telmisartan 40 MG Oral Tablet Box of 14	OMOP5153109	RxNorm Extension	Drug
Antihypertensive agent	2936392	hydrochlorothiazide 12.5 MG / telmisartan 40 MG Oral Tablet Box of 7 by Sandoz	OMOP5153110	RxNorm Extension	Drug
Antihypertensive agent	2936393	hydrochlorothiazide 12.5 MG / telmisartan 40 MG Oral Tablet Box of 7 by Mylan	OMOP5153111	RxNorm Extension	Drug
Antihypertensive agent	2936394	hydrochlorothiazide 12.5 MG / telmisartan 40 MG Oral Tablet Box of 7	OMOP5153112	RxNorm Extension	Drug
Antihypertensive agent	2936395	hydrochlorothiazide 12.5 MG / telmisartan 40 MG Oral Tablet by Genrx	OMOP5153113	RxNorm Extension	Drug
Antihypertensive agent	2936396	hydrochlorothiazide 12.5 MG / telmisartan 40 MG Oral Tablet by APO	OMOP5153114	RxNorm Extension	Drug
Antihypertensive agent	2936397	hydrochlorothiazide 12.5 MG / telmisartan 40 MG Oral Tablet by Alembic	OMOP5153115	RxNorm Extension	Drug
Antihypertensive agent	2936398	amlodipine 10 MG / hydrochlorothiazide 25 MG / valsartan 320 MG Oral Tablet Box of 56 by Novartis	OMOP5153116	RxNorm Extension	Drug
Antihypertensive agent	2936399	amlodipine 10 MG / hydrochlorothiazide 25 MG / valsartan 320 MG Oral Tablet Box of 30 by Novartis	OMOP5153117	RxNorm Extension	Drug
Antihypertensive agent	2936402	amlodipine 10 MG / hydrochlorothiazide 25 MG / valsartan 320 MG Oral Tablet Box of 28 by Novartis	OMOP5153120	RxNorm Extension	Drug
Antihypertensive agent	2936404	amlodipine 10 MG / hydrochlorothiazide 25 MG / valsartan 320 MG Oral Tablet Box of 14 by Novartis	OMOP5153121	RxNorm Extension	Drug
Antihypertensive agent	2936405	amlodipine 10 MG / hydrochlorothiazide 25 MG / valsartan 320 MG Oral Tablet Box of 7 by Novartis	OMOP5153122	RxNorm Extension	Drug
Antihypertensive agent	2936406	amlodipine 10 MG / hydrochlorothiazide 25 MG / valsartan 320 MG Oral Tablet by Novartis	OMOP5153123	RxNorm Extension	Drug
Antihypertensive agent	2936407	amlodipine 10 MG / hydrochlorothiazide 25 MG / valsartan 160 MG Oral Tablet Box of 56 by Novartis	OMOP5153124	RxNorm Extension	Drug
Antihypertensive agent	2936408	amlodipine 10 MG / hydrochlorothiazide 25 MG / valsartan 160 MG Oral Tablet Box of 30 by Novartis	OMOP5153125	RxNorm Extension	Drug
Antihypertensive agent	2936409	amlodipine 10 MG / hydrochlorothiazide 25 MG / valsartan 160 MG Oral Tablet Box of 28 by Novartis	OMOP5153126	RxNorm Extension	Drug
Antihypertensive agent	2936410	amlodipine 10 MG / hydrochlorothiazide 25 MG / valsartan 160 MG Oral Tablet Box of 14 by Novartis	OMOP5153127	RxNorm Extension	Drug
Antihypertensive agent	2936411	amlodipine 10 MG / hydrochlorothiazide 25 MG / valsartan 160 MG Oral Tablet Box of 7 by Novartis	OMOP5153128	RxNorm Extension	Drug
Antihypertensive agent	2936412	amlodipine 10 MG / hydrochlorothiazide 25 MG / valsartan 160 MG Oral Tablet by Novartis	OMOP5153129	RxNorm Extension	Drug
Antihypertensive agent	2936413	amlodipine 5 MG / hydrochlorothiazide 25 MG / valsartan 160 MG Oral Tablet Box of 56 by Novartis	OMOP5153130	RxNorm Extension	Drug
Antihypertensive agent	2936414	amlodipine 5 MG / hydrochlorothiazide 25 MG / valsartan 160 MG Oral Tablet Box of 30 by Novartis	OMOP5153131	RxNorm Extension	Drug
Antihypertensive agent	2936415	amlodipine 5 MG / hydrochlorothiazide 25 MG / valsartan 160 MG Oral Tablet Box of 28 by Novartis	OMOP5153132	RxNorm Extension	Drug
Antihypertensive agent	2936416	amlodipine 5 MG / hydrochlorothiazide 25 MG / valsartan 160 MG Oral Tablet Box of 14 by Novartis	OMOP5153133	RxNorm Extension	Drug
Antihypertensive agent	2936417	amlodipine 5 MG / hydrochlorothiazide 25 MG / valsartan 160 MG Oral Tablet Box of 7 by Novartis	OMOP5153134	RxNorm Extension	Drug
Antihypertensive agent	2936418	amlodipine 5 MG / hydrochlorothiazide 25 MG / valsartan 160 MG Oral Tablet by Novartis	OMOP5153135	RxNorm Extension	Drug
Antihypertensive agent	2936419	amlodipine 10 MG / hydrochlorothiazide 12.5 MG / valsartan 160 MG Oral Tablet Box of 56 by Novartis	OMOP5153136	RxNorm Extension	Drug
Antihypertensive agent	2936420	amlodipine 10 MG / hydrochlorothiazide 12.5 MG / valsartan 160 MG Oral Tablet Box of 30 by Novartis	OMOP5153137	RxNorm Extension	Drug
Antihypertensive agent	2936421	amlodipine 10 MG / hydrochlorothiazide 12.5 MG / valsartan 160 MG Oral Tablet Box of 28 by Novartis	OMOP5153138	RxNorm Extension	Drug
Antihypertensive agent	2936422	amlodipine 10 MG / hydrochlorothiazide 12.5 MG / valsartan 160 MG Oral Tablet Box of 14 by Novartis	OMOP5153139	RxNorm Extension	Drug
Antihypertensive agent	2936423	amlodipine 10 MG / hydrochlorothiazide 12.5 MG / valsartan 160 MG Oral Tablet Box of 7 by Novartis	OMOP5153140	RxNorm Extension	Drug
Antihypertensive agent	2936424	amlodipine 10 MG / hydrochlorothiazide 12.5 MG / valsartan 160 MG Oral Tablet by Novartis	OMOP5153141	RxNorm Extension	Drug
Antihypertensive agent	2936425	amlodipine 5 MG / hydrochlorothiazide 12.5 MG / valsartan 160 MG Oral Tablet Box of 56 by Novartis	OMOP5153142	RxNorm Extension	Drug
Antihypertensive agent	2936426	amlodipine 5 MG / hydrochlorothiazide 12.5 MG / valsartan 160 MG Oral Tablet Box of 30 by Novartis	OMOP5153143	RxNorm Extension	Drug
Antihypertensive agent	2936427	amlodipine 5 MG / hydrochlorothiazide 12.5 MG / valsartan 160 MG Oral Tablet Box of 28 by Novartis	OMOP5153144	RxNorm Extension	Drug
Antihypertensive agent	2936428	amlodipine 5 MG / hydrochlorothiazide 12.5 MG / valsartan 160 MG Oral Tablet Box of 14 by Novartis	OMOP5153145	RxNorm Extension	Drug
Antihypertensive agent	2936429	amlodipine 5 MG / hydrochlorothiazide 12.5 MG / valsartan 160 MG Oral Tablet Box of 7 by Novartis	OMOP5153146	RxNorm Extension	Drug
Antihypertensive agent	2936430	amlodipine 5 MG / hydrochlorothiazide 12.5 MG / valsartan 160 MG Oral Tablet by Novartis	OMOP5153147	RxNorm Extension	Drug
Antihypertensive agent	2936431	hydrochlorothiazide 25 MG / valsartan 320 MG Oral Tablet [Dilart] Box of 56	OMOP5153148	RxNorm Extension	Drug
Antihypertensive agent	2936432	hydrochlorothiazide 25 MG / valsartan 320 MG Oral Tablet [Dilart] Box of 30	OMOP5153149	RxNorm Extension	Drug
Antihypertensive agent	2936433	hydrochlorothiazide 25 MG / valsartan 320 MG Oral Tablet [Dilart] Box of 14	OMOP5153150	RxNorm Extension	Drug
Antihypertensive agent	2936434	hydrochlorothiazide 25 MG / valsartan 320 MG Oral Tablet [Dilart] Box of 7	OMOP5153151	RxNorm Extension	Drug
Antihypertensive agent	2936435	hydrochlorothiazide 25 MG / valsartan 320 MG Oral Tablet Box of 30	OMOP5153152	RxNorm Extension	Drug
Antihypertensive agent	2936436	hydrochlorothiazide 25 MG / valsartan 320 MG Oral Tablet Box of 28 by APO	OMOP5153153	RxNorm Extension	Drug
Antihypertensive agent	2936437	hydrochlorothiazide 25 MG / valsartan 320 MG Oral Tablet Box of 28 by Apotex	OMOP5153154	RxNorm Extension	Drug
Antihypertensive agent	2936438	hydrochlorothiazide 25 MG / valsartan 320 MG Oral Tablet Box of 7	OMOP5153155	RxNorm Extension	Drug
Antihypertensive agent	2936439	hydrochlorothiazide 25 MG / valsartan 320 MG Oral Tablet by APO	OMOP5153156	RxNorm Extension	Drug
Antihypertensive agent	2936440	hydrochlorothiazide 25 MG / valsartan 320 MG Oral Tablet by Apotex	OMOP5153157	RxNorm Extension	Drug
Antihypertensive agent	2936441	hydrochlorothiazide 25 MG / valsartan 160 MG Oral Tablet [Dilart] Box of 56	OMOP5153158	RxNorm Extension	Drug
Antihypertensive agent	2936442	hydrochlorothiazide 25 MG / valsartan 160 MG Oral Tablet [Dilart] Box of 30	OMOP5153159	RxNorm Extension	Drug
Antihypertensive agent	2936443	hydrochlorothiazide 25 MG / valsartan 160 MG Oral Tablet [Dilart] Box of 14	OMOP5153160	RxNorm Extension	Drug
Antihypertensive agent	2936444	hydrochlorothiazide 25 MG / valsartan 160 MG Oral Tablet [Dilart] Box of 7	OMOP5153161	RxNorm Extension	Drug
Antihypertensive agent	2936445	hydrochlorothiazide 25 MG / valsartan 160 MG Oral Tablet [Co-Diovan] Box of 30	OMOP5153162	RxNorm Extension	Drug
Antihypertensive agent	2936446	hydrochlorothiazide 25 MG / valsartan 160 MG Oral Tablet [Co-Diovan] Box of 7	OMOP5153163	RxNorm Extension	Drug
Antihypertensive agent	2936447	hydrochlorothiazide 25 MG / valsartan 160 MG Oral Tablet Box of 28 by Blooms The Chemist	OMOP5153164	RxNorm Extension	Drug
Antihypertensive agent	2936448	hydrochlorothiazide 25 MG / valsartan 160 MG Oral Tablet Box of 28 by APO	OMOP5153165	RxNorm Extension	Drug
Antihypertensive agent	2936449	hydrochlorothiazide 25 MG / valsartan 160 MG Oral Tablet Box of 7	OMOP5153166	RxNorm Extension	Drug
Antihypertensive agent	2936450	hydrochlorothiazide 25 MG / valsartan 160 MG Oral Tablet by Blooms The Chemist	OMOP5153167	RxNorm Extension	Drug
Antihypertensive agent	2936451	hydrochlorothiazide 25 MG / valsartan 160 MG Oral Tablet by APO	OMOP5153168	RxNorm Extension	Drug
Antihypertensive agent	2936452	hydrochlorothiazide 12.5 MG / valsartan 320 MG Oral Tablet [Dilart] Box of 56	OMOP5153169	RxNorm Extension	Drug
Antihypertensive agent	2936453	hydrochlorothiazide 12.5 MG / valsartan 320 MG Oral Tablet [Dilart] Box of 30	OMOP5153170	RxNorm Extension	Drug
Antihypertensive agent	2936454	hydrochlorothiazide 12.5 MG / valsartan 320 MG Oral Tablet [Dilart] Box of 14	OMOP5153171	RxNorm Extension	Drug
Antihypertensive agent	2936455	hydrochlorothiazide 12.5 MG / valsartan 320 MG Oral Tablet [Dilart] Box of 7	OMOP5153172	RxNorm Extension	Drug
Antihypertensive agent	2936456	hydrochlorothiazide 12.5 MG / valsartan 320 MG Oral Tablet Box of 30	OMOP5153173	RxNorm Extension	Drug
Antihypertensive agent	2936457	hydrochlorothiazide 12.5 MG / valsartan 320 MG Oral Tablet Box of 28 by APO	OMOP5153174	RxNorm Extension	Drug
Antihypertensive agent	2936458	hydrochlorothiazide 12.5 MG / valsartan 320 MG Oral Tablet Box of 28 by Apotex	OMOP5153175	RxNorm Extension	Drug
Antihypertensive agent	2936459	hydrochlorothiazide 12.5 MG / valsartan 320 MG Oral Tablet Box of 7	OMOP5153176	RxNorm Extension	Drug
Antihypertensive agent	2936460	hydrochlorothiazide 12.5 MG / valsartan 320 MG Oral Tablet by APO	OMOP5153177	RxNorm Extension	Drug
Antihypertensive agent	2936461	hydrochlorothiazide 12.5 MG / valsartan 320 MG Oral Tablet by Apotex	OMOP5153178	RxNorm Extension	Drug
Antihypertensive agent	2936462	hydrochlorothiazide 12.5 MG / valsartan 160 MG Oral Tablet [Dilart] Box of 500	OMOP5153179	RxNorm Extension	Drug
Antihypertensive agent	2936463	hydrochlorothiazide 12.5 MG / valsartan 160 MG Oral Tablet [Dilart] Box of 100	OMOP5153180	RxNorm Extension	Drug
Antihypertensive agent	2936464	hydrochlorothiazide 12.5 MG / valsartan 160 MG Oral Tablet [Dilart] Box of 56	OMOP5153181	RxNorm Extension	Drug
Antihypertensive agent	2936465	hydrochlorothiazide 12.5 MG / valsartan 160 MG Oral Tablet [Dilart] Box of 30	OMOP5153182	RxNorm Extension	Drug
Antihypertensive agent	2936466	hydrochlorothiazide 12.5 MG / valsartan 160 MG Oral Tablet [Dilart] Box of 14	OMOP5153183	RxNorm Extension	Drug
Antihypertensive agent	2936467	hydrochlorothiazide 12.5 MG / valsartan 160 MG Oral Tablet [Dilart] Box of 7	OMOP5153184	RxNorm Extension	Drug
Antihypertensive agent	2936468	hydrochlorothiazide 12.5 MG / valsartan 160 MG Oral Tablet [Co-Diovan] Box of 30	OMOP5153185	RxNorm Extension	Drug
Antihypertensive agent	2936469	hydrochlorothiazide 12.5 MG / valsartan 160 MG Oral Tablet [Co-Diovan] Box of 7	OMOP5153186	RxNorm Extension	Drug
Antihypertensive agent	2936470	hydrochlorothiazide 12.5 MG / valsartan 160 MG Oral Tablet Box of 500	OMOP5153187	RxNorm Extension	Drug
Antihypertensive agent	2936472	hydrochlorothiazide 12.5 MG / valsartan 160 MG Oral Tablet Box of 28 by APO	OMOP5153189	RxNorm Extension	Drug
Antihypertensive agent	2936473	hydrochlorothiazide 12.5 MG / valsartan 160 MG Oral Tablet Box of 28 by Apotex	OMOP5153190	RxNorm Extension	Drug
Antihypertensive agent	2936474	hydrochlorothiazide 12.5 MG / valsartan 160 MG Oral Tablet Box of 7	OMOP5153191	RxNorm Extension	Drug
Antihypertensive agent	2936475	hydrochlorothiazide 12.5 MG / valsartan 160 MG Oral Tablet by APO	OMOP5153192	RxNorm Extension	Drug
Antihypertensive agent	2936476	hydrochlorothiazide 12.5 MG / valsartan 160 MG Oral Tablet by Apotex	OMOP5153193	RxNorm Extension	Drug
Antihypertensive agent	2936477	hydrochlorothiazide 12.5 MG / valsartan 80 MG Oral Tablet [Dilart] Box of 500	OMOP5153194	RxNorm Extension	Drug
Antihypertensive agent	2936478	hydrochlorothiazide 12.5 MG / valsartan 80 MG Oral Tablet [Dilart] Box of 100	OMOP5153195	RxNorm Extension	Drug
Antihypertensive agent	2936479	hydrochlorothiazide 12.5 MG / valsartan 80 MG Oral Tablet [Dilart] Box of 56	OMOP5153196	RxNorm Extension	Drug
Antihypertensive agent	2936480	hydrochlorothiazide 12.5 MG / valsartan 80 MG Oral Tablet [Dilart] Box of 30	OMOP5153197	RxNorm Extension	Drug
Antihypertensive agent	2936481	hydrochlorothiazide 12.5 MG / valsartan 80 MG Oral Tablet [Dilart] Box of 14	OMOP5153198	RxNorm Extension	Drug
Antihypertensive agent	2936482	hydrochlorothiazide 12.5 MG / valsartan 80 MG Oral Tablet [Dilart] Box of 7	OMOP5153199	RxNorm Extension	Drug
Antihypertensive agent	2936483	hydrochlorothiazide 12.5 MG / valsartan 80 MG Oral Tablet [Co-Diovan] Box of 30	OMOP5153200	RxNorm Extension	Drug
Antihypertensive agent	2936484	hydrochlorothiazide 12.5 MG / valsartan 80 MG Oral Tablet [Co-Diovan] Box of 7	OMOP5153201	RxNorm Extension	Drug
Antihypertensive agent	2936486	hydrochlorothiazide 12.5 MG / valsartan 80 MG Oral Tablet Box of 500	OMOP5153202	RxNorm Extension	Drug
Antihypertensive agent	2936487	hydrochlorothiazide 12.5 MG / valsartan 80 MG Oral Tablet Box of 28 by Blooms The Chemist	OMOP5153203	RxNorm Extension	Drug
Antihypertensive agent	2936488	hydrochlorothiazide 12.5 MG / valsartan 80 MG Oral Tablet Box of 28 by APO	OMOP5153204	RxNorm Extension	Drug
Antihypertensive agent	2936489	hydrochlorothiazide 12.5 MG / valsartan 80 MG Oral Tablet Box of 7	OMOP5153205	RxNorm Extension	Drug
Antihypertensive agent	2936490	hydrochlorothiazide 12.5 MG / valsartan 80 MG Oral Tablet by Blooms The Chemist	OMOP5153206	RxNorm Extension	Drug
Antihypertensive agent	2936491	hydrochlorothiazide 12.5 MG / valsartan 80 MG Oral Tablet by APO	OMOP5153207	RxNorm Extension	Drug
Antihypertensive agent	2936492	amiloride 5 MG / hydrochlorothiazide 50 MG Oral Tablet [Amizide] Box of 30	OMOP5153208	RxNorm Extension	Drug
Antihypertensive agent	2936514	spironolactone 100 MG Oral Tablet Box of 100 by Mylan	OMOP5153229	RxNorm Extension	Drug
Antihypertensive agent	2936515	spironolactone 100 MG Oral Tablet by Mylan	OMOP5153230	RxNorm Extension	Drug
Antihypertensive agent	2936516	spironolactone 25 MG Oral Tablet Box of 100 by Mylan	OMOP5153231	RxNorm Extension	Drug
Antihypertensive agent	2997253	atenolol 25 MG [ATEN]	OMOP5143653	RxNorm Extension	Drug
Antihypertensive agent	19000556	mefruside	6696	RxNorm	Drug
Antihypertensive agent	19000606	bepridil 200 MG [Vascor]	573299	RxNorm	Drug
Antihypertensive agent	19000607	bepridil 300 MG [Vascor]	573322	RxNorm	Drug
Antihypertensive agent	19000608	bepridil 400 MG [Vascor]	573324	RxNorm	Drug
Antihypertensive agent	19000852	bumetanide 1 MG Oral Tablet [Burinex]	102278	RxNorm	Drug
Antihypertensive agent	19000858	practolol 2 MG/ML Injectable Solution	102299	RxNorm	Drug
Antihypertensive agent	19000866	sotalol 2 MG/ML Injectable Solution	102309	RxNorm	Drug
Antihypertensive agent	19000868	metoprolol 190 MG Oral Tablet [Metoros]	102314	RxNorm	Drug
Antihypertensive agent	19000869	metoprolol 95 MG Oral Tablet [Metoros]	102315	RxNorm	Drug
Antihypertensive agent	19000870	reserpine 0.1 MG Oral Tablet [Serpasil]	102317	RxNorm	Drug
Antihypertensive agent	19000871	reserpine 0.25 MG Oral Tablet [Serpasil]	102318	RxNorm	Drug
Antihypertensive agent	19000872	Rauwolfia alkaloids 2 MG Oral Tablet [Rauwiloid]	102321	RxNorm	Drug
Antihypertensive agent	19000873	bethanidine 50 MG Oral Tablet	102325	RxNorm	Drug
Antihypertensive agent	19000874	debrisoquin 20 MG Oral Tablet [Declinax]	102326	RxNorm	Drug
Antihypertensive agent	19000878	lidoflazine 120 MG Oral Tablet	102336	RxNorm	Drug
Antihypertensive agent	19000879	nifedipine 5 MG Oral Capsule [Calcipine]	102337	RxNorm	Drug
Antihypertensive agent	19000880	nifedipine 10 MG Oral Capsule [Calcipine]	102338	RxNorm	Drug
Antihypertensive agent	19002105	epinephrine 5 MG/ML / guanethidine 50 MG/ML Ophthalmic Solution [Ganda]	103236	RxNorm	Drug
Antihypertensive agent	19002106	epinephrine 10 MG/ML / guanethidine 50 MG/ML Ophthalmic Solution [Ganda]	103237	RxNorm	Drug
Antihypertensive agent	19002107	epinephrine 5 MG/ML / guanethidine 50 MG/ML Ophthalmic Solution	103238	RxNorm	Drug
Antihypertensive agent	19002108	epinephrine 10 MG/ML / guanethidine 50 MG/ML Ophthalmic Solution	103239	RxNorm	Drug
Antihypertensive agent	19002109	metipranolol 6 MG/ML Ophthalmic Solution [Minims Metipranolol]	103240	RxNorm	Drug
Antihypertensive agent	19002110	metipranolol 6 MG/ML Ophthalmic Solution [Glauline]	103241	RxNorm	Drug
Antihypertensive agent	19002676	carteolol 10 MG Oral Tablet	103781	RxNorm	Drug
Antihypertensive agent	19002677	carteolol 10 MG Oral Tablet [Cartrol]	103782	RxNorm	Drug
Antihypertensive agent	19002715	Rauwolfia alkaloids 2 MG Oral Tablet	103806	RxNorm	Drug
Antihypertensive agent	19002931	timolol 2.5 MG/ML Ophthalmic Solution [Glaucol]	103864	RxNorm	Drug
Antihypertensive agent	19002932	timolol 5 MG/ML Ophthalmic Solution [Glaucol]	103865	RxNorm	Drug
Antihypertensive agent	19002981	celiprolol 400 MG Oral Tablet [Celectol]	103877	RxNorm	Drug
Antihypertensive agent	19003059	amiloride hydrochloride 2.5 MG / furosemide 20 MG Oral Tablet [Aridil]	103932	RxNorm	Drug
Antihypertensive agent	19003060	amiloride hydrochloride 5 MG / furosemide 40 MG Oral Tablet [Aridil]	103933	RxNorm	Drug
Antihypertensive agent	19003070	mersalyl	6774	RxNorm	Drug
Antihypertensive agent	19003081	amiloride hydrochloride 10 MG / furosemide 80 MG Oral Tablet [Aridil]	103934	RxNorm	Drug
Antihypertensive agent	19003085	12 HR nifedipine 20 MG Extended Release Oral Tablet [Cardilate MR]	103944	RxNorm	Drug
Antihypertensive agent	19003086	quinapril 40 MG Oral Tablet [Accupro]	103945	RxNorm	Drug
Antihypertensive agent	19003126	hydrochlorothiazide 12.5 MG / lisinopril 10 MG Oral Tablet [Carace Plus]	103966	RxNorm	Drug
Antihypertensive agent	19003516	bendroflumethiazide 2.5 MG Oral Tablet [Neo-Bendromax]	104211	RxNorm	Drug
Antihypertensive agent	19003517	bendroflumethiazide 5 MG Oral Tablet [Neo-Bendromax]	104212	RxNorm	Drug
Antihypertensive agent	19003518	mefruside 25 MG Oral Tablet	104213	RxNorm	Drug
Antihypertensive agent	19003519	xipamide 20 MG Oral Tablet	104214	RxNorm	Drug
Antihypertensive agent	19003520	furosemide 20 MG Oral Tablet [Rusyde]	104216	RxNorm	Drug
Antihypertensive agent	19003541	furosemide 40 MG Oral Tablet [Rusyde]	104217	RxNorm	Drug
Antihypertensive agent	19003542	furosemide 500 MG Oral Tablet [Lasix]	104218	RxNorm	Drug
Antihypertensive agent	19003543	furosemide 4 MG/ML Oral Solution	104220	RxNorm	Drug
Antihypertensive agent	19003544	furosemide 1 MG/ML Oral Solution [Lasix]	104221	RxNorm	Drug
Antihypertensive agent	19003545	bumetanide 5 MG Oral Tablet	104222	RxNorm	Drug
Antihypertensive agent	19003546	bumetanide 0.5 MG/ML Injectable Solution	104223	RxNorm	Drug
Antihypertensive agent	19003547	piretanide 6 MG Oral Capsule [Arelix]	104224	RxNorm	Drug
Antihypertensive agent	19003548	piretanide 6 MG Extended Release Oral Capsule	104225	RxNorm	Drug
Antihypertensive agent	19003549	canrenone 20 MG/ML Injectable Solution	104226	RxNorm	Drug
Antihypertensive agent	19003550	spironolactone 25 MG Oral Tablet [Spirolone]	104227	RxNorm	Drug
Antihypertensive agent	19003571	spironolactone 50 MG Oral Tablet [Spirolone]	104228	RxNorm	Drug
Antihypertensive agent	19003572	spironolactone 100 MG Oral Tablet [Spirospare]	104229	RxNorm	Drug
Antihypertensive agent	19003573	spironolactone 1 MG/ML Oral Suspension	104230	RxNorm	Drug
Antihypertensive agent	19003574	spironolactone 2 MG/ML Oral Suspension	104231	RxNorm	Drug
Antihypertensive agent	19003575	spironolactone 5 MG/ML Oral Suspension	104232	RxNorm	Drug
Antihypertensive agent	19003576	spironolactone 10 MG/ML Oral Suspension	104233	RxNorm	Drug
Antihypertensive agent	19003577	spironolactone 100 MG Oral Capsule	104234	RxNorm	Drug
Antihypertensive agent	19003578	amiloride hydrochloride 2.5 MG / hydrochlorothiazide 25 MG Oral Tablet [Moduret]	104243	RxNorm	Drug
Antihypertensive agent	19003579	benzthiazide 25 MG / triamterene 50 MG Oral Capsule	104245	RxNorm	Drug
Antihypertensive agent	19003580	chlorthalidone 25 MG / triamterene 50 MG Oral Tablet	104246	RxNorm	Drug
Antihypertensive agent	19003601	chlorthalidone 50 MG / triamterene 50 MG Oral Tablet	104248	RxNorm	Drug
Antihypertensive agent	19003602	bumetanide 0.5 MG / potassium 7.7 MMOL Extended Release Oral Tablet	104263	RxNorm	Drug
Antihypertensive agent	19003603	bendroflumethiazide 2.5 MG / potassium 7.7 MMOL Extended Release Oral Tablet	104264	RxNorm	Drug
Antihypertensive agent	19003604	furosemide 40 MG / potassium 8 MMOL Extended Release Oral Tablet	104265	RxNorm	Drug
Antihypertensive agent	19003605	furosemide 20 MG / potassium 10 MMOL Extended Release Oral Tablet	104266	RxNorm	Drug
Antihypertensive agent	19003606	bendroflumethiazide 2.5 MG / potassium 8.4 MMOL Extended Release Oral Tablet	104267	RxNorm	Drug
Antihypertensive agent	19003607	verapamil hydrochloride 40 MG Oral Tablet [Geangin]	104270	RxNorm	Drug
Antihypertensive agent	19003608	verapamil hydrochloride 80 MG Oral Tablet [Geangin]	104271	RxNorm	Drug
Antihypertensive agent	19003609	verapamil hydrochloride 120 MG Oral Tablet [Geangin]	104272	RxNorm	Drug
Antihypertensive agent	19003632	24 HR verapamil hydrochloride 120 MG Extended Release Oral Capsule [Univer]	104276	RxNorm	Drug
Antihypertensive agent	19003633	24 HR verapamil hydrochloride 240 MG Extended Release Oral Capsule [Univer]	104277	RxNorm	Drug
Antihypertensive agent	19003634	24 HR verapamil hydrochloride 180 MG Extended Release Oral Capsule [Univer]	104278	RxNorm	Drug
Antihypertensive agent	19003638	propranolol hydrochloride 10 MG Oral Tablet [Cardinol]	104293	RxNorm	Drug
Antihypertensive agent	19003639	propranolol hydrochloride 40 MG Oral Tablet [Cardinol]	104294	RxNorm	Drug
Antihypertensive agent	19003640	propranolol hydrochloride 80 MG Oral Tablet [Cardinol]	104295	RxNorm	Drug
Antihypertensive agent	19003671	propranolol hydrochloride 160 MG Oral Tablet [Cardinol]	104296	RxNorm	Drug
Antihypertensive agent	19003673	propranolol hydrochloride 80 MG Extended Release Oral Capsule [Sloprolol]	104300	RxNorm	Drug
Antihypertensive agent	19003677	atenolol 50 MG Oral Tablet [Totamol]	104304	RxNorm	Drug
Antihypertensive agent	19003678	atenolol 100 MG Oral Tablet [Totamol]	104305	RxNorm	Drug
Antihypertensive agent	19003679	atenolol 25 MG Oral Tablet [Totamol]	104306	RxNorm	Drug
Antihypertensive agent	19003680	atenolol 0.5 MG/ML Injectable Solution	104308	RxNorm	Drug
Antihypertensive agent	19003703	labetalol hydrochloride 400 MG Oral Tablet [Trandate]	104311	RxNorm	Drug
Antihypertensive agent	19003706	oxprenolol 20 MG Oral Tablet [Trasicor]	104314	RxNorm	Drug
Antihypertensive agent	19003707	oxprenolol 40 MG Oral Tablet [Trasicor]	104315	RxNorm	Drug
Antihypertensive agent	19003708	oxprenolol 80 MG Oral Tablet [Trasicor]	104316	RxNorm	Drug
Antihypertensive agent	19003709	oxprenolol 160 MG Oral Tablet [Trasicor]	104317	RxNorm	Drug
Antihypertensive agent	19003710	oxprenolol 160 MG Extended Release Oral Tablet [Trasicor Retard]	104318	RxNorm	Drug
Antihypertensive agent	19003733	bendroflumethiazide 5 MG / nadolol 80 MG Oral Tablet [Corgaretic]	104324	RxNorm	Drug
Antihypertensive agent	19003734	chlorthalidone 12.5 MG / metoprolol 100 MG Oral Tablet	104332	RxNorm	Drug
Antihypertensive agent	19003736	atenolol 50 MG / chlorthalidone 12.5 MG Oral Tablet [Tenoret]	104337	RxNorm	Drug
Antihypertensive agent	19003737	hydrochlorothiazide 25 MG / sotalol 160 MG Oral Tablet	104338	RxNorm	Drug
Antihypertensive agent	19003738	hydrochlorothiazide 12.5 MG / sotalol 80 MG Oral Tablet	104340	RxNorm	Drug
Antihypertensive agent	19003740	atenolol 50 MG / chlorthalidone 12.5 MG Oral Tablet [Tenchlor]	104343	RxNorm	Drug
Antihypertensive agent	19003781	atenolol 100 MG / chlorthalidone 25 MG Oral Tablet [Tenchlor]	104344	RxNorm	Drug
Antihypertensive agent	19003784	bisoprolol fumarate 5 MG Oral Tablet [Emcor LS]	104348	RxNorm	Drug
Antihypertensive agent	19003785	bisoprolol fumarate 10 MG Oral Tablet [Emcor]	104349	RxNorm	Drug
Antihypertensive agent	19003786	celiprolol 200 MG Oral Tablet [Celectol]	104350	RxNorm	Drug
Antihypertensive agent	19003787	methyldopa 250 MG Oral Capsule	104357	RxNorm	Drug
Antihypertensive agent	19003788	debrisoquin 10 MG Oral Tablet [Declinax]	104358	RxNorm	Drug
Antihypertensive agent	19003789	indoramin 25 MG Oral Tablet [Baratol]	104359	RxNorm	Drug
Antihypertensive agent	19003790	indoramin 50 MG Oral Tablet [Baratol]	104360	RxNorm	Drug
Antihypertensive agent	19003821	indoramin 20 MG Oral Tablet [Doralese]	104361	RxNorm	Drug
Antihypertensive agent	19003825	doxazosin 1 MG Oral Tablet [Cardura]	104367	RxNorm	Drug
Antihypertensive agent	19003826	doxazosin 2 MG Oral Tablet [Cardura]	104368	RxNorm	Drug
Antihypertensive agent	19003827	doxazosin 4 MG Oral Tablet [Cardura]	104369	RxNorm	Drug
Antihypertensive agent	19003828	captopril 25 MG / hydrochlorothiazide 12.5 MG Oral Tablet	104370	RxNorm	Drug
Antihypertensive agent	19003829	lisinopril 2.5 MG Oral Tablet [Zestril]	104375	RxNorm	Drug
Antihypertensive agent	19003830	lisinopril 5 MG Oral Tablet [Zestril]	104376	RxNorm	Drug
Antihypertensive agent	19003851	lisinopril 10 MG Oral Tablet [Zestril]	104377	RxNorm	Drug
Antihypertensive agent	19003852	lisinopril 20 MG Oral Tablet [Zestril]	104378	RxNorm	Drug
Antihypertensive agent	19003853	perindopril erbumine 4 MG Oral Tablet [Coversyl]	104382	RxNorm	Drug
Antihypertensive agent	19003854	ramipril 2.5 MG Oral Capsule [Altace]	104384	RxNorm	Drug
Antihypertensive agent	19003855	ramipril 5 MG Oral Capsule [Altace]	104385	RxNorm	Drug
Antihypertensive agent	19003856	cilazapril 0.25 MG Oral Tablet [Vascace]	104388	RxNorm	Drug
Antihypertensive agent	19003857	cilazapril 0.5 MG Oral Tablet [Vascace]	104389	RxNorm	Drug
Antihypertensive agent	19003890	nifedipine 5 MG Oral Capsule [Angiopine]	104411	RxNorm	Drug
Antihypertensive agent	19003921	nifedipine 10 MG Oral Capsule [Adalate]	104412	RxNorm	Drug
Antihypertensive agent	19003922	12 HR nifedipine 20 MG Extended Release Oral Tablet [Angiopine MR]	104414	RxNorm	Drug
Antihypertensive agent	19003924	24 HR felodipine 5 MG Extended Release Oral Tablet [Plendil]	104419	RxNorm	Drug
Antihypertensive agent	19003925	24 HR felodipine 10 MG Extended Release Oral Tablet [Plendil]	104420	RxNorm	Drug
Antihypertensive agent	19004539	lacidipine	28382	RxNorm	Drug
Antihypertensive agent	19004572	lacidipine 2 MG	335119	RxNorm	Drug
Antihypertensive agent	19005658	trimethaphan	10828	RxNorm	Drug
Antihypertensive agent	19005660	trimethaphan 1 MG/ML Injectable Solution	242955	RxNorm	Drug
Antihypertensive agent	19005682	trimethaphan 1 MG/ML	346336	RxNorm	Drug
Antihypertensive agent	19005702	hydrochlorothiazide 15 MG / methyldopa 250 MG [Aldoril]	688641	RxNorm	Drug
Antihypertensive agent	19005703	hydrochlorothiazide 25 MG / methyldopa 250 MG [Aldoril]	688644	RxNorm	Drug
Antihypertensive agent	19005704	hydrochlorothiazide 30 MG / methyldopa 500 MG [Aldoril]	688646	RxNorm	Drug
Antihypertensive agent	19005705	hydrochlorothiazide 50 MG / methyldopa 500 MG [Aldoril]	688648	RxNorm	Drug
Antihypertensive agent	19007200	Veratrum viride preparation	285240	RxNorm	Drug
Antihypertensive agent	19008285	carteolol hydrochloride 10 MG/ML Ophthalmic Solution [Teoptic]	106040	RxNorm	Drug
Antihypertensive agent	19008286	carteolol hydrochloride 20 MG/ML Ophthalmic Solution [Teoptic]	106041	RxNorm	Drug
Antihypertensive agent	19008288	guanethidine 50 MG/ML Ophthalmic Solution	106044	RxNorm	Drug
Antihypertensive agent	19008289	metipranolol 3 MG/ML Ophthalmic Solution [Minims Metipranolol]	106045	RxNorm	Drug
Antihypertensive agent	19008290	metipranolol 1 MG/ML Ophthalmic Solution [Minims Metipranolol]	106046	RxNorm	Drug
Antihypertensive agent	19008327	timolol 2.5 MG/ML Ophthalmic Solution [Timoptol]	106054	RxNorm	Drug
Antihypertensive agent	19008328	timolol 5 MG/ML Ophthalmic Solution [Timoptol]	106055	RxNorm	Drug
Antihypertensive agent	19009160	quinapril 5 MG Oral Tablet [Accupro]	106680	RxNorm	Drug
Antihypertensive agent	19009181	quinapril 10 MG Oral Tablet [Accupro]	106681	RxNorm	Drug
Antihypertensive agent	19009182	quinapril 20 MG Oral Tablet [Accupro]	106682	RxNorm	Drug
Antihypertensive agent	19009187	epinephrine 5 MG/ML / guanethidine 30 MG/ML Ophthalmic Solution	106690	RxNorm	Drug
Antihypertensive agent	19009188	epinephrine 2 MG/ML / guanethidine 10 MG/ML Ophthalmic Solution	106691	RxNorm	Drug
Antihypertensive agent	19009189	epinephrine 5 MG/ML / guanethidine 10 MG/ML Ophthalmic Solution	106692	RxNorm	Drug
Antihypertensive agent	19009190	epinephrine 1 MG/ML / guanethidine 5 MG/ML Ophthalmic Solution	106693	RxNorm	Drug
Antihypertensive agent	19009221	epinephrine 0.5 MG/ML / guanethidine 2.5 MG/ML Ophthalmic Solution	106694	RxNorm	Drug
Antihypertensive agent	19009222	guanethidine 30 MG/ML Ophthalmic Solution	106695	RxNorm	Drug
Antihypertensive agent	19009223	guanethidine 20 MG/ML Ophthalmic Solution	106696	RxNorm	Drug
Antihypertensive agent	19009224	guanethidine 10 MG/ML Ophthalmic Solution	106697	RxNorm	Drug
Antihypertensive agent	19009225	guanethidine 5 MG/ML Ophthalmic Solution	106698	RxNorm	Drug
Antihypertensive agent	19009226	guanethidine 2.5 MG/ML Ophthalmic Solution	106699	RxNorm	Drug
Antihypertensive agent	19010015	cyclopenthiazide	3000	RxNorm	Drug
Antihypertensive agent	19010016	cyclopenthiazide 0.5 MG Oral Tablet	199718	RxNorm	Drug
Antihypertensive agent	19010018	cyclopenthiazide 0.5 MG	331771	RxNorm	Drug
Antihypertensive agent	19010145	carvedilol 12.5 MG Oral Tablet [Eucardic]	108356	RxNorm	Drug
Antihypertensive agent	19010146	carvedilol 25 MG Oral Tablet [Eucardic]	108357	RxNorm	Drug
Antihypertensive agent	19010264	12 HR nifedipine 20 MG Extended Release Oral Tablet [Nifelease]	108494	RxNorm	Drug
Antihypertensive agent	19010267	24 HR diltiazem hydrochloride 120 MG Extended Release Oral Capsule [Slozem]	108500	RxNorm	Drug
Antihypertensive agent	19010268	24 HR diltiazem hydrochloride 180 MG Extended Release Oral Capsule [Slozem]	108501	RxNorm	Drug
Antihypertensive agent	19010269	24 HR diltiazem hydrochloride 240 MG Extended Release Oral Capsule [Slozem]	108502	RxNorm	Drug
Antihypertensive agent	19010377	atenolol 50 MG / chlorthalidone 12.5 MG Oral Tablet [Totaretic]	108743	RxNorm	Drug
Antihypertensive agent	19010378	atenolol 100 MG / chlorthalidone 25 MG Oral Tablet [Totaretic]	108744	RxNorm	Drug
Antihypertensive agent	19010379	nifedipine 10 MG Oral Capsule [Calanif]	108745	RxNorm	Drug
Antihypertensive agent	19010432	nifedipine 5 MG Oral Capsule [Calanif]	108781	RxNorm	Drug
Antihypertensive agent	19010493	xipamide	11371	RxNorm	Drug
Antihypertensive agent	19010495	xipamide 20 MG	336866	RxNorm	Drug
Antihypertensive agent	19010571	diltiazem hydrochloride 60 MG Extended Release Oral Tablet [Metazem]	108834	RxNorm	Drug
Antihypertensive agent	19010577	12 HR nifedipine 20 MG Extended Release Oral Tablet [Hypolar Retard 20]	108842	RxNorm	Drug
Antihypertensive agent	19010842	amiloride hydrochloride 5 MG / hydrochlorothiazide 50 MG Oral Tablet [Zida-Co]	108966	RxNorm	Drug
Antihypertensive agent	19010927	conivaptan	302285	RxNorm	Drug
Antihypertensive agent	19011021	moxonidine	30257	RxNorm	Drug
Antihypertensive agent	19011024	moxonidine 0.2 MG	335251	RxNorm	Drug
Antihypertensive agent	19011025	moxonidine 0.4 MG	335252	RxNorm	Drug
Antihypertensive agent	19011027	moxonidine 0.3 MG	393326	RxNorm	Drug
Antihypertensive agent	19011100	furosemide 50 MG/ML Injectable Solution [Lasix]	121073	RxNorm	Drug
Antihypertensive agent	19011441	sotalol 2 MG/ML Injectable Solution [Sotacor]	141832	RxNorm	Drug
Antihypertensive agent	19011442	metoprolol 190 MG Oral Tablet	141833	RxNorm	Drug
Antihypertensive agent	19011443	metoprolol 95 MG Oral Tablet	141834	RxNorm	Drug
Antihypertensive agent	19011514	labetalol hydrochloride 50 MG Oral Tablet [Trandate]	141883	RxNorm	Drug
Antihypertensive agent	19011515	sotalol hydrochloride 40 MG Oral Tablet [Beta-Cardone]	141884	RxNorm	Drug
Antihypertensive agent	19011516	sotalol hydrochloride 80 MG Oral Tablet [Sotacor]	141885	RxNorm	Drug
Antihypertensive agent	19011517	sotalol hydrochloride 200 MG Oral Tablet [Beta-Cardone]	141886	RxNorm	Drug
Antihypertensive agent	19011518	sotalol hydrochloride 160 MG Oral Tablet [Sotacor]	141887	RxNorm	Drug
Antihypertensive agent	19011519	sotalol hydrochloride 10 MG/ML Injectable Solution [Sotacor]	141888	RxNorm	Drug
Antihypertensive agent	19011542	prazosin 0.5 MG Oral Tablet [Alphavase]	141894	RxNorm	Drug
Antihypertensive agent	19011543	prazosin 1 MG Oral Tablet [Alphavase]	141895	RxNorm	Drug
Antihypertensive agent	19011544	prazosin 2 MG Oral Tablet [Alphavase]	141896	RxNorm	Drug
Antihypertensive agent	19011545	prazosin 5 MG Oral Tablet [Alphavase]	141897	RxNorm	Drug
Antihypertensive agent	19011548	lacidipine 2 MG Oral Tablet	141902	RxNorm	Drug
Antihypertensive agent	19011549	lacidipine 4 MG Oral Tablet	141903	RxNorm	Drug
Antihypertensive agent	19011607	clonidine hydrochloride 0.025 MG Oral Tablet [Dixarit]	141951	RxNorm	Drug
Antihypertensive agent	19011951	debrisoquin	3118	RxNorm	Drug
Antihypertensive agent	19011952	debrisoquin 10 MG Oral Tablet	245851	RxNorm	Drug
Antihypertensive agent	19011954	debrisoquin 10 MG	332961	RxNorm	Drug
Antihypertensive agent	19011955	debrisoquin 20 MG	332962	RxNorm	Drug
Antihypertensive agent	19012390	celiprolol 400 MG Oral Tablet	150723	RxNorm	Drug
Antihypertensive agent	19012416	metolazone 0.5 MG Oral Tablet [Xuret]	150748	RxNorm	Drug
Antihypertensive agent	19012417	atenolol 25 MG Oral Tablet [Tenormin]	150750	RxNorm	Drug
Antihypertensive agent	19012418	oxprenolol 160 MG Oral Tablet	150751	RxNorm	Drug
Antihypertensive agent	19012420	nifedipine 5 MG Oral Capsule [Adalat]	150753	RxNorm	Drug
Antihypertensive agent	19012595	prazosin 1 MG [Minipress]	569623	RxNorm	Drug
Antihypertensive agent	19012596	prazosin 2 MG [Minipress]	569624	RxNorm	Drug
Antihypertensive agent	19012597	prazosin 5 MG [Minipress]	569625	RxNorm	Drug
Antihypertensive agent	19012727	guanfacine 2 MG [Tenex]	567251	RxNorm	Drug
Antihypertensive agent	19012778	propranolol hydrochloride 160 MG Extended Release Oral Capsule [Lopranol LA]	151071	RxNorm	Drug
Antihypertensive agent	19012824	12 HR nifedipine 20 MG Extended Release Oral Tablet [Adipine MR 20]	151085	RxNorm	Drug
Antihypertensive agent	19012885	atenolol 25 MG Oral Tablet [Atenix]	151120	RxNorm	Drug
Antihypertensive agent	19013172	quinapril 5 MG [Accupril]	568624	RxNorm	Drug
Antihypertensive agent	19013173	quinapril 10 MG [Accupril]	568625	RxNorm	Drug
Antihypertensive agent	19013174	quinapril 20 MG [Accupril]	568626	RxNorm	Drug
Antihypertensive agent	19013175	quinapril 40 MG [Accupril]	568627	RxNorm	Drug
Antihypertensive agent	19013391	diltiazem hydrochloride 60 MG Extended Release Oral Capsule [Kentiazem]	151240	RxNorm	Drug
Antihypertensive agent	19013393	12 HR nifedipine 10 MG Extended Release Oral Tablet [Adipine MR 10]	151244	RxNorm	Drug
Antihypertensive agent	19014767	amlodipine 10 MG / valsartan 160 MG [Exforge]	724877	RxNorm	Drug
Antihypertensive agent	19014769	amlodipine 10 MG / valsartan 320 MG [Exforge]	724885	RxNorm	Drug
Antihypertensive agent	19014791	amlodipine 5 MG / valsartan 160 MG [Exforge]	724889	RxNorm	Drug
Antihypertensive agent	19014793	amlodipine 5 MG / valsartan 320 MG [Exforge]	724893	RxNorm	Drug
Antihypertensive agent	19015802	lercanidipine	135056	RxNorm	Drug
Antihypertensive agent	19015804	lercanidipine 20 MG Oral Tablet	349485	RxNorm	Drug
Antihypertensive agent	19015806	lercanidipine 10 MG	385588	RxNorm	Drug
Antihypertensive agent	19015994	24 HR diltiazem hydrochloride 200 MG Extended Release Oral Capsule [Tildiem LA]	152543	RxNorm	Drug
Antihypertensive agent	19016169	prazosin 0.5 MG Oral Tablet [Kentovace]	152660	RxNorm	Drug
Antihypertensive agent	19016170	prazosin 1 MG Oral Tablet [Kentovace]	152661	RxNorm	Drug
Antihypertensive agent	19016221	prazosin 2 MG Oral Tablet [Kentovace]	152662	RxNorm	Drug
Antihypertensive agent	19016222	prazosin 5 MG Oral Tablet [Kentovace]	152663	RxNorm	Drug
Antihypertensive agent	19016341	verapamil hydrochloride 40 MG Oral Tablet [Hypaneze]	152725	RxNorm	Drug
Antihypertensive agent	19016342	verapamil hydrochloride 80 MG Oral Tablet [Hypaneze]	152726	RxNorm	Drug
Antihypertensive agent	19016343	verapamil hydrochloride 120 MG Oral Tablet [Hypaneze]	152727	RxNorm	Drug
Antihypertensive agent	19016346	12 HR nifedipine 20 MG Extended Release Oral Tablet [Nimodrel MR 20]	152730	RxNorm	Drug
Antihypertensive agent	19016347	12 HR nifedipine 10 MG Extended Release Oral Tablet [Nimodrel MR 10]	152731	RxNorm	Drug
Antihypertensive agent	19016486	amiloride 5 MG/ML Oral Solution [Amilamont]	152799	RxNorm	Drug
Antihypertensive agent	19016488	24 HR nifedipine 40 MG Extended Release Oral Tablet [Angiopine 40 LA]	152801	RxNorm	Drug
Antihypertensive agent	19016588	12 HR nifedipine 10 MG Extended Release Oral Tablet [Cardilate MR]	152906	RxNorm	Drug
Antihypertensive agent	19016590	12 HR nifedipine 10 MG Extended Release Oral Tablet [Tensipine MR 10]	152908	RxNorm	Drug
Antihypertensive agent	19016611	12 HR nifedipine 20 MG Extended Release Oral Tablet [Tensipine MR 20]	152909	RxNorm	Drug
Antihypertensive agent	19016615	timolol 0.0025 MG/MG Ophthalmic Gel [Timoptol LA]	152919	RxNorm	Drug
Antihypertensive agent	19016616	timolol 0.005 MG/MG Ophthalmic Gel [Timoptol LA]	152920	RxNorm	Drug
Antihypertensive agent	19016653	nisoldipine 10 MG Extended Release Oral Tablet [Syscor MR]	152936	RxNorm	Drug
Antihypertensive agent	19016694	moxonidine 0.2 MG Oral Tablet [Physiotens]	152966	RxNorm	Drug
Antihypertensive agent	19016695	moxonidine 0.4 MG Oral Tablet [Physiotens]	152967	RxNorm	Drug
Antihypertensive agent	19016738	amiloride hydrochloride 5 MG / furosemide 40 MG Oral Tablet [Frusemek]	153000	RxNorm	Drug
Antihypertensive agent	19016852	timolol 2.5 MG/ML Ophthalmic Solution [Glau-Opt]	153073	RxNorm	Drug
Antihypertensive agent	19016853	timolol 5 MG/ML Ophthalmic Solution [Glau-Opt]	153074	RxNorm	Drug
Antihypertensive agent	19016855	valsartan 40 MG Oral Capsule	153077	RxNorm	Drug
Antihypertensive agent	19016856	valsartan 40 MG Oral Capsule [Diovan]	153078	RxNorm	Drug
Antihypertensive agent	19016857	valsartan 80 MG Oral Capsule [Diovan]	153079	RxNorm	Drug
Antihypertensive agent	19016858	valsartan 160 MG Oral Capsule [Diovan]	153080	RxNorm	Drug
Antihypertensive agent	19016869	24 HR nifedipine 40 MG Extended Release Oral Tablet [Fortipine LA40]	153103	RxNorm	Drug
Antihypertensive agent	19016929	atenolol 25 MG / bendroflumethiazide 1.25 MG Oral Capsule	153155	RxNorm	Drug
Antihypertensive agent	19016969	24 HR nifedipine 20 MG Extended Release Oral Tablet [Adalat LA]	153223	RxNorm	Drug
Antihypertensive agent	19017025	captopril 12.5 MG Oral Tablet [Ecopace]	153275	RxNorm	Drug
Antihypertensive agent	19017026	captopril 25 MG Oral Tablet [Ecopace]	153276	RxNorm	Drug
Antihypertensive agent	19017027	captopril 50 MG Oral Tablet [Ecopace]	153277	RxNorm	Drug
Antihypertensive agent	19017059	12 HR nifedipine 20 MG Extended Release Oral Tablet [Nifedotard 20MR]	153308	RxNorm	Drug
Antihypertensive agent	19017081	captopril 12.5 MG Oral Tablet [Kaplon]	153311	RxNorm	Drug
Antihypertensive agent	19017082	captopril 25 MG Oral Tablet [Kaplon]	153312	RxNorm	Drug
Antihypertensive agent	19017083	captopril 50 MG Oral Tablet [Kaplon]	153313	RxNorm	Drug
Antihypertensive agent	19017193	verapamil hydrochloride 240 MG Extended Release Oral Tablet [Verapress MR]	153369	RxNorm	Drug
Antihypertensive agent	19017283	captopril 12.5 MG Oral Tablet [Hypapril]	153460	RxNorm	Drug
Antihypertensive agent	19017284	captopril 25 MG Oral Tablet [Hypapril]	153461	RxNorm	Drug
Antihypertensive agent	19017285	captopril 50 MG Oral Tablet [Hypapril]	153462	RxNorm	Drug
Antihypertensive agent	19017405	propranolol hydrochloride 80 MG Extended Release Oral Capsule [Half Propanix LA]	153532	RxNorm	Drug
Antihypertensive agent	19017406	propranolol hydrochloride 160 MG Extended Release Oral Capsule [Propanix LA]	153533	RxNorm	Drug
Antihypertensive agent	19017409	12 HR nifedipine 10 MG Extended Release Oral Tablet [Angiopine MR]	153538	RxNorm	Drug
Antihypertensive agent	19017500	12 HR nifedipine 10 MG Extended Release Oral Tablet [Genalat Retard]	153593	RxNorm	Drug
Antihypertensive agent	19017521	12 HR nifedipine 20 MG Extended Release Oral Tablet [Genalat Retard]	153594	RxNorm	Drug
Antihypertensive agent	19017656	lercanidipine 10 MG Oral Tablet	153680	RxNorm	Drug
Antihypertensive agent	19017657	lercanidipine 10 MG Oral Tablet [Zanidip]	153681	RxNorm	Drug
Antihypertensive agent	19017934	diltiazem hydrochloride 60 MG Extended Release Oral Tablet [Calazem]	153789	RxNorm	Drug
Antihypertensive agent	19017981	propranolol hydrochloride 80 MG Extended Release Oral Capsule [Half Propatard LA]	153817	RxNorm	Drug
Antihypertensive agent	19017982	propranolol hydrochloride 160 MG Extended Release Oral Capsule [Propatard LA]	153818	RxNorm	Drug
Antihypertensive agent	19017985	candesartan cilexetil 2 MG Oral Tablet [Atacand]	153825	RxNorm	Drug
Antihypertensive agent	19018115	12 HR nifedipine 10 MG Extended Release Oral Tablet [Nifedipress MR 10]	153914	RxNorm	Drug
Antihypertensive agent	19018435	althiazide	17599	RxNorm	Drug
Antihypertensive agent	19018489	bupranolol	1817	RxNorm	Drug
Antihypertensive agent	19018640	bopindolol	19605	RxNorm	Drug
Antihypertensive agent	19018811	atenolol 25 MG Oral Tablet	197380	RxNorm	Drug
Antihypertensive agent	19018850	chlorthalidone 50 MG Oral Tablet	197500	RxNorm	Drug
Antihypertensive agent	19019042	furosemide 10 MG/ML Oral Solution	197730	RxNorm	Drug
Antihypertensive agent	19019044	hydrochlorothiazide 50 MG Oral Tablet	197770	RxNorm	Drug
Antihypertensive agent	19019046	hydroflumethiazide 50 MG / reserpine 0.125 MG Oral Tablet	197790	RxNorm	Drug
Antihypertensive agent	19019156	methyclothiazide 2.5 MG Oral Tablet	197950	RxNorm	Drug
Antihypertensive agent	19019157	hydrochlorothiazide 25 MG / methyldopa 250 MG Oral Tablet	197960	RxNorm	Drug
Antihypertensive agent	19019159	metyrosine 250 MG Oral Capsule	197980	RxNorm	Drug
Antihypertensive agent	19019199	olmesartan medoxomil 5 MG [Benicar]	575926	RxNorm	Drug
Antihypertensive agent	19019200	olmesartan medoxomil 20 MG [Benicar]	575927	RxNorm	Drug
Antihypertensive agent	19019201	olmesartan medoxomil 40 MG [Benicar]	575928	RxNorm	Drug
Antihypertensive agent	19019231	bendroflumethiazide 5 MG / nadolol 40 MG Oral Tablet	198000	RxNorm	Drug
Antihypertensive agent	19019232	bendroflumethiazide 5 MG / nadolol 80 MG Oral Tablet	198001	RxNorm	Drug
Antihypertensive agent	19019234	nadolol 120 MG Oral Tablet	198004	RxNorm	Drug
Antihypertensive agent	19019235	nadolol 160 MG Oral Tablet	198005	RxNorm	Drug
Antihypertensive agent	19019236	nadolol 20 MG Oral Tablet	198006	RxNorm	Drug
Antihypertensive agent	19019238	nadolol 40 MG Oral Tablet	198007	RxNorm	Drug
Antihypertensive agent	19019239	nadolol 80 MG Oral Tablet	198008	RxNorm	Drug
Antihypertensive agent	19019309	nifedipine 10 MG Oral Capsule	198032	RxNorm	Drug
Antihypertensive agent	19019310	nifedipine 20 MG Oral Capsule	198033	RxNorm	Drug
Antihypertensive agent	19019331	24 HR nifedipine 30 MG Extended Release Oral Tablet	198034	RxNorm	Drug
Antihypertensive agent	19019332	24 HR nifedipine 60 MG Extended Release Oral Tablet	198035	RxNorm	Drug
Antihypertensive agent	19019333	24 HR nifedipine 90 MG Extended Release Oral Tablet	198036	RxNorm	Drug
Antihypertensive agent	19019334	nimodipine 30 MG Oral Capsule	198037	RxNorm	Drug
Antihypertensive agent	19019662	pindolol 10 MG Oral Tablet	198104	RxNorm	Drug
Antihypertensive agent	19019663	pindolol 5 MG Oral Tablet	198105	RxNorm	Drug
Antihypertensive agent	19019668	polythiazide 1 MG Oral Tablet	198110	RxNorm	Drug
Antihypertensive agent	19019698	canrenone	1982	RxNorm	Drug
Antihypertensive agent	19019933	reserpine 0.1 MG / trichlormethiazide 2 MG Oral Tablet	198320	RxNorm	Drug
Antihypertensive agent	19019937	torsemide 100 MG Oral Tablet	198370	RxNorm	Drug
Antihypertensive agent	19020061	nitrendipine	7441	RxNorm	Drug
Antihypertensive agent	19020062	nitrendipine 10 MG Oral Tablet	246473	RxNorm	Drug
Antihypertensive agent	19020063	nitrendipine 20 MG Oral Tablet	249387	RxNorm	Drug
Antihypertensive agent	19020064	nitrendipine 40 MG Oral Tablet	251867	RxNorm	Drug
Antihypertensive agent	19020065	nitrendipine 20 MG	337347	RxNorm	Drug
Antihypertensive agent	19020066	nitrendipine 10 MG	337485	RxNorm	Drug
Antihypertensive agent	19020067	nitrendipine 40 MG	337486	RxNorm	Drug
Antihypertensive agent	19020110	amlodipine 10 MG / olmesartan medoxomil 20 MG [Azor]	744622	RxNorm	Drug
Antihypertensive agent	19020157	nifedipine 10 MG [Adalat]	562859	RxNorm	Drug
Antihypertensive agent	19020162	amlodipine 10 MG / olmesartan medoxomil 40 MG [Azor]	744626	RxNorm	Drug
Antihypertensive agent	19020166	amlodipine 5 MG / olmesartan medoxomil 40 MG [Azor]	744634	RxNorm	Drug
Antihypertensive agent	19020269	spironolactone 50 MG [Aldactone]	565465	RxNorm	Drug
Antihypertensive agent	19020270	spironolactone 25 MG [Aldactone]	565468	RxNorm	Drug
Antihypertensive agent	19020291	spironolactone 100 MG [Aldactone]	565473	RxNorm	Drug
Antihypertensive agent	19020293	methyldopa 125 MG [Aldomet]	565832	RxNorm	Drug
Antihypertensive agent	19020294	methyldopa 250 MG [Aldomet]	565833	RxNorm	Drug
Antihypertensive agent	19020295	methyldopa 500 MG [Aldomet]	565834	RxNorm	Drug
Antihypertensive agent	19020296	methyldopa 50 MG/ML [Aldomet]	565835	RxNorm	Drug
Antihypertensive agent	19021005	trimethaphan 50 MG/ML Injectable Solution	199019	RxNorm	Drug
Antihypertensive agent	19021168	captopril 12.5 MG [Capoten]	565837	RxNorm	Drug
Antihypertensive agent	19021169	captopril 25 MG [Capoten]	565839	RxNorm	Drug
Antihypertensive agent	19021170	captopril 50 MG [Capoten]	565841	RxNorm	Drug
Antihypertensive agent	19021201	captopril 100 MG [Capoten]	571469	RxNorm	Drug
Antihypertensive agent	19021220	hydrochlorothiazide 12.5 MG / telmisartan 40 MG [Micardis-HCT]	749831	RxNorm	Drug
Antihypertensive agent	19021262	hydrochlorothiazide 12.5 MG / telmisartan 80 MG [Micardis-HCT]	749835	RxNorm	Drug
Antihypertensive agent	19021264	hydrochlorothiazide 25 MG / telmisartan 80 MG [Micardis-HCT]	749839	RxNorm	Drug
Antihypertensive agent	19021329	nadolol 40 MG [Corgard]	565819	RxNorm	Drug
Antihypertensive agent	19021361	nadolol 20 MG [Corgard]	567762	RxNorm	Drug
Antihypertensive agent	19021362	nadolol 120 MG [Corgard]	567765	RxNorm	Drug
Antihypertensive agent	19021363	nadolol 160 MG [Corgard]	567769	RxNorm	Drug
Antihypertensive agent	19021526	nebivolol 10 MG [Bystolic]	751614	RxNorm	Drug
Antihypertensive agent	19021527	nebivolol 2.5 MG [Bystolic]	751619	RxNorm	Drug
Antihypertensive agent	19021528	nebivolol 5 MG [Bystolic]	751622	RxNorm	Drug
Antihypertensive agent	19021905	chlorthalidone 50 MG [Hygroton]	565763	RxNorm	Drug
Antihypertensive agent	19021906	chlorthalidone 100 MG [Hygroton]	565764	RxNorm	Drug
Antihypertensive agent	19021907	chlorthalidone 25 MG [Hygroton]	573921	RxNorm	Drug
Antihypertensive agent	19022069	furosemide 500 MG Oral Tablet	199610	RxNorm	Drug
Antihypertensive agent	19022178	celiprolol 200 MG Oral Tablet	199704	RxNorm	Drug
Antihypertensive agent	19022241	cilazapril 0.5 MG Oral Tablet	199707	RxNorm	Drug
Antihypertensive agent	19022242	cilazapril 2.5 MG Oral Tablet	199708	RxNorm	Drug
Antihypertensive agent	19022243	cilazapril 5 MG Oral Tablet	199709	RxNorm	Drug
Antihypertensive agent	19022379	valsartan 80 MG Oral Capsule	199850	RxNorm	Drug
Antihypertensive agent	19022486	hydrochlorothiazide 12.5 MG Oral Capsule	199903	RxNorm	Drug
Antihypertensive agent	19022519	captopril 5 MG/ML Oral Solution	199931	RxNorm	Drug
Antihypertensive agent	19022533	bethanidine	1523	RxNorm	Drug
Antihypertensive agent	19022535	bethanidine 10 MG	332623	RxNorm	Drug
Antihypertensive agent	19022617	verapamil 160 MG Extended Release Oral Capsule	199979	RxNorm	Drug
Antihypertensive agent	19022749	carvedilol 6.25 MG Oral Tablet	200031	RxNorm	Drug
Antihypertensive agent	19022750	carvedilol 12.5 MG Oral Tablet	200032	RxNorm	Drug
Antihypertensive agent	19022781	carvedilol 25 MG Oral Tablet	200033	RxNorm	Drug
Antihypertensive agent	19022798	atenolol 25 MG [Tenormin]	564787	RxNorm	Drug
Antihypertensive agent	19022799	atenolol 50 MG [Tenormin]	564981	RxNorm	Drug
Antihypertensive agent	19022947	irbesartan 75 MG Oral Tablet	200094	RxNorm	Drug
Antihypertensive agent	19022948	irbesartan 150 MG Oral Tablet	200095	RxNorm	Drug
Antihypertensive agent	19022949	irbesartan 300 MG Oral Tablet	200096	RxNorm	Drug
Antihypertensive agent	19023453	hydrochlorothiazide 12.5 MG / valsartan 80 MG Oral Tablet	200284	RxNorm	Drug
Antihypertensive agent	19023454	hydrochlorothiazide 12.5 MG / valsartan 160 MG Oral Tablet	200285	RxNorm	Drug
Antihypertensive agent	19023614	irbesartan 75 MG [Avapro]	565354	RxNorm	Drug
Antihypertensive agent	19023615	irbesartan 150 MG [Avapro]	565355	RxNorm	Drug
Antihypertensive agent	19023616	irbesartan 300 MG [Avapro]	565356	RxNorm	Drug
Antihypertensive agent	19023731	bendroflumethiazide 2.5 MG Oral Tablet [Centyl]	200791	RxNorm	Drug
Antihypertensive agent	19023732	bendroflumethiazide 2.5 MG Oral Tablet [Aprinox]	200792	RxNorm	Drug
Antihypertensive agent	19023733	bendroflumethiazide 2.5 MG Oral Tablet [Berkozide]	200793	RxNorm	Drug
Antihypertensive agent	19023734	bendroflumethiazide 5 MG Oral Tablet [Centyl]	200794	RxNorm	Drug
Antihypertensive agent	19023735	bendroflumethiazide 5 MG Oral Tablet [Urizid]	200795	RxNorm	Drug
Antihypertensive agent	19023736	bendroflumethiazide 5 MG Oral Tablet [Aprinox]	200796	RxNorm	Drug
Antihypertensive agent	19023737	bendroflumethiazide 5 MG Oral Tablet [Berkozide]	200797	RxNorm	Drug
Antihypertensive agent	19023738	bendroflumethiazide 5 MG Oral Tablet [Neo-NaClex]	200798	RxNorm	Drug
Antihypertensive agent	19023739	methyclothiazide 5 MG Oral Tablet [Enduron]	200799	RxNorm	Drug
Antihypertensive agent	19023740	furosemide 20 MG Oral Tablet [Aluzine]	200800	RxNorm	Drug
Antihypertensive agent	19023791	furosemide 20 MG Oral Tablet [Lasix]	200801	RxNorm	Drug
Antihypertensive agent	19023792	furosemide 40 MG Oral Tablet [Aluzine]	200802	RxNorm	Drug
Antihypertensive agent	19023793	furosemide 40 MG Oral Tablet [Diuresal]	200803	RxNorm	Drug
Antihypertensive agent	19023794	furosemide 40 MG Oral Tablet [Frusetic]	200804	RxNorm	Drug
Antihypertensive agent	19023795	furosemide 40 MG Oral Tablet [Frumax]	200805	RxNorm	Drug
Antihypertensive agent	19023796	furosemide 40 MG Oral Tablet [Dryptal]	200806	RxNorm	Drug
Antihypertensive agent	19023797	furosemide 40 MG Oral Tablet [Froop]	200807	RxNorm	Drug
Antihypertensive agent	19023798	furosemide 40 MG Oral Tablet [Frusid]	200808	RxNorm	Drug
Antihypertensive agent	19023799	furosemide 40 MG Oral Tablet [Lasix]	200809	RxNorm	Drug
Antihypertensive agent	19023800	furosemide 500 MG Oral Tablet [Aluzine]	200810	RxNorm	Drug
Antihypertensive agent	19023821	furosemide 500 MG Oral Tablet [Dryptal]	200811	RxNorm	Drug
Antihypertensive agent	19023825	spironolactone 50 MG Oral Tablet [Diatensec]	200815	RxNorm	Drug
Antihypertensive agent	19023826	spironolactone 50 MG Oral Tablet [Laractone]	200816	RxNorm	Drug
Antihypertensive agent	19023827	spironolactone 50 MG Oral Tablet [Aldactone]	200817	RxNorm	Drug
Antihypertensive agent	19023828	spironolactone 50 MG Oral Tablet [Spiroctan]	200818	RxNorm	Drug
Antihypertensive agent	19023829	spironolactone 25 MG Oral Tablet [Laractone]	200819	RxNorm	Drug
Antihypertensive agent	19023830	spironolactone 25 MG Oral Tablet [Aldactone]	200820	RxNorm	Drug
Antihypertensive agent	19023861	spironolactone 25 MG Oral Tablet [Spirospare]	200821	RxNorm	Drug
Antihypertensive agent	19023862	spironolactone 25 MG Oral Tablet [Spiretic]	200822	RxNorm	Drug
Antihypertensive agent	19023863	spironolactone 25 MG Oral Tablet [Spiroctan]	200823	RxNorm	Drug
Antihypertensive agent	19023864	spironolactone 100 MG Oral Tablet [Laractone]	200824	RxNorm	Drug
Antihypertensive agent	19023865	spironolactone 100 MG Oral Tablet [Aldactone]	200825	RxNorm	Drug
Antihypertensive agent	19023866	spironolactone 100 MG Oral Tablet [Spiretic]	200826	RxNorm	Drug
Antihypertensive agent	19023867	spironolactone 100 MG Oral Tablet [Spirolone]	200827	RxNorm	Drug
Antihypertensive agent	19023868	practolol 2 MG/ML Injectable Solution [Eraldin]	200828	RxNorm	Drug
Antihypertensive agent	19023869	propranolol hydrochloride 40 MG Oral Tablet [Apsolol]	200829	RxNorm	Drug
Antihypertensive agent	19023870	propranolol hydrochloride 40 MG Oral Tablet [Bedranol]	200830	RxNorm	Drug
Antihypertensive agent	19023901	propranolol hydrochloride 40 MG Oral Tablet [Angilol]	200831	RxNorm	Drug
Antihypertensive agent	19023902	propranolol hydrochloride 40 MG Oral Tablet [Propanix]	200832	RxNorm	Drug
Antihypertensive agent	19023903	propranolol hydrochloride 40 MG Oral Tablet [Berkolol]	200833	RxNorm	Drug
Antihypertensive agent	19023905	propranolol hydrochloride 160 MG Oral Tablet [Propanix]	200835	RxNorm	Drug
Antihypertensive agent	19023906	propranolol hydrochloride 160 MG Oral Tablet [Inderal]	200836	RxNorm	Drug
Antihypertensive agent	19023907	propranolol hydrochloride 160 MG Oral Tablet [Angilol]	200837	RxNorm	Drug
Antihypertensive agent	19023908	propranolol hydrochloride 160 MG Oral Tablet [Apsolol]	200838	RxNorm	Drug
Antihypertensive agent	19023909	propranolol hydrochloride 160 MG Oral Tablet [Berkolol]	200839	RxNorm	Drug
Antihypertensive agent	19023910	propranolol hydrochloride 10 MG Oral Tablet [Bedranol]	200840	RxNorm	Drug
Antihypertensive agent	19023931	propranolol hydrochloride 10 MG Oral Tablet [Angilol]	200841	RxNorm	Drug
Antihypertensive agent	19023932	propranolol hydrochloride 10 MG Oral Tablet [Apsolol]	200842	RxNorm	Drug
Antihypertensive agent	19023933	propranolol hydrochloride 10 MG Oral Tablet [Propanix]	200843	RxNorm	Drug
Antihypertensive agent	19023934	propranolol hydrochloride 10 MG Oral Tablet [Berkolol]	200844	RxNorm	Drug
Antihypertensive agent	19023936	propranolol hydrochloride 80 MG Oral Tablet [Bedranol]	200846	RxNorm	Drug
Antihypertensive agent	19023937	propranolol hydrochloride 80 MG Oral Tablet [Angilol]	200847	RxNorm	Drug
Antihypertensive agent	19023938	propranolol hydrochloride 80 MG Oral Tablet [Apsolol]	200848	RxNorm	Drug
Antihypertensive agent	19023939	propranolol hydrochloride 80 MG Oral Tablet [Propanix]	200849	RxNorm	Drug
Antihypertensive agent	19023940	propranolol hydrochloride 80 MG Oral Tablet [Berkolol]	200850	RxNorm	Drug
Antihypertensive agent	19023993	oxprenolol 160 MG Extended Release Oral Tablet [Slow-Pren]	200853	RxNorm	Drug
Antihypertensive agent	19023994	oxprenolol 160 MG Extended Release Oral Tablet [Slow Trasicor]	200854	RxNorm	Drug
Antihypertensive agent	19023996	pindolol 5 MG Oral Tablet [Betadren]	200856	RxNorm	Drug
Antihypertensive agent	19023997	pindolol 5 MG Oral Tablet [Visken]	200857	RxNorm	Drug
Antihypertensive agent	19023998	pindolol 15 MG Oral Tablet [Betadren]	200858	RxNorm	Drug
Antihypertensive agent	19023999	pindolol 15 MG Oral Tablet [Visken]	200859	RxNorm	Drug
Antihypertensive agent	19024000	Rauwolfia alkaloids 2 MG Oral Tablet [Hypercal]	200860	RxNorm	Drug
Antihypertensive agent	19024086	diltiazem hydrochloride 60 MG Oral Tablet [Calcicard]	200877	RxNorm	Drug
Antihypertensive agent	19024087	diltiazem hydrochloride 60 MG Extended Release Oral Tablet [Tildiem]	200878	RxNorm	Drug
Antihypertensive agent	19024088	diltiazem hydrochloride 60 MG Extended Release Oral Tablet [Britiazim]	200879	RxNorm	Drug
Antihypertensive agent	19024089	diltiazem hydrochloride 60 MG Extended Release Oral Tablet [Angiozem]	200880	RxNorm	Drug
Antihypertensive agent	19024111	lidoflazine 120 MG Oral Tablet [Clinium]	200882	RxNorm	Drug
Antihypertensive agent	19024112	nifedipine 5 MG Oral Capsule [Vasad]	200883	RxNorm	Drug
Antihypertensive agent	19024113	nifedipine 10 MG Oral Capsule [Vasad]	200884	RxNorm	Drug
Antihypertensive agent	19024114	nifedipine 10 MG Oral Capsule [Calcilat]	200885	RxNorm	Drug
Antihypertensive agent	19024115	nifedipine 10 MG Oral Capsule [Angiopine]	200886	RxNorm	Drug
Antihypertensive agent	19024814	atenolol 25 MG Oral Tablet [Antipressan]	201218	RxNorm	Drug
Antihypertensive agent	19024852	torsemide 2.5 MG Oral Tablet [Torem]	201234	RxNorm	Drug
Antihypertensive agent	19024853	torsemide 5 MG Oral Tablet [Torem]	201235	RxNorm	Drug
Antihypertensive agent	19024854	torsemide 10 MG Oral Tablet [Torem]	201236	RxNorm	Drug
Antihypertensive agent	19024855	torsemide 5 MG/ML Injectable Solution [Torem]	201237	RxNorm	Drug
Antihypertensive agent	19024894	chlorthalidone 50 MG Oral Tablet [Hygroton]	201262	RxNorm	Drug
Antihypertensive agent	19024895	chlorthalidone 100 MG Oral Tablet [Hygroton]	201263	RxNorm	Drug
Antihypertensive agent	19024896	metolazone 5 MG Oral Tablet [Metenix]	201269	RxNorm	Drug
Antihypertensive agent	19024897	bumetanide 5 MG Oral Tablet [Burinex]	201273	RxNorm	Drug
Antihypertensive agent	19024898	bumetanide 0.2 MG/ML Oral Solution [Burinex]	201274	RxNorm	Drug
Antihypertensive agent	19024899	bumetanide 0.5 MG/ML Injectable Solution [Burinex]	201275	RxNorm	Drug
Antihypertensive agent	19024904	oxprenolol	7801	RxNorm	Drug
Antihypertensive agent	19024905	oxprenolol 20 MG Oral Tablet	199494	RxNorm	Drug
Antihypertensive agent	19024906	oxprenolol 40 MG Oral Tablet	199495	RxNorm	Drug
Antihypertensive agent	19024907	oxprenolol 80 MG Oral Tablet	199786	RxNorm	Drug
Antihypertensive agent	19024908	oxprenolol 160 MG Extended Release Oral Tablet	199787	RxNorm	Drug
Antihypertensive agent	19024909	oxprenolol 80 MG Extended Release Oral Tablet	245849	RxNorm	Drug
Antihypertensive agent	19024932	spironolactone 100 MG Oral Capsule [Spiroctan]	201282	RxNorm	Drug
Antihypertensive agent	19024933	verapamil hydrochloride 40 MG Oral Tablet [Berkatens]	201285	RxNorm	Drug
Antihypertensive agent	19024934	verapamil hydrochloride 40 MG Oral Tablet [Cordilox]	201286	RxNorm	Drug
Antihypertensive agent	19024935	verapamil hydrochloride 40 MG Oral Tablet [Securon]	201287	RxNorm	Drug
Antihypertensive agent	19024936	verapamil hydrochloride 80 MG Oral Tablet [Berkatens]	201288	RxNorm	Drug
Antihypertensive agent	19024937	verapamil hydrochloride 80 MG Oral Tablet [Cordilox]	201289	RxNorm	Drug
Antihypertensive agent	19024939	verapamil hydrochloride 80 MG Oral Tablet [Securon]	201290	RxNorm	Drug
Antihypertensive agent	19024940	verapamil hydrochloride 120 MG Oral Tablet [Berkatens]	201291	RxNorm	Drug
Antihypertensive agent	19024962	oxprenolol 20 MG	332279	RxNorm	Drug
Antihypertensive agent	19024964	oxprenolol 80 MG	332281	RxNorm	Drug
Antihypertensive agent	19024965	oxprenolol 160 MG	332282	RxNorm	Drug
Antihypertensive agent	19024971	verapamil hydrochloride 120 MG Oral Tablet [Cordilox]	201292	RxNorm	Drug
Antihypertensive agent	19024972	verapamil hydrochloride 120 MG Oral Tablet [Securon]	201293	RxNorm	Drug
Antihypertensive agent	19024973	verapamil hydrochloride 160 MG Oral Tablet [Berkatens]	201294	RxNorm	Drug
Antihypertensive agent	19024974	verapamil hydrochloride 160 MG Oral Tablet [Cordilox]	201295	RxNorm	Drug
Antihypertensive agent	19024975	verapamil hydrochloride 160 MG Oral Tablet [Securon]	201296	RxNorm	Drug
Antihypertensive agent	19025033	propranolol hydrochloride 160 MG Extended Release Oral Capsule [Betadur CR]	201311	RxNorm	Drug
Antihypertensive agent	19025035	propranolol hydrochloride 160 MG Extended Release Oral Capsule [Beta-Prograne]	201313	RxNorm	Drug
Antihypertensive agent	19025036	propranolol hydrochloride 160 MG Extended Release Oral Capsule [Sloprolol]	201315	RxNorm	Drug
Antihypertensive agent	19025037	propranolol hydrochloride 160 MG Extended Release Oral Capsule [Avlocardyl Retard]	201316	RxNorm	Drug
Antihypertensive agent	19025039	propranolol hydrochloride 160 MG Extended Release Oral Capsule [Probeta LA]	201318	RxNorm	Drug
Antihypertensive agent	19025040	propranolol hydrochloride 80 MG Extended Release Oral Capsule [Half-Betadur CR]	201319	RxNorm	Drug
Antihypertensive agent	19025062	propranolol hydrochloride 80 MG Extended Release Oral Capsule [Half Beta-Prograne]	201321	RxNorm	Drug
Antihypertensive agent	19025063	atenolol 100 MG Oral Tablet [Tenormin]	201322	RxNorm	Drug
Antihypertensive agent	19025064	atenolol 100 MG Oral Tablet [Antipressan]	201323	RxNorm	Drug
Antihypertensive agent	19025065	atenolol 100 MG Oral Tablet [Vasaten]	201324	RxNorm	Drug
Antihypertensive agent	19025066	atenolol 100 MG Oral Tablet [Atenix]	201325	RxNorm	Drug
Antihypertensive agent	19025067	atenolol 0.5 MG/ML Injectable Solution [Tenormin]	201327	RxNorm	Drug
Antihypertensive agent	19025068	atenolol 50 MG Oral Tablet [Antipressan]	201328	RxNorm	Drug
Antihypertensive agent	19025069	atenolol 50 MG Oral Tablet [Vasaten]	201329	RxNorm	Drug
Antihypertensive agent	19025070	atenolol 50 MG Oral Tablet [Atenix]	201330	RxNorm	Drug
Antihypertensive agent	19025091	metoprolol tartrate 50 MG Oral Tablet [Betaloc]	201331	RxNorm	Drug
Antihypertensive agent	19025092	metoprolol tartrate 50 MG Oral Tablet [Mepranix]	201332	RxNorm	Drug
Antihypertensive agent	19025093	metoprolol tartrate 50 MG Oral Tablet [Arbralene]	201333	RxNorm	Drug
Antihypertensive agent	19025094	metoprolol tartrate 100 MG Oral Tablet [Betaloc]	201334	RxNorm	Drug
Antihypertensive agent	19025095	metoprolol tartrate 100 MG Oral Tablet [Mepranix]	201335	RxNorm	Drug
Antihypertensive agent	19025096	metoprolol tartrate 100 MG Oral Tablet [Arbralene]	201336	RxNorm	Drug
Antihypertensive agent	19025097	nadolol 40 MG Oral Tablet [Corgard]	201337	RxNorm	Drug
Antihypertensive agent	19025098	nadolol 80 MG Oral Tablet [Corgard]	201338	RxNorm	Drug
Antihypertensive agent	19025099	timolol 10 MG Oral Tablet [Betim]	201339	RxNorm	Drug
Antihypertensive agent	19025100	timolol 10 MG Oral Tablet [Blocadren]	201340	RxNorm	Drug
Antihypertensive agent	19025141	atenolol 50 MG / chlorthalidone 12.5 MG Oral Tablet [AtenixCo]	201341	RxNorm	Drug
Antihypertensive agent	19025142	atenolol 100 MG / chlorthalidone 25 MG Oral Tablet [AtenixCo]	201342	RxNorm	Drug
Antihypertensive agent	19025143	bisoprolol fumarate 5 MG Oral Tablet [Monocor]	201343	RxNorm	Drug
Antihypertensive agent	19025144	bisoprolol fumarate 10 MG Oral Tablet [Monocor]	201344	RxNorm	Drug
Antihypertensive agent	19025146	minoxidil 2.5 MG Oral Tablet [Loniten]	201348	RxNorm	Drug
Antihypertensive agent	19025147	minoxidil 10 MG Oral Tablet [Loniten]	201350	RxNorm	Drug
Antihypertensive agent	19025149	clonidine hydrochloride 0.15 MG/ML Injectable Solution [Catapres]	201353	RxNorm	Drug
Antihypertensive agent	19025150	methyldopa 125 MG Oral Tablet [Aldomet]	201354	RxNorm	Drug
Antihypertensive agent	19025171	methyldopa 250 MG Oral Tablet [Aldomet]	201355	RxNorm	Drug
Antihypertensive agent	19025172	methyldopa 500 MG Oral Tablet [Aldomet]	201358	RxNorm	Drug
Antihypertensive agent	19025173	methyldopa 50 MG/ML Oral Suspension [Aldomet]	201361	RxNorm	Drug
Antihypertensive agent	19025174	captopril 12.5 MG Oral Tablet [Acepril]	201369	RxNorm	Drug
Antihypertensive agent	19025175	captopril 12.5 MG Oral Tablet [Capoten]	201370	RxNorm	Drug
Antihypertensive agent	19025176	captopril 25 MG Oral Tablet [Acepril]	201371	RxNorm	Drug
Antihypertensive agent	19025177	captopril 25 MG Oral Tablet [Capoten]	201372	RxNorm	Drug
Antihypertensive agent	19025178	captopril 50 MG Oral Tablet [Acepril]	201373	RxNorm	Drug
Antihypertensive agent	19025179	captopril 50 MG Oral Tablet [Capoten]	201374	RxNorm	Drug
Antihypertensive agent	19025180	enalapril maleate 10 MG Oral Tablet [Innovace]	201377	RxNorm	Drug
Antihypertensive agent	19025231	enalapril maleate 20 MG Oral Tablet [Innovace]	201378	RxNorm	Drug
Antihypertensive agent	19025232	lisinopril 2.5 MG Oral Tablet [Carace]	201379	RxNorm	Drug
Antihypertensive agent	19025233	lisinopril 5 MG Oral Tablet [Carace]	201380	RxNorm	Drug
Antihypertensive agent	19025234	lisinopril 10 MG Oral Tablet [Carace]	201381	RxNorm	Drug
Antihypertensive agent	19025235	lisinopril 20 MG Oral Tablet [Carace]	201382	RxNorm	Drug
Antihypertensive agent	19025236	metyrosine 250 MG Oral Capsule [Demser]	201388	RxNorm	Drug
Antihypertensive agent	19025437	24 HR diltiazem hydrochloride 300 MG Extended Release Oral Capsule [Tildiem LA]	201445	RxNorm	Drug
Antihypertensive agent	19025439	12 HR nifedipine 20 MG Extended Release Oral Tablet [Adalat Retard 20]	201449	RxNorm	Drug
Antihypertensive agent	19025498	piretanide	33770	RxNorm	Drug
Antihypertensive agent	19025499	piretanide 6 MG Oral Tablet	246527	RxNorm	Drug
Antihypertensive agent	19025500	piretanide 3 MG Oral Tablet	249515	RxNorm	Drug
Antihypertensive agent	19025501	12 HR nifedipine 20 MG Extended Release Oral Tablet [Adalate LP]	201451	RxNorm	Drug
Antihypertensive agent	19025502	12 HR nifedipine 20 MG Extended Release Oral Tablet [Adalat AR]	201452	RxNorm	Drug
Antihypertensive agent	19025503	12 HR nifedipine 10 MG Extended Release Oral Tablet [Adalat Retard 10]	201453	RxNorm	Drug
Antihypertensive agent	19025505	24 HR nifedipine 60 MG Extended Release Oral Tablet [Adalat LA]	201457	RxNorm	Drug
Antihypertensive agent	19025612	piretanide 6 MG	335467	RxNorm	Drug
Antihypertensive agent	19025613	piretanide 3 MG	336795	RxNorm	Drug
Antihypertensive agent	19026192	indapamide 2.5 MG Oral Tablet [Natrilix]	202225	RxNorm	Drug
Antihypertensive agent	19026224	guanethidine 10 MG Oral Tablet [Ismelin]	202262	RxNorm	Drug
Antihypertensive agent	19026225	guanethidine 25 MG Oral Tablet [Ismelin]	202263	RxNorm	Drug
Antihypertensive agent	19026260	guanethidine 50 MG/ML Ophthalmic Solution [Ismelin]	202325	RxNorm	Drug
Antihypertensive agent	19026262	epinephrine 5 MG/ML / guanethidine 30 MG/ML Ophthalmic Solution [Ganda]	202341	RxNorm	Drug
Antihypertensive agent	19026263	epinephrine 2 MG/ML / guanethidine 10 MG/ML Ophthalmic Solution [Ganda]	202342	RxNorm	Drug
Antihypertensive agent	19026448	dihydralazine	3409	RxNorm	Drug
Antihypertensive agent	19027221	labetalol hydrochloride 100 MG Oral Tablet [Labrocol]	204012	RxNorm	Drug
Antihypertensive agent	19027222	labetalol hydrochloride 200 MG Oral Tablet [Labrocol]	204013	RxNorm	Drug
Antihypertensive agent	19027223	labetalol hydrochloride 400 MG Oral Tablet [Labrocol]	204014	RxNorm	Drug
Antihypertensive agent	19027224	sotalol hydrochloride 80 MG Oral Tablet [Beta-Cardone]	204015	RxNorm	Drug
Antihypertensive agent	19027327	furosemide 50 MG/ML Injectable Solution	204154	RxNorm	Drug
Antihypertensive agent	19027413	pargyline	7930	RxNorm	Drug
Antihypertensive agent	19027414	pargyline 10 MG Oral Tablet	312239	RxNorm	Drug
Antihypertensive agent	19027600	hydrochlorothiazide 25 MG / reserpine 0.125 MG Oral Tablet	204501	RxNorm	Drug
Antihypertensive agent	19027629	trichlormethiazide 2 MG Oral Tablet	204515	RxNorm	Drug
Antihypertensive agent	19028935	telmisartan 40 MG Oral Tablet	205304	RxNorm	Drug
Antihypertensive agent	19028936	telmisartan 80 MG Oral Tablet	205305	RxNorm	Drug
Antihypertensive agent	19029027	lisinopril 30 MG Oral Tablet	205326	RxNorm	Drug
Antihypertensive agent	19029062	chlorothiazide 150 MG / methyldopa 250 MG Oral Tablet	205332	RxNorm	Drug
Antihypertensive agent	19029148	chlorthalidone 25 MG / reserpine 0.125 MG Oral Tablet	205364	RxNorm	Drug
Antihypertensive agent	19029149	chlorthalidone 50 MG / reserpine 0.25 MG Oral Tablet	205365	RxNorm	Drug
Antihypertensive agent	19029204	deserpidine 0.25 MG Oral Tablet [Harmonyl]	205430	RxNorm	Drug
Antihypertensive agent	19029303	timolol 10 MG [Blocadren]	565822	RxNorm	Drug
Antihypertensive agent	19029304	timolol 5 MG [Blocadren]	569247	RxNorm	Drug
Antihypertensive agent	19029305	timolol 20 MG [Blocadren]	569248	RxNorm	Drug
Antihypertensive agent	19029337	guanethidine 10 MG / hydrochlorothiazide 25 MG [Esimil]	567241	RxNorm	Drug
Antihypertensive agent	19029342	deserpidine 0.125 MG / hydrochlorothiazide 25 MG Oral Tablet [Oreticyl]	205474	RxNorm	Drug
Antihypertensive agent	19029343	deserpidine 0.125 MG / hydrochlorothiazide 50 MG Oral Tablet [Oreticyl]	205476	RxNorm	Drug
Antihypertensive agent	19029345	deserpidine 0.25 MG / hydrochlorothiazide 25 MG Oral Tablet [Oreticyl]	205478	RxNorm	Drug
Antihypertensive agent	19029346	deserpidine 0.25 MG / methyclothiazide 5 MG Oral Tablet [Enduronyl]	205480	RxNorm	Drug
Antihypertensive agent	19029348	deserpidine 0.5 MG / methyclothiazide 5 MG Oral Tablet [Enduronyl]	205482	RxNorm	Drug
Antihypertensive agent	19029372	bumetanide 0.25 MG/ML Injectable Solution [Bumex]	205486	RxNorm	Drug
Antihypertensive agent	19029374	bumetanide 0.5 MG Oral Tablet [Bumex]	205488	RxNorm	Drug
Antihypertensive agent	19029375	bumetanide 1 MG Oral Tablet [Bumex]	205489	RxNorm	Drug
Antihypertensive agent	19029376	bumetanide 2 MG Oral Tablet [Bumex]	205490	RxNorm	Drug
Antihypertensive agent	19029508	doxazosin 8 MG Oral Tablet [Cardura]	205544	RxNorm	Drug
Antihypertensive agent	19029631	diltiazem hydrochloride 120 MG [Tiamate]	831118	RxNorm	Drug
Antihypertensive agent	19029632	diltiazem hydrochloride 180 MG [Tiamate]	831231	RxNorm	Drug
Antihypertensive agent	19029633	diltiazem hydrochloride 240 MG [Tiamate]	831272	RxNorm	Drug
Antihypertensive agent	19029680	chlorthalidone 50 MG / reserpine 0.25 MG [Regroton]	573934	RxNorm	Drug
Antihypertensive agent	19030022	hydrochlorothiazide 50 MG / spironolactone 50 MG [Aldactazide]	568844	RxNorm	Drug
Antihypertensive agent	19030035	furosemide 10 MG/ML Oral Solution [Lasix]	205726	RxNorm	Drug
Antihypertensive agent	19030036	furosemide 40 MG Oral Tablet [Lo-Aqua]	205728	RxNorm	Drug
Antihypertensive agent	19030040	furosemide 80 MG Oral Tablet [Lasix]	205732	RxNorm	Drug
Antihypertensive agent	19031848	trichlormethiazide 4 MG [Aquacot]	575424	RxNorm	Drug
Antihypertensive agent	19031850	hydrochlorothiazide 50 MG [Aquazide H]	575376	RxNorm	Drug
Antihypertensive agent	19032227	guanabenz 4 MG Oral Tablet [Wytensin]	206387	RxNorm	Drug
Antihypertensive agent	19032229	guanabenz 8 MG Oral Tablet [Wytensin]	206389	RxNorm	Drug
Antihypertensive agent	19032303	guanethidine 10 MG / hydrochlorothiazide 25 MG Oral Tablet [Esimil]	206403	RxNorm	Drug
Antihypertensive agent	19032342	guanfacine 1 MG Oral Tablet [Tenex]	206412	RxNorm	Drug
Antihypertensive agent	19032343	guanfacine 2 MG Oral Tablet [Tenex]	206413	RxNorm	Drug
Antihypertensive agent	19032359	perhexiline	8050	RxNorm	Drug
Antihypertensive agent	19032360	perhexiline 100 MG Oral Tablet	199499	RxNorm	Drug
Antihypertensive agent	19032401	perhexiline 100 MG	332557	RxNorm	Drug
Antihypertensive agent	19032892	hydroflumethiazide 50 MG Oral Tablet [Diucardin]	206551	RxNorm	Drug
Antihypertensive agent	19032893	hydroflumethiazide 50 MG Oral Tablet [Saluron]	206552	RxNorm	Drug
Antihypertensive agent	19032898	hydroflumethiazide 25 MG / reserpine 0.125 MG Oral Tablet [Salutensin-Demi]	206558	RxNorm	Drug
Antihypertensive agent	19032921	hydroflumethiazide 50 MG / reserpine 0.125 MG Oral Tablet [Salutensin]	206563	RxNorm	Drug
Antihypertensive agent	19033403	lisinopril 2.5 MG Oral Tablet [Prinivil]	206763	RxNorm	Drug
Antihypertensive agent	19033404	lisinopril 5 MG Oral Tablet [Prinivil]	206764	RxNorm	Drug
Antihypertensive agent	19033405	lisinopril 10 MG Oral Tablet [Prinivil]	206765	RxNorm	Drug
Antihypertensive agent	19033406	lisinopril 20 MG Oral Tablet [Prinivil]	206766	RxNorm	Drug
Antihypertensive agent	19033409	lisinopril 40 MG Oral Tablet [Prinivil]	206770	RxNorm	Drug
Antihypertensive agent	19033410	lisinopril 40 MG Oral Tablet [Zestril]	206771	RxNorm	Drug
Antihypertensive agent	19033958	isradipine 5 MG Oral Capsule [Dynacirc]	206934	RxNorm	Drug
Antihypertensive agent	19033959	isradipine 2.5 MG Oral Capsule [Dynacirc]	206935	RxNorm	Drug
Antihypertensive agent	19033982	indapamide 1.25 MG Oral Tablet [Lozol]	206945	RxNorm	Drug
Antihypertensive agent	19033983	indapamide 2.5 MG Oral Tablet [Lozol]	206946	RxNorm	Drug
Antihypertensive agent	19034018	nadolol 20 MG Oral Tablet [Corgard]	206961	RxNorm	Drug
Antihypertensive agent	19034041	nadolol 120 MG Oral Tablet [Corgard]	206964	RxNorm	Drug
Antihypertensive agent	19034045	nadolol 160 MG Oral Tablet [Corgard]	206968	RxNorm	Drug
Antihypertensive agent	19034395	Rauwolfia preparation 50 MG [Rauwolfemms]	575487	RxNorm	Drug
Antihypertensive agent	19034396	Rauwolfia preparation 100 MG [Rauwolfemms]	575488	RxNorm	Drug
Antihypertensive agent	19034474	methyclothiazide 2.5 MG Oral Tablet [Enduron]	207089	RxNorm	Drug
Antihypertensive agent	19034475	methyclothiazide 5 MG Oral Tablet [Aquatensen]	207090	RxNorm	Drug
Antihypertensive agent	19034479	methyclothiazide 2.5 MG / reserpine 0.1 MG Oral Tablet [Diutensen-R]	207094	RxNorm	Drug
Antihypertensive agent	19034953	metipranolol 3 MG/ML Ophthalmic Solution [OptiPranolol]	207232	RxNorm	Drug
Antihypertensive agent	19035050	metolazone 2.5 MG Oral Tablet [Zaroxolyn]	207271	RxNorm	Drug
Antihypertensive agent	19035071	metolazone 5 MG Oral Tablet [Zaroxolyn]	207272	RxNorm	Drug
Antihypertensive agent	19035074	metolazone 10 MG Oral Tablet [Zaroxolyn]	207276	RxNorm	Drug
Antihypertensive agent	19035384	minoxidil 20 MG/ML Topical Solution [Rogaine]	207371	RxNorm	Drug
Antihypertensive agent	19035385	minoxidil 20 MG/ML Topical Solution [Ronoxidil]	207372	RxNorm	Drug
Antihypertensive agent	19035389	reserpine 0.1 MG / trichlormethiazide 2 MG Oral Tablet [Metatensin]	207385	RxNorm	Drug
Antihypertensive agent	19035411	reserpine 0.1 MG / trichlormethiazide 4 MG Oral Tablet [Metatensin]	207387	RxNorm	Drug
Antihypertensive agent	19036443	nifedipine 10 MG Oral Capsule [Procardia]	207765	RxNorm	Drug
Antihypertensive agent	19036447	nifedipine 20 MG Oral Capsule [Procardia]	207769	RxNorm	Drug
Antihypertensive agent	19036449	Osmotic 24 HR nifedipine 30 MG Extended Release Oral Tablet [Procardia]	207772	RxNorm	Drug
Antihypertensive agent	19036450	Osmotic 24 HR nifedipine 60 MG Extended Release Oral Tablet [Procardia]	207773	RxNorm	Drug
Antihypertensive agent	19036471	Osmotic 24 HR nifedipine 90 MG Extended Release Oral Tablet [Procardia]	207774	RxNorm	Drug
Antihypertensive agent	19036476	nimodipine 30 MG Oral Capsule [Nimotop]	207779	RxNorm	Drug
Antihypertensive agent	19036703	spironolactone 25 MG Oral Tablet [Spironol]	207867	RxNorm	Drug
Antihypertensive agent	19036749	quinapril 5 MG Oral Tablet [Accupril]	207891	RxNorm	Drug
Antihypertensive agent	19036750	quinapril 10 MG Oral Tablet [Accupril]	207892	RxNorm	Drug
Antihypertensive agent	19036771	quinapril 20 MG Oral Tablet [Accupril]	207893	RxNorm	Drug
Antihypertensive agent	19036773	quinapril 40 MG Oral Tablet [Accupril]	207895	RxNorm	Drug
Antihypertensive agent	19036797	tolvaptan	358257	RxNorm	Drug
Antihypertensive agent	19036798	tolvaptan 15 MG	849825	RxNorm	Drug
Antihypertensive agent	19036799	tolvaptan 15 MG Oral Tablet	849827	RxNorm	Drug
Antihypertensive agent	19036800	tolvaptan 15 MG Oral Tablet [Samsca]	849831	RxNorm	Drug
Antihypertensive agent	19036831	tolvaptan 30 MG	849832	RxNorm	Drug
Antihypertensive agent	19036832	tolvaptan 30 MG Oral Tablet	849833	RxNorm	Drug
Antihypertensive agent	19036833	tolvaptan 30 MG Oral Tablet [Samsca]	849835	RxNorm	Drug
Antihypertensive agent	19036917	hydrochlorothiazide 100 MG Oral Tablet [HydroDIURIL]	207935	RxNorm	Drug
Antihypertensive agent	19036918	hydrochlorothiazide 25 MG Oral Tablet [Esidrix]	207936	RxNorm	Drug
Antihypertensive agent	19036919	hydrochlorothiazide 25 MG Oral Tablet [Hydro Par]	207937	RxNorm	Drug
Antihypertensive agent	19036920	hydrochlorothiazide 25 MG Oral Tablet [HydroDIURIL]	207938	RxNorm	Drug
Antihypertensive agent	19036921	hydrochlorothiazide 25 MG Oral Tablet [Oretic]	207939	RxNorm	Drug
Antihypertensive agent	19036922	hydrochlorothiazide 50 MG Oral Tablet [Carozide]	207940	RxNorm	Drug
Antihypertensive agent	19036923	hydrochlorothiazide 50 MG Oral Tablet [Diaqua]	207941	RxNorm	Drug
Antihypertensive agent	19036924	hydrochlorothiazide 50 MG Oral Tablet [Esidrix]	207942	RxNorm	Drug
Antihypertensive agent	19036925	hydrochlorothiazide 50 MG Oral Tablet [Ezide]	207943	RxNorm	Drug
Antihypertensive agent	19036926	hydrochlorothiazide 50 MG Oral Tablet [Hydro Par]	207944	RxNorm	Drug
Antihypertensive agent	19036927	hydrochlorothiazide 50 MG Oral Tablet [HydroDIURIL]	207945	RxNorm	Drug
Antihypertensive agent	19036928	hydrochlorothiazide 50 MG Oral Tablet [Loqua]	207946	RxNorm	Drug
Antihypertensive agent	19036929	hydrochlorothiazide 50 MG Oral Tablet [Oretic]	207947	RxNorm	Drug
Antihypertensive agent	19037083	hydrochlorothiazide 12.5 MG / lisinopril 10 MG Oral Tablet [Prinzide]	207961	RxNorm	Drug
Antihypertensive agent	19037084	hydrochlorothiazide 12.5 MG / lisinopril 20 MG Oral Tablet [Prinzide]	207963	RxNorm	Drug
Antihypertensive agent	19037085	hydrochlorothiazide 25 MG / lisinopril 20 MG Oral Tablet [Prinzide]	207965	RxNorm	Drug
Antihypertensive agent	19037187	bendroflumethiazide 5 MG / nadolol 40 MG Oral Tablet [Corzide]	208003	RxNorm	Drug
Antihypertensive agent	19037249	bendroflumethiazide 5 MG / nadolol 80 MG Oral Tablet [Corzide]	208029	RxNorm	Drug
Antihypertensive agent	19037384	bendroflumethiazide 4 MG / Rauwolfia serpentina (USP) 50 MG Oral Tablet [Flumezide]	208065	RxNorm	Drug
Antihypertensive agent	19037385	bendroflumethiazide 4 MG / Rauwolfia serpentina (USP) 50 MG Oral Tablet [Rauzide]	208066	RxNorm	Drug
Antihypertensive agent	19037386	bendroflumethiazide 4 MG / Rauwolfia serpentina (USP) 50 MG Oral Tablet [Rondameth]	208067	RxNorm	Drug
Antihypertensive agent	19037423	torsemide 10 MG Oral Tablet [Demadex]	208076	RxNorm	Drug
Antihypertensive agent	19037427	torsemide 100 MG Oral Tablet [Demadex]	208080	RxNorm	Drug
Antihypertensive agent	19037428	torsemide 20 MG Oral Tablet [Demadex]	208081	RxNorm	Drug
Antihypertensive agent	19037429	torsemide 5 MG Oral Tablet [Demadex]	208082	RxNorm	Drug
Antihypertensive agent	19037451	hydrochlorothiazide 25 MG / reserpine 0.125 MG Oral Tablet [Hydro-Reserp]	208084	RxNorm	Drug
Antihypertensive agent	19037452	hydrochlorothiazide 25 MG / reserpine 0.125 MG Oral Tablet [Hydropres]	208085	RxNorm	Drug
Antihypertensive agent	19037453	hydrochlorothiazide 25 MG / reserpine 0.125 MG Oral Tablet [Hydroserp]	208086	RxNorm	Drug
Antihypertensive agent	19037455	hydrochlorothiazide 25 MG / reserpine 0.125 MG Oral Tablet [Hydroserpine]	208088	RxNorm	Drug
Antihypertensive agent	19037456	hydrochlorothiazide 25 MG / reserpine 0.125 MG Oral Tablet [Mallopress]	208089	RxNorm	Drug
Antihypertensive agent	19037457	hydrochlorothiazide 50 MG / reserpine 0.125 MG Oral Tablet [Hydro-Reserp]	208090	RxNorm	Drug
Antihypertensive agent	19037458	hydrochlorothiazide 50 MG / reserpine 0.125 MG Oral Tablet [Hydropres]	208091	RxNorm	Drug
Antihypertensive agent	19037459	hydrochlorothiazide 50 MG / reserpine 0.125 MG Oral Tablet [Hydroserp]	208092	RxNorm	Drug
Antihypertensive agent	19037460	hydrochlorothiazide 50 MG / reserpine 0.125 MG Oral Tablet [Hydroserpine]	208093	RxNorm	Drug
Antihypertensive agent	19037488	hydrochlorothiazide 25 MG / spironolactone 25 MG Oral Tablet [Aldactazide]	208112	RxNorm	Drug
Antihypertensive agent	19037489	hydrochlorothiazide 25 MG / spironolactone 25 MG Oral Tablet [Spironolactone Plus]	208113	RxNorm	Drug
Antihypertensive agent	19037521	hydrochlorothiazide 50 MG / spironolactone 50 MG Oral Tablet [Aldactazide]	208116	RxNorm	Drug
Antihypertensive agent	19037528	hydrochlorothiazide 25 MG / triamterene 37.5 MG Oral Capsule [Dyazide]	208124	RxNorm	Drug
Antihypertensive agent	19037583	pindolol 10 MG Oral Tablet [Visken]	208140	RxNorm	Drug
Antihypertensive agent	19038722	doxazosin 8 MG [Cardura]	566444	RxNorm	Drug
Antihypertensive agent	19038726	lisinopril 10 MG [Zestril]	563611	RxNorm	Drug
Antihypertensive agent	19038727	lisinopril 20 MG [Zestril]	563612	RxNorm	Drug
Antihypertensive agent	19038728	lisinopril 40 MG [Zestril]	567582	RxNorm	Drug
Antihypertensive agent	19038903	timolol 2.5 MG/ML Ophthalmic Solution [Betimol]	208560	RxNorm	Drug
Antihypertensive agent	19038904	timolol 5 MG/ML Ophthalmic Solution [Betimol]	208561	RxNorm	Drug
Antihypertensive agent	19038906	timolol 5 MG Oral Tablet [Blocadren]	208575	RxNorm	Drug
Antihypertensive agent	19038907	timolol 20 MG Oral Tablet [Blocadren]	208576	RxNorm	Drug
Antihypertensive agent	19038993	nimodipine 30 MG [Nimotop]	568519	RxNorm	Drug
Antihypertensive agent	19039250	triamterene 100 MG Oral Capsule [Dyrenium]	208674	RxNorm	Drug
Antihypertensive agent	19039281	triamterene 50 MG Oral Capsule [Dyrenium]	208675	RxNorm	Drug
Antihypertensive agent	19039348	trichlormethiazide 2 MG Oral Tablet [Metahydrin]	208707	RxNorm	Drug
Antihypertensive agent	19039349	trichlormethiazide 2 MG Oral Tablet [Naqua]	208708	RxNorm	Drug
Antihypertensive agent	19039350	trichlormethiazide 4 MG Oral Tablet [Diurese]	208709	RxNorm	Drug
Antihypertensive agent	19039381	trichlormethiazide 4 MG Oral Tablet [Metahydrin]	208710	RxNorm	Drug
Antihypertensive agent	19039382	trichlormethiazide 4 MG Oral Tablet [Naqua]	208711	RxNorm	Drug
Antihypertensive agent	19039387	polythiazide 1 MG Oral Tablet [Renese]	208716	RxNorm	Drug
Antihypertensive agent	19039388	polythiazide 2 MG Oral Tablet [Renese]	208717	RxNorm	Drug
Antihypertensive agent	19039389	polythiazide 4 MG Oral Tablet [Renese]	208719	RxNorm	Drug
Antihypertensive agent	19039749	polythiazide 2 MG / reserpine 0.25 MG Oral Tablet [Renese-R]	208825	RxNorm	Drug
Antihypertensive agent	19039770	buthiazide	19882	RxNorm	Drug
Antihypertensive agent	19039792	buthiazide 10 MG	335615	RxNorm	Drug
Antihypertensive agent	19040051	spirapril	36908	RxNorm	Drug
Antihypertensive agent	19040052	spirapril 3 MG Oral Tablet	248192	RxNorm	Drug
Antihypertensive agent	19040053	spirapril 6 MG Oral Tablet	248193	RxNorm	Drug
Antihypertensive agent	19040054	spirapril 12 MG Oral Tablet	248194	RxNorm	Drug
Antihypertensive agent	19040055	spirapril 24 MG Oral Tablet	248195	RxNorm	Drug
Antihypertensive agent	19040056	spirapril 12 MG	335612	RxNorm	Drug
Antihypertensive agent	19040057	spirapril 3 MG	335613	RxNorm	Drug
Antihypertensive agent	19040058	spirapril 6 MG	335614	RxNorm	Drug
Antihypertensive agent	19040059	spirapril 24 MG	336819	RxNorm	Drug
Antihypertensive agent	19040227	prazosin 1 MG Oral Capsule [Minipress]	208979	RxNorm	Drug
Antihypertensive agent	19040228	prazosin 2 MG Oral Capsule [Minipress]	208980	RxNorm	Drug
Antihypertensive agent	19040229	prazosin 5 MG Oral Capsule [Minipress]	208981	RxNorm	Drug
Antihypertensive agent	19042651	hydrochlorothiazide 12.5 MG / irbesartan 150 MG [Avalide]	823932	RxNorm	Drug
Antihypertensive agent	19042653	hydrochlorothiazide 12.5 MG / irbesartan 300 MG [Avalide]	823936	RxNorm	Drug
Antihypertensive agent	19042713	hydrochlorothiazide 25 MG / lisinopril 20 MG [Zestoretic]	823969	RxNorm	Drug
Antihypertensive agent	19042717	hydrochlorothiazide 12.5 MG / lisinopril 10 MG [Zestoretic]	823984	RxNorm	Drug
Antihypertensive agent	19043534	minoxidil 2.5 MG [Loniten]	565828	RxNorm	Drug
Antihypertensive agent	19043535	minoxidil 10 MG [Loniten]	565829	RxNorm	Drug
Antihypertensive agent	19044629	pindolol 10 MG [Visken]	568866	RxNorm	Drug
Antihypertensive agent	19044704	trandolapril 1 MG Oral Tablet [Mavik]	210671	RxNorm	Drug
Antihypertensive agent	19044705	trandolapril 2 MG Oral Tablet [Mavik]	210672	RxNorm	Drug
Antihypertensive agent	19044706	trandolapril 4 MG Oral Tablet [Mavik]	210673	RxNorm	Drug
Antihypertensive agent	19044761	furosemide 40 MG [Lasix]	565458	RxNorm	Drug
Antihypertensive agent	19044762	furosemide 80 MG [Lasix]	566621	RxNorm	Drug
Antihypertensive agent	19044872	diltiazem hydrochloride 180 MG [Diltia]	831249	RxNorm	Drug
Antihypertensive agent	19044875	diltiazem hydrochloride 120 MG [Dilacor]	831222	RxNorm	Drug
Antihypertensive agent	19044876	diltiazem hydrochloride 180 MG [Dilacor]	831253	RxNorm	Drug
Antihypertensive agent	19044935	felodipine 5 MG [Plendil]	563634	RxNorm	Drug
Antihypertensive agent	19044936	felodipine 10 MG [Plendil]	563635	RxNorm	Drug
Antihypertensive agent	19044937	felodipine 2.5 MG [Plendil]	565113	RxNorm	Drug
Antihypertensive agent	19045053	chlorthalidone 50 MG [Hydone Tablet]	831699	RxNorm	Drug
Antihypertensive agent	19045344	triamterene 100 MG [Dyrenium]	569337	RxNorm	Drug
Antihypertensive agent	19045345	triamterene 50 MG [Dyrenium]	569338	RxNorm	Drug
Antihypertensive agent	19045561	hydrochlorothiazide 25 MG [Esidrix]	568667	RxNorm	Drug
Antihypertensive agent	19045562	hydrochlorothiazide 50 MG [Esidrix]	568673	RxNorm	Drug
Antihypertensive agent	19045565	hydrochlorothiazide 50 MG [Oretic]	568678	RxNorm	Drug
Antihypertensive agent	19045567	hydrochlorothiazide 100 MG [HydroDIURIL]	568666	RxNorm	Drug
Antihypertensive agent	19045568	hydrochlorothiazide 25 MG [HydroDIURIL]	568669	RxNorm	Drug
Antihypertensive agent	19045569	hydrochlorothiazide 50 MG [HydroDIURIL]	568676	RxNorm	Drug
Antihypertensive agent	19045583	captopril 100 MG Oral Tablet [Capoten]	210994	RxNorm	Drug
Antihypertensive agent	19045770	captopril 25 MG / hydrochlorothiazide 15 MG Oral Tablet [Capozide]	211053	RxNorm	Drug
Antihypertensive agent	19045846	captopril 25 MG / hydrochlorothiazide 25 MG Oral Tablet [Capozide]	211072	RxNorm	Drug
Antihypertensive agent	19046196	ethacrynate sodium 50 MG Injection [Edecrin]	211509	RxNorm	Drug
Antihypertensive agent	19046429	nifedipine 90 MG [Procardia]	491278	RxNorm	Drug
Antihypertensive agent	19046430	nifedipine 30 MG [Procardia]	491288	RxNorm	Drug
Antihypertensive agent	19046451	nifedipine 60 MG [Procardia]	491292	RxNorm	Drug
Antihypertensive agent	19046549	hydroflumethiazide 50 MG [Diucardin]	567379	RxNorm	Drug
Antihypertensive agent	19046602	chlorthalidone 25 MG [Thalitone]	573922	RxNorm	Drug
Antihypertensive agent	19046776	diltiazem hydrochloride 5 MG/ML [Cardizem]	833196	RxNorm	Drug
Antihypertensive agent	19046778	diltiazem hydrochloride 30 MG [Cardizem]	833218	RxNorm	Drug
Antihypertensive agent	19047039	carvedilol 25 MG Oral Tablet [Coreg]	212390	RxNorm	Drug
Antihypertensive agent	19047097	trimethaphan 50 MG/ML Injectable Solution [Arfonad]	211462	RxNorm	Drug
Antihypertensive agent	19047098	trimethaphan 50 MG/ML [Arfonad]	571847	RxNorm	Drug
Antihypertensive agent	19047125	bumetanide 0.25 MG/ML [Bumex]	566392	RxNorm	Drug
Antihypertensive agent	19047126	bumetanide 0.5 MG [Bumex]	566394	RxNorm	Drug
Antihypertensive agent	19047127	bumetanide 1 MG [Bumex]	566395	RxNorm	Drug
Antihypertensive agent	19047128	bumetanide 2 MG [Bumex]	566396	RxNorm	Drug
Antihypertensive agent	19047473	lisinopril 2.5 MG [Prinivil]	567574	RxNorm	Drug
Antihypertensive agent	19047474	lisinopril 5 MG [Prinivil]	567575	RxNorm	Drug
Antihypertensive agent	19047475	lisinopril 10 MG [Prinivil]	567576	RxNorm	Drug
Antihypertensive agent	19047476	lisinopril 20 MG [Prinivil]	567577	RxNorm	Drug
Antihypertensive agent	19047477	lisinopril 40 MG [Prinivil]	567581	RxNorm	Drug
Antihypertensive agent	19047632	guanethidine 10 MG [Ismelin]	566138	RxNorm	Drug
Antihypertensive agent	19047633	guanethidine 25 MG [Ismelin]	566139	RxNorm	Drug
Antihypertensive agent	19047678	diltiazem hydrochloride 120 MG [Taztia]	831195	RxNorm	Drug
Antihypertensive agent	19047679	diltiazem hydrochloride 180 MG [Taztia]	831247	RxNorm	Drug
Antihypertensive agent	19047680	diltiazem hydrochloride 240 MG [Taztia]	831299	RxNorm	Drug
Antihypertensive agent	19047701	diltiazem hydrochloride 300 MG [Taztia]	831324	RxNorm	Drug
Antihypertensive agent	19047702	diltiazem hydrochloride 360 MG [Taztia]	831348	RxNorm	Drug
Antihypertensive agent	19047804	bepridil 200 MG Oral Tablet [Vascor]	213408	RxNorm	Drug
Antihypertensive agent	19047861	chlorothiazide 250 MG / reserpine 0.125 MG Oral Tablet [Diupres]	213504	RxNorm	Drug
Antihypertensive agent	19047862	chlorothiazide 500 MG / reserpine 0.125 MG Oral Tablet [Diupres]	213505	RxNorm	Drug
Antihypertensive agent	19048000	betaxolol 5 MG/ML Ophthalmic Solution [Betoptic]	213707	RxNorm	Drug
Antihypertensive agent	19048136	amlodipine 10 MG / hydrochlorothiazide 12.5 MG / valsartan 160 MG [Exforge HCT]	848132	RxNorm	Drug
Antihypertensive agent	19048138	amlodipine 10 MG / hydrochlorothiazide 25 MG / valsartan 320 MG [Exforge HCT]	848137	RxNorm	Drug
Antihypertensive agent	19048140	amlodipine 5 MG / hydrochlorothiazide 12.5 MG / valsartan 160 MG [Exforge HCT]	848142	RxNorm	Drug
Antihypertensive agent	19048172	amlodipine 5 MG / hydrochlorothiazide 25 MG / valsartan 160 MG [Exforge HCT]	848147	RxNorm	Drug
Antihypertensive agent	19048223	amlodipine 10 MG / hydrochlorothiazide 25 MG / valsartan 160 MG [Exforge HCT]	848153	RxNorm	Drug
Antihypertensive agent	19048469	tolvaptan 15 MG [Samsca]	849829	RxNorm	Drug
Antihypertensive agent	19048470	tolvaptan 30 MG [Samsca]	849834	RxNorm	Drug
Antihypertensive agent	19048607	chlorthalidone 15 MG Oral Tablet [Thalitone]	214081	RxNorm	Drug
Antihypertensive agent	19048608	chlorthalidone 25 MG Oral Tablet [Hygroton]	214082	RxNorm	Drug
Antihypertensive agent	19048609	chlorthalidone 25 MG Oral Tablet [Thalitone]	214083	RxNorm	Drug
Antihypertensive agent	19048640	chlorthalidone 25 MG / reserpine 0.125 MG Oral Tablet [Demi-Regroton]	214094	RxNorm	Drug
Antihypertensive agent	19048661	chlorthalidone 50 MG / reserpine 0.25 MG Oral Tablet [Regroton]	214095	RxNorm	Drug
Antihypertensive agent	19049145	celiprolol	20498	RxNorm	Drug
Antihypertensive agent	19049148	celiprolol 400 MG	331348	RxNorm	Drug
Antihypertensive agent	19049149	celiprolol 200 MG	332412	RxNorm	Drug
Antihypertensive agent	19050216	cilazapril	21102	RxNorm	Drug
Antihypertensive agent	19050220	cilazapril 1 MG Oral Tablet	199937	RxNorm	Drug
Antihypertensive agent	19050311	cilazapril 2 MG Oral Tablet	246643	RxNorm	Drug
Antihypertensive agent	19050314	cilazapril 2.5 MG	331711	RxNorm	Drug
Antihypertensive agent	19050315	cilazapril 5 MG	331712	RxNorm	Drug
Antihypertensive agent	19050316	cilazapril 1 MG	331713	RxNorm	Drug
Antihypertensive agent	19050318	cilazapril 2 MG	332841	RxNorm	Drug
Antihypertensive agent	19051444	cicletanine	21914	RxNorm	Drug
Antihypertensive agent	19053106	chlorothiazide 150 MG / methyldopa 250 MG [Aldoclor]	573376	RxNorm	Drug
Antihypertensive agent	19053108	chlorothiazide 250 MG / methyldopa 250 MG [Aldoclor]	573386	RxNorm	Drug
Antihypertensive agent	19053866	fendiline	4327	RxNorm	Drug
Antihypertensive agent	19053867	fendiline 50 MG Oral Tablet	246111	RxNorm	Drug
Antihypertensive agent	19053868	fendiline 50 MG	334737	RxNorm	Drug
Antihypertensive agent	19054091	12 HR nifedipine 10 MG Extended Release Oral Tablet [Nivaten Retard]	226347	RxNorm	Drug
Antihypertensive agent	19054217	12 HR nifedipine 20 MG Extended Release Oral Tablet [Coroday MR]	226536	RxNorm	Drug
Antihypertensive agent	19054270	12 HR nifedipine 20 MG Extended Release Oral Tablet [Nifedipress MR 20]	226663	RxNorm	Drug
Antihypertensive agent	19054304	captopril 12.5 MG Oral Tablet [Hyteneze]	226700	RxNorm	Drug
Antihypertensive agent	19054305	captopril 25 MG Oral Tablet [Hyteneze]	226701	RxNorm	Drug
Antihypertensive agent	19054306	captopril 50 MG Oral Tablet [Hyteneze]	226702	RxNorm	Drug
Antihypertensive agent	19054307	captopril 12.5 MG Oral Tablet [Tensopril]	226706	RxNorm	Drug
Antihypertensive agent	19054308	captopril 25 MG Oral Tablet [Tensopril]	226707	RxNorm	Drug
Antihypertensive agent	19054309	captopril 50 MG Oral Tablet [Tensopril]	226708	RxNorm	Drug
Antihypertensive agent	19054401	carvedilol 3.125 MG Oral Tablet [Eucardic]	226855	RxNorm	Drug
Antihypertensive agent	19054402	carvedilol 6.25 MG Oral Tablet [Eucardic]	226856	RxNorm	Drug
Antihypertensive agent	19054484	verapamil hydrochloride 240 MG Extended Release Oral Tablet [Ethimil MR]	226975	RxNorm	Drug
Antihypertensive agent	19054486	furosemide 4 MG/ML Oral Solution [Frusol]	226982	RxNorm	Drug
Antihypertensive agent	19054521	verapamil hydrochloride 240 MG Extended Release Oral Tablet [Cordilox MR]	227052	RxNorm	Drug
Antihypertensive agent	19054522	24 HR nifedipine 30 MG Extended Release Oral Capsule	227058	RxNorm	Drug
Antihypertensive agent	19054523	24 HR nifedipine 60 MG Extended Release Oral Capsule	227059	RxNorm	Drug
Antihypertensive agent	19054554	12 HR nifedipine 20 MG Extended Release Oral Tablet [Nivaten Retard]	227083	RxNorm	Drug
Antihypertensive agent	19054614	12 HR nifedipine 20 MG Extended Release Oral Tablet [Nifopress Retard]	227119	RxNorm	Drug
Antihypertensive agent	19054951	methyclothiazide 5 MG [Aquatensen]	567884	RxNorm	Drug
Antihypertensive agent	19055330	candesartan cilexetil 32 MG [Atacand]	577782	RxNorm	Drug
Antihypertensive agent	19055361	candesartan cilexetil 4 MG [Atacand]	577784	RxNorm	Drug
Antihypertensive agent	19055362	candesartan cilexetil 8 MG [Atacand]	577786	RxNorm	Drug
Antihypertensive agent	19055363	candesartan cilexetil 16 MG [Atacand]	639538	RxNorm	Drug
Antihypertensive agent	19055531	methoserpidine	235829	RxNorm	Drug
Antihypertensive agent	19056457	timolol 2.5 MG/ML [Betimol]	569237	RxNorm	Drug
Antihypertensive agent	19056458	timolol 5 MG/ML [Betimol]	569238	RxNorm	Drug
Antihypertensive agent	19056460	betaxolol 2.5 MG/ML [Betoptic S]	573587	RxNorm	Drug
Antihypertensive agent	19057715	gallopamil	4648	RxNorm	Drug
Antihypertensive agent	19057716	gallopamil 50 MG Oral Tablet	246396	RxNorm	Drug
Antihypertensive agent	19057717	gallopamil 50 MG	336696	RxNorm	Drug
Antihypertensive agent	19057853	captopril 25 MG / hydrochlorothiazide 15 MG [Capozide]	571527	RxNorm	Drug
Antihypertensive agent	19057855	captopril 25 MG / hydrochlorothiazide 25 MG [Capozide]	571543	RxNorm	Drug
Antihypertensive agent	19057857	captopril 50 MG / hydrochlorothiazide 15 MG [Capozide]	571546	RxNorm	Drug
Antihypertensive agent	19058026	hydrochlorothiazide 50 MG [Carozide]	568671	RxNorm	Drug
Antihypertensive agent	19059398	carvedilol 6.25 MG [Coreg]	572581	RxNorm	Drug
Antihypertensive agent	19059399	carvedilol 12.5 MG [Coreg]	572582	RxNorm	Drug
Antihypertensive agent	19059400	carvedilol 25 MG [Coreg]	572583	RxNorm	Drug
Antihypertensive agent	19059455	carvedilol 3.125 MG [Coreg]	686925	RxNorm	Drug
Antihypertensive agent	19059690	bendroflumethiazide 5 MG / nadolol 40 MG [Corzide]	568733	RxNorm	Drug
Antihypertensive agent	19059722	bendroflumethiazide 5 MG / nadolol 80 MG [Corzide]	568759	RxNorm	Drug
Antihypertensive agent	19059724	dorzolamide 20 MG/ML / timolol 5 MG/ML [Cosopt]	573193	RxNorm	Drug
Antihypertensive agent	19060952	chlorthalidone 25 MG / reserpine 0.125 MG [Demi-Regroton]	573933	RxNorm	Drug
Antihypertensive agent	19061252	amlodipine 2.5 MG / benazepril 5 MG Oral Capsule	248267	RxNorm	Drug
Antihypertensive agent	19061258	debrisoquin 20 MG Oral Tablet	248304	RxNorm	Drug
Antihypertensive agent	19061429	12 HR nifedipine 10 MG Extended Release Oral Tablet	248708	RxNorm	Drug
Antihypertensive agent	19061454	pilocarpine 10 MG/ML / timolol 5 MG/ML Ophthalmic Solution	248790	RxNorm	Drug
Antihypertensive agent	19061581	amiloride 10 MG / furosemide 40 MG Oral Tablet	249062	RxNorm	Drug
Antihypertensive agent	19061673	diltiazem hydrochloride 120 MG [Cartia]	831225	RxNorm	Drug
Antihypertensive agent	19061674	diltiazem hydrochloride 180 MG [Cartia]	831241	RxNorm	Drug
Antihypertensive agent	19061675	diltiazem hydrochloride 240 MG [Cartia]	831287	RxNorm	Drug
Antihypertensive agent	19061678	hydrochlorothiazide 25 MG / timolol 10 MG [Timolide]	491232	RxNorm	Drug
Antihypertensive agent	19061700	prazosin 2 MG Extended Release Oral Capsule	249390	RxNorm	Drug
Antihypertensive agent	19061714	nifedipine 60 MG [Nifedical]	491312	RxNorm	Drug
Antihypertensive agent	19061715	nifedipine 30 MG [Nifedical]	491316	RxNorm	Drug
Antihypertensive agent	19061818	hydrochlorothiazide 50 MG [Diaqua]	568672	RxNorm	Drug
Antihypertensive agent	19061826	12 HR nifedipine 20 MG Extended Release Oral Capsule	249620	RxNorm	Drug
Antihypertensive agent	19061829	bumetanide 0.5 MG / potassium chloride 573 MG Oral Tablet	249704	RxNorm	Drug
Antihypertensive agent	19061885	bendroflumethiazide 2.5 MG / propranolol 80 MG Oral Tablet	249850	RxNorm	Drug
Antihypertensive agent	19061980	hydrochlorothiazide 50 MG / potassium chloride 300 MG Oral Tablet	250040	RxNorm	Drug
Antihypertensive agent	19062002	torsemide 2.5 MG Oral Tablet	250044	RxNorm	Drug
Antihypertensive agent	19062037	metoprolol 5 MG/ML Injectable Solution	250082	RxNorm	Drug
Antihypertensive agent	19062195	rescinnamine	9259	RxNorm	Drug
Antihypertensive agent	19062196	rescinnamine 0.25 MG Oral Tablet	312791	RxNorm	Drug
Antihypertensive agent	19062197	rescinnamine 0.5 MG Oral Tablet	312792	RxNorm	Drug
Antihypertensive agent	19062198	rescinnamine 0.25 MG	316632	RxNorm	Drug
Antihypertensive agent	19062199	rescinnamine 0.5 MG	316633	RxNorm	Drug
Antihypertensive agent	19062256	valsartan 40 MG [Diovan]	565165	RxNorm	Drug
Antihypertensive agent	19062257	valsartan 80 MG [Diovan]	565166	RxNorm	Drug
Antihypertensive agent	19062258	valsartan 160 MG [Diovan]	565167	RxNorm	Drug
Antihypertensive agent	19062259	valsartan 320 MG [Diovan]	575745	RxNorm	Drug
Antihypertensive agent	19062267	12 HR nifedipine 10 MG Extended Release Oral Capsule	250206	RxNorm	Drug
Antihypertensive agent	19062341	cyclopenthiazide 0.25 MG / oxprenolol 160 MG Oral Tablet	250226	RxNorm	Drug
Antihypertensive agent	19062385	chlorothiazide 250 MG / reserpine 0.125 MG [Diupres]	573392	RxNorm	Drug
Antihypertensive agent	19062387	chlorothiazide 500 MG / reserpine 0.125 MG [Diupres]	573393	RxNorm	Drug
Antihypertensive agent	19062389	trichlormethiazide 4 MG [Diurese]	569372	RxNorm	Drug
Antihypertensive agent	19062413	chlorothiazide 50 MG/ML [Diuril]	573328	RxNorm	Drug
Antihypertensive agent	19062414	chlorothiazide 250 MG [Diuril]	573332	RxNorm	Drug
Antihypertensive agent	19062415	chlorothiazide 500 MG [Diuril]	573336	RxNorm	Drug
Antihypertensive agent	19062419	methyclothiazide 2.5 MG / reserpine 0.1 MG [Diutensen-R]	567888	RxNorm	Drug
Antihypertensive agent	19062463	minoxidil 0.02 MG/MG Topical Gel	250286	RxNorm	Drug
Antihypertensive agent	19062609	hydroflumethiazide 25 MG / spironolactone 25 MG Oral Tablet	250376	RxNorm	Drug
Antihypertensive agent	19062610	hydroflumethiazide 50 MG / spironolactone 50 MG Oral Tablet	250377	RxNorm	Drug
Antihypertensive agent	19062645	24 HR nifedipine 40 MG Extended Release Oral Tablet	250384	RxNorm	Drug
Antihypertensive agent	19062647	piretanide 6 MG Oral Capsule	250386	RxNorm	Drug
Antihypertensive agent	19062727	cilazapril 0.25 MG Oral Tablet	250413	RxNorm	Drug
Antihypertensive agent	19062857	furosemide 40 MG / potassium chloride 600 MG Oral Tablet	250477	RxNorm	Drug
Antihypertensive agent	19062858	indoramin 20 MG Oral Tablet	250478	RxNorm	Drug
Antihypertensive agent	19063004	bendroflumethiazide 2.5 MG / potassium chloride 630 MG Oral Tablet	250528	RxNorm	Drug
Antihypertensive agent	19063005	indapamide 1.5 MG Extended Release Oral Tablet	250529	RxNorm	Drug
Antihypertensive agent	19063044	bendroflumethiazide 5 MG / propranolol 160 MG Oral Tablet	250538	RxNorm	Drug
Antihypertensive agent	19063049	bendroflumethiazide 2.5 MG / timolol 10 MG Oral Tablet	250543	RxNorm	Drug
Antihypertensive agent	19063050	bendroflumethiazide 5 MG / timolol 20 MG Oral Tablet	250544	RxNorm	Drug
Antihypertensive agent	19063072	moxonidine 0.4 MG Oral Tablet	250546	RxNorm	Drug
Antihypertensive agent	19063073	moxonidine 0.2 MG Oral Tablet	250547	RxNorm	Drug
Antihypertensive agent	19063078	cyclopenthiazide 0.25 MG / oxprenolol 160 MG Extended Release Oral Tablet	250553	RxNorm	Drug
Antihypertensive agent	19063372	bethanidine 10 MG Oral Tablet	250658	RxNorm	Drug
Antihypertensive agent	19063374	bumetanide 0.2 MG/ML Oral Solution	250660	RxNorm	Drug
Antihypertensive agent	19063473	timolol 1 MG/ML Ophthalmic Solution	250702	RxNorm	Drug
Antihypertensive agent	19063475	buthiazide 10 MG / spironolactone 100 MG Oral Tablet	250704	RxNorm	Drug
Antihypertensive agent	19063479	furosemide 40 MG / triamterene 50 MG Oral Tablet	250708	RxNorm	Drug
Antihypertensive agent	19063575	esmolol	49737	RxNorm	Drug
Antihypertensive agent	19064210	amiloride 20 MG / furosemide 40 MG Oral Tablet	251054	RxNorm	Drug
Antihypertensive agent	19064241	hydrochlorothiazide 25 MG / reserpine 0.25 MG Oral Tablet	251055	RxNorm	Drug
Antihypertensive agent	19064257	deserpidine 0.25 MG / methyclothiazide 5 MG [Enduronyl]	566386	RxNorm	Drug
Antihypertensive agent	19064259	deserpidine 0.5 MG / methyclothiazide 5 MG [Enduronyl]	566388	RxNorm	Drug
Antihypertensive agent	19064439	furosemide 1 MG/ML Oral Solution	251308	RxNorm	Drug
Antihypertensive agent	19064962	atenolol 25 MG / nifedipine 10 MG Oral Tablet	252201	RxNorm	Drug
Antihypertensive agent	19065130	hydrochlorothiazide 50 MG [Ezide]	568674	RxNorm	Drug
Antihypertensive agent	19065449	enalaprilat 0.625 MG/ML Injectable Solution	252820	RxNorm	Drug
Antihypertensive agent	19065802	bendroflumethiazide 4 MG / Rauwolfia serpentina (USP) 50 MG [Flumezide]	568793	RxNorm	Drug
Antihypertensive agent	19066286	guanabenz 4 MG [Wytensin]	567225	RxNorm	Drug
Antihypertensive agent	19066287	guanabenz 8 MG [Wytensin]	567227	RxNorm	Drug
Antihypertensive agent	19067557	ramipril 10 MG Oral Capsule [Altace]	260333	RxNorm	Drug
Antihypertensive agent	19068106	deserpidine 0.25 MG [Harmonyl]	566337	RxNorm	Drug
Antihypertensive agent	19068339	eprosartan 400 MG Oral Tablet [Teveten]	261300	RxNorm	Drug
Antihypertensive agent	19068340	eprosartan 600 MG Oral Tablet [Teveten]	261301	RxNorm	Drug
Antihypertensive agent	19069032	hydrochlorothiazide 25 MG [Hydro Par]	568668	RxNorm	Drug
Antihypertensive agent	19069033	hydrochlorothiazide 50 MG [Hydro Par]	568675	RxNorm	Drug
Antihypertensive agent	19069037	hydrochlorothiazide 25 MG / reserpine 0.125 MG [Hydro-Reserp]	568812	RxNorm	Drug
Antihypertensive agent	19069038	hydrochlorothiazide 50 MG / reserpine 0.125 MG [Hydro-Reserp]	568818	RxNorm	Drug
Antihypertensive agent	19069100	hydrochlorothiazide 25 MG / reserpine 0.125 MG [Hydropres]	568813	RxNorm	Drug
Antihypertensive agent	19069122	hydrochlorothiazide 50 MG / reserpine 0.125 MG [Hydropres]	568819	RxNorm	Drug
Antihypertensive agent	19069124	hydrochlorothiazide 25 MG / reserpine 0.125 MG [Hydroserp]	568814	RxNorm	Drug
Antihypertensive agent	19069127	hydrochlorothiazide 25 MG / reserpine 0.125 MG [Hydroserpine]	568816	RxNorm	Drug
Antihypertensive agent	19069128	hydrochlorothiazide 50 MG / reserpine 0.125 MG [Hydroserpine]	568821	RxNorm	Drug
Antihypertensive agent	19070521	diltiazem hydrochloride 120 MG [Dilt]	831214	RxNorm	Drug
Antihypertensive agent	19070522	diltiazem hydrochloride 180 MG [Dilt]	831251	RxNorm	Drug
Antihypertensive agent	19070523	diltiazem hydrochloride 240 MG [Dilt]	831284	RxNorm	Drug
Antihypertensive agent	19070524	diltiazem hydrochloride 300 MG [Dilt]	831336	RxNorm	Drug
Antihypertensive agent	19070766	chlorothiazide 500 MG [Chlotride]	541296	RxNorm	Drug
Antihypertensive agent	19071505	furosemide 20 MG [Delone]	542671	RxNorm	Drug
Antihypertensive agent	19071509	lercanidipine 20 MG [Lastolic]	542684	RxNorm	Drug
Antihypertensive agent	19071510	lercanidipine 20 MG Oral Tablet [Lastolic]	542686	RxNorm	Drug
Antihypertensive agent	19071553	nifedipine 30 MG [Afeditab CR]	542721	RxNorm	Drug
Antihypertensive agent	19071629	furosemide 40 MG [Lo-Aqua]	566617	RxNorm	Drug
Antihypertensive agent	19071685	hydrochlorothiazide 50 MG [Loqua]	568677	RxNorm	Drug
Antihypertensive agent	19071755	hydrochlorothiazide 50 MG [Hydrokraft]	542852	RxNorm	Drug
Antihypertensive agent	19071829	indapamide 1.25 MG [Lozol]	567746	RxNorm	Drug
Antihypertensive agent	19071830	indapamide 2.5 MG [Lozol]	567747	RxNorm	Drug
Antihypertensive agent	19071831	Veratrum album preparation	285168	RxNorm	Drug
Antihypertensive agent	19071995	manidipine	29275	RxNorm	Drug
Antihypertensive agent	19072028	mepindolol	29518	RxNorm	Drug
Antihypertensive agent	19072252	hydrochlorothiazide 25 MG / reserpine 0.125 MG [Mallopress]	568817	RxNorm	Drug
Antihypertensive agent	19072529	trandolapril 1 MG [Mavik]	571172	RxNorm	Drug
Antihypertensive agent	19072530	trandolapril 2 MG [Mavik]	571173	RxNorm	Drug
Antihypertensive agent	19072551	trandolapril 4 MG [Mavik]	571174	RxNorm	Drug
Antihypertensive agent	19073061	trichlormethiazide 4 MG [Metahydrin]	569373	RxNorm	Drug
Antihypertensive agent	19073063	reserpine 0.1 MG / trichlormethiazide 2 MG [Metatensin]	568152	RxNorm	Drug
Antihypertensive agent	19073065	reserpine 0.1 MG / trichlormethiazide 4 MG [Metatensin]	568154	RxNorm	Drug
Antihypertensive agent	19073093	amlodipine 10 MG Oral Tablet	308135	RxNorm	Drug
Antihypertensive agent	19073094	amlodipine 2.5 MG Oral Tablet	308136	RxNorm	Drug
Antihypertensive agent	19073164	telmisartan 80 MG [Micardis]	573321	RxNorm	Drug
Antihypertensive agent	19073165	telmisartan 20 MG [Micardis]	574959	RxNorm	Drug
Antihypertensive agent	19073982	bendroflumethiazide 2.5 MG Oral Tablet	308614	RxNorm	Drug
Antihypertensive agent	19073983	bendroflumethiazide 2.5 MG / potassium chloride 6.7 MEQ Delayed Release Oral Tablet	308615	RxNorm	Drug
Antihypertensive agent	19073984	potassium chloride 5.4 MEQ / Rauwolfia serpentina (USP) 50 MG Oral Tablet	308616	RxNorm	Drug
Antihypertensive agent	19073985	bendroflumethiazide 5 MG Extended Release Oral Tablet	308617	RxNorm	Drug
Antihypertensive agent	19073986	bendroflumethiazide 5 MG / potassium chloride 6.7 MEQ Delayed Release Oral Tablet	308618	RxNorm	Drug
Antihypertensive agent	19074151	bepridil 200 MG Oral Tablet	308700	RxNorm	Drug
Antihypertensive agent	19074152	bepridil 300 MG Oral Tablet	308701	RxNorm	Drug
Antihypertensive agent	19074186	betaxolol 2.5 MG/ML Ophthalmic Suspension	308719	RxNorm	Drug
Antihypertensive agent	19074187	betaxolol 5 MG/ML Ophthalmic Solution	308720	RxNorm	Drug
Antihypertensive agent	19074671	captopril 100 MG Oral Tablet	308962	RxNorm	Drug
Antihypertensive agent	19074672	captopril 12.5 MG Oral Tablet	308963	RxNorm	Drug
Antihypertensive agent	19074673	captopril 50 MG Oral Tablet	308964	RxNorm	Drug
Antihypertensive agent	19075153	chlorothiazide 50 MG/ML Oral Suspension	309198	RxNorm	Drug
Antihypertensive agent	19075873	cryptenamine 2 MG / methyclothiazide 2.5 MG Oral Tablet	309553	RxNorm	Drug
Antihypertensive agent	19075942	deserpidine 0.125 MG / hydrochlorothiazide 50 MG [Oreticyl]	566382	RxNorm	Drug
Antihypertensive agent	19075944	deserpidine 0.25 MG / hydrochlorothiazide 25 MG [Oreticyl]	566384	RxNorm	Drug
Antihypertensive agent	19076046	cyclothiazide 2 MG Oral Tablet	309633	RxNorm	Drug
Antihypertensive agent	19076412	mibefradil 50 MG [Posicor]	565375	RxNorm	Drug
Antihypertensive agent	19076413	mibefradil 100 MG [Posicor]	565376	RxNorm	Drug
Antihypertensive agent	19076923	eprosartan 400 MG Oral Tablet	310139	RxNorm	Drug
Antihypertensive agent	19076924	eprosartan 600 MG Oral Tablet	310140	RxNorm	Drug
Antihypertensive agent	19077403	flumethiazide 400 MG / potassium chloride 5.4 MEQ / Rauwolfia serpentina (USP) 50 MG Delayed Release Oral Tablet	310355	RxNorm	Drug
Antihypertensive agent	19077546	furosemide 20 MG Oral Tablet	310429	RxNorm	Drug
Antihypertensive agent	19077899	guanabenz 16 MG Oral Tablet	310661	RxNorm	Drug
Antihypertensive agent	19077922	guanethidine 10 MG / hydrochlorothiazide 25 MG Oral Tablet	310664	RxNorm	Drug
Antihypertensive agent	19077923	guanethidine 10 MG Oral Tablet	310665	RxNorm	Drug
Antihypertensive agent	19077924	guanethidine 25 MG Oral Tablet	310666	RxNorm	Drug
Antihypertensive agent	19077925	guanethidine 50 MG Oral Tablet	310667	RxNorm	Drug
Antihypertensive agent	19078080	hydrochlorothiazide 12.5 MG / irbesartan 150 MG Oral Tablet	310792	RxNorm	Drug
Antihypertensive agent	19078101	hydrochlorothiazide 12.5 MG / irbesartan 300 MG Oral Tablet	310793	RxNorm	Drug
Antihypertensive agent	19078104	hydrochlorothiazide 12.5 MG / quinapril 10 MG Oral Tablet	310796	RxNorm	Drug
Antihypertensive agent	19078105	hydrochlorothiazide 12.5 MG / quinapril 20 MG Oral Tablet	310797	RxNorm	Drug
Antihypertensive agent	19078106	hydrochlorothiazide 25 MG Oral Tablet	310798	RxNorm	Drug
Antihypertensive agent	19078137	hydrochlorothiazide 25 MG / quinapril 20 MG Oral Tablet	310809	RxNorm	Drug
Antihypertensive agent	19078138	hydrochlorothiazide 25 MG / reserpine 0.1 MG Oral Tablet	310810	RxNorm	Drug
Antihypertensive agent	19078139	hydrochlorothiazide 25 MG / timolol 10 MG Oral Tablet	310811	RxNorm	Drug
Antihypertensive agent	19078140	hydrochlorothiazide 25 MG / triamterene 37.5 MG Oral Tablet	310812	RxNorm	Drug
Antihypertensive agent	19078161	hydrochlorothiazide 10 MG/ML Oral Solution	310813	RxNorm	Drug
Antihypertensive agent	19078165	hydrochlorothiazide 50 MG / triamterene 75 MG Oral Capsule	310817	RxNorm	Drug
Antihypertensive agent	19078166	hydrochlorothiazide 50 MG / triamterene 75 MG Oral Tablet	310818	RxNorm	Drug
Antihypertensive agent	19078351	hydrochlorothiazide 12.5 MG / lisinopril 10 MG [Prinzide]	568692	RxNorm	Drug
Antihypertensive agent	19078352	hydrochlorothiazide 12.5 MG / lisinopril 20 MG [Prinzide]	568694	RxNorm	Drug
Antihypertensive agent	19078353	hydrochlorothiazide 25 MG / lisinopril 20 MG [Prinzide]	568696	RxNorm	Drug
Antihypertensive agent	19078726	isradipine 10 MG Extended Release Oral Tablet	311202	RxNorm	Drug
Antihypertensive agent	19078727	isradipine 5 MG Extended Release Oral Tablet	311203	RxNorm	Drug
Antihypertensive agent	19078808	indoramin	5784	RxNorm	Drug
Antihypertensive agent	19078809	indoramin 25 MG Oral Tablet	249747	RxNorm	Drug
Antihypertensive agent	19078810	indoramin 50 MG Oral Tablet	249748	RxNorm	Drug
Antihypertensive agent	19078834	indoramin 50 MG	336718	RxNorm	Drug
Antihypertensive agent	19079215	pargyline 25 MG Oral Tablet	312240	RxNorm	Drug
Antihypertensive agent	19079429	bendroflumethiazide 4 MG / Rauwolfia serpentina (USP) 50 MG [Rauzide]	568794	RxNorm	Drug
Antihypertensive agent	19079436	quinapril 5 MG Oral Tablet	312750	RxNorm	Drug
Antihypertensive agent	19079579	polythiazide 2 MG / reserpine 0.25 MG [Renese-R]	569474	RxNorm	Drug
Antihypertensive agent	19079658	spironolactone 25 MG Oral Tablet	313096	RxNorm	Drug
Antihypertensive agent	19079774	timolol 0.0025 MG/MG Ophthalmic Gel	313407	RxNorm	Drug
Antihypertensive agent	19079775	timolol 0.005 MG/MG Ophthalmic Gel	313408	RxNorm	Drug
Antihypertensive agent	19080010	hydrochlorothiazide 50 MG / reserpine 0.1 MG Oral Tablet	314018	RxNorm	Drug
Antihypertensive agent	19080032	hydrochlorothiazide 100 MG/ML Oral Solution	314020	RxNorm	Drug
Antihypertensive agent	19080037	hydrochlorothiazide 25 MG / triamterene 50 MG Oral Tablet	314029	RxNorm	Drug
Antihypertensive agent	19080128	lisinopril 10 MG Oral Tablet	314076	RxNorm	Drug
Antihypertensive agent	19080129	lisinopril 20 MG Oral Tablet	314077	RxNorm	Drug
Antihypertensive agent	19080218	quinapril 40 MG Oral Tablet	314203	RxNorm	Drug
Antihypertensive agent	19080313	amlodipine 2.5 MG [Norvasc]	572719	RxNorm	Drug
Antihypertensive agent	19080314	amlodipine 5 MG [Norvasc]	572722	RxNorm	Drug
Antihypertensive agent	19080315	amlodipine 10 MG [Norvasc]	572746	RxNorm	Drug
Antihypertensive agent	19080537	hydroflumethiazide 50 MG / reserpine 0.125 MG [Salutensin]	567391	RxNorm	Drug
Antihypertensive agent	19080539	hydroflumethiazide 25 MG / reserpine 0.125 MG [Salutensin-Demi]	567386	RxNorm	Drug
Antihypertensive agent	19080960	bumetanide 0.5 MG	315500	RxNorm	Drug
Antihypertensive agent	19080991	bumetanide 1 MG	315501	RxNorm	Drug
Antihypertensive agent	19080992	bumetanide 2 MG	315502	RxNorm	Drug
Antihypertensive agent	19081025	captopril 12.5 MG	315560	RxNorm	Drug
Antihypertensive agent	19081284	alprenolol	597	RxNorm	Drug
Antihypertensive agent	19081285	alprenolol 100 MG Oral Tablet	199926	RxNorm	Drug
Antihypertensive agent	19081294	furosemide 20 MG	315970	RxNorm	Drug
Antihypertensive agent	19081320	quinethazone	59743	RxNorm	Drug
Antihypertensive agent	19081321	quinethazone 50 MG Oral Tablet	312752	RxNorm	Drug
Antihypertensive agent	19081322	quinethazone 50 MG	316621	RxNorm	Drug
Antihypertensive agent	19081426	hydralazine 50 MG	316042	RxNorm	Drug
Antihypertensive agent	19081428	hydrochlorothiazide 10 MG/ML	316044	RxNorm	Drug
Antihypertensive agent	19081429	hydrochlorothiazide 100 MG	316045	RxNorm	Drug
Antihypertensive agent	19081430	hydrochlorothiazide 100 MG/ML	316046	RxNorm	Drug
Antihypertensive agent	19081451	hydrochlorothiazide 12.5 MG	316047	RxNorm	Drug
Antihypertensive agent	19081452	hydrochlorothiazide 15 MG	316048	RxNorm	Drug
Antihypertensive agent	19081453	hydrochlorothiazide 25 MG	316049	RxNorm	Drug
Antihypertensive agent	19081454	hydrochlorothiazide 30 MG	316050	RxNorm	Drug
Antihypertensive agent	19081455	hydrochlorothiazide 50 MG	316051	RxNorm	Drug
Antihypertensive agent	19081456	hydrochlorothiazide 6.25 MG	316052	RxNorm	Drug
Antihypertensive agent	19081474	hydroflumethiazide 25 MG	316060	RxNorm	Drug
Antihypertensive agent	19081475	hydroflumethiazide 50 MG	316061	RxNorm	Drug
Antihypertensive agent	19081509	hydrochlorothiazide 25 MG / spironolactone 25 MG [Spironolactone Plus]	568841	RxNorm	Drug
Antihypertensive agent	19081521	indapamide 1.25 MG	316079	RxNorm	Drug
Antihypertensive agent	19081522	indapamide 2.5 MG	316080	RxNorm	Drug
Antihypertensive agent	19081558	irbesartan 150 MG	316098	RxNorm	Drug
Antihypertensive agent	19081559	irbesartan 300 MG	316099	RxNorm	Drug
Antihypertensive agent	19081560	irbesartan 75 MG	316100	RxNorm	Drug
Antihypertensive agent	19081678	methyclothiazide 2.5 MG	316280	RxNorm	Drug
Antihypertensive agent	19081710	minoxidil 10 MG	316310	RxNorm	Drug
Antihypertensive agent	19081731	nadolol 40 MG	316320	RxNorm	Drug
Antihypertensive agent	19081853	polythiazide 4 MG	316530	RxNorm	Drug
Antihypertensive agent	19081867	nisoldipine 10 MG [Sular]	571773	RxNorm	Drug
Antihypertensive agent	19081868	nisoldipine 20 MG [Sular]	571777	RxNorm	Drug
Antihypertensive agent	19081869	nisoldipine 30 MG [Sular]	571778	RxNorm	Drug
Antihypertensive agent	19081870	nisoldipine 40 MG [Sular]	571779	RxNorm	Drug
Antihypertensive agent	19081891	nisoldipine 8.5 MG [Sular]	763498	RxNorm	Drug
Antihypertensive agent	19081893	nisoldipine 25.5 MG [Sular]	763575	RxNorm	Drug
Antihypertensive agent	19082321	diltiazem hydrochloride 180 MG / enalapril maleate 5 MG [Teczem]	846147	RxNorm	Drug
Antihypertensive agent	19082437	bendroflumethiazide 2.5 MG	317305	RxNorm	Drug
Antihypertensive agent	19082512	minoxidil 2.5 MG	317430	RxNorm	Drug
Antihypertensive agent	19082546	spironolactone 50 MG	317508	RxNorm	Drug
Antihypertensive agent	19082626	triamterene 75 MG	317670	RxNorm	Drug
Antihypertensive agent	19082785	diltiazem hydrochloride 120 MG [Tiazac]	831192	RxNorm	Drug
Antihypertensive agent	19082786	diltiazem hydrochloride 180 MG [Tiazac]	831243	RxNorm	Drug
Antihypertensive agent	19082787	diltiazem hydrochloride 240 MG [Tiazac]	831295	RxNorm	Drug
Antihypertensive agent	19082788	diltiazem hydrochloride 300 MG [Tiazac]	831322	RxNorm	Drug
Antihypertensive agent	19082789	diltiazem hydrochloride 360 MG [Tiazac]	831346	RxNorm	Drug
Antihypertensive agent	19082790	diltiazem hydrochloride 420 MG [Tiazac]	831356	RxNorm	Drug
Antihypertensive agent	19082886	cyclothiazide	22033	RxNorm	Drug
Antihypertensive agent	19082888	cyclothiazide 2 MG	315754	RxNorm	Drug
Antihypertensive agent	19082957	enalapril 10 MG	328290	RxNorm	Drug
Antihypertensive agent	19083011	labetalol 300 MG	328401	RxNorm	Drug
Antihypertensive agent	19083036	metoprolol 100 MG	328470	RxNorm	Drug
Antihypertensive agent	19083075	propranolol 160 MG	328601	RxNorm	Drug
Antihypertensive agent	19083078	benazepril 5 MG	328604	RxNorm	Drug
Antihypertensive agent	19083092	propranolol 40 MG	328608	RxNorm	Drug
Antihypertensive agent	19083124	acebutolol 400 MG	328700	RxNorm	Drug
Antihypertensive agent	19083559	trimethaphan 50 MG/ML	329093	RxNorm	Drug
Antihypertensive agent	19084063	guanabenz 8 MG	329790	RxNorm	Drug
Antihypertensive agent	19084223	pargyline 25 MG	330030	RxNorm	Drug
Antihypertensive agent	19084251	minoxidil 50 MG/ML	330042	RxNorm	Drug
Antihypertensive agent	19084374	pargyline 10 MG	330091	RxNorm	Drug
Antihypertensive agent	19084946	eprosartan 400 MG	330329	RxNorm	Drug
Antihypertensive agent	19084947	eprosartan 600 MG	330330	RxNorm	Drug
Antihypertensive agent	19085108	perindopril 2 MG	330398	RxNorm	Drug
Antihypertensive agent	19085387	propranolol 20 MG	330495	RxNorm	Drug
Antihypertensive agent	19085426	timolol 10 MG	330504	RxNorm	Drug
Antihypertensive agent	19085484	timolol 2.5 MG/ML	330523	RxNorm	Drug
Antihypertensive agent	19085488	prazosin 1 MG	330527	RxNorm	Drug
Antihypertensive agent	19085688	ketanserin	6131	RxNorm	Drug
Antihypertensive agent	19085689	ketanserin 20 MG Oral Tablet	246113	RxNorm	Drug
Antihypertensive agent	19085690	ketanserin 40 MG Oral Tablet	246266	RxNorm	Drug
Antihypertensive agent	19085712	ketanserin 40 MG	336728	RxNorm	Drug
Antihypertensive agent	19085759	Rauwolfia preparation 50 MG	330625	RxNorm	Drug
Antihypertensive agent	19085838	bepridil 200 MG	330660	RxNorm	Drug
Antihypertensive agent	19085839	bepridil 400 MG	330661	RxNorm	Drug
Antihypertensive agent	19085924	guanfacine 1 MG	330694	RxNorm	Drug
Antihypertensive agent	19086242	diltiazem 90 MG	330818	RxNorm	Drug
Antihypertensive agent	19086513	acebutolol 100 MG	330871	RxNorm	Drug
Antihypertensive agent	19086514	acebutolol 5 MG/ML	330872	RxNorm	Drug
Antihypertensive agent	19086772	alprenolol 100 MG	330959	RxNorm	Drug
Antihypertensive agent	19086972	amiloride 10 MG	331031	RxNorm	Drug
Antihypertensive agent	19086973	amiloride 2.5 MG	331032	RxNorm	Drug
Antihypertensive agent	19086974	amiloride 20 MG	331033	RxNorm	Drug
Antihypertensive agent	19086975	amiloride 4 MG	331034	RxNorm	Drug
Antihypertensive agent	19086976	amiloride 1 MG/ML	331035	RxNorm	Drug
Antihypertensive agent	19086977	cyclopenthiazide 0.25 MG	331036	RxNorm	Drug
Antihypertensive agent	19087338	amiloride 5 MG/ML	331455	RxNorm	Drug
Antihypertensive agent	19087457	polythiazide 1 MG [Renese]	569379	RxNorm	Drug
Antihypertensive agent	19087459	polythiazide 4 MG [Renese]	569382	RxNorm	Drug
Antihypertensive agent	19087486	captopril 5 MG/ML	331627	RxNorm	Drug
Antihypertensive agent	19087506	methyclothiazide 5 MG [Enduron]	565448	RxNorm	Drug
Antihypertensive agent	19087507	methyclothiazide 2.5 MG [Enduron]	567883	RxNorm	Drug
Antihypertensive agent	19087634	cilazapril 0.5 MG	331710	RxNorm	Drug
Antihypertensive agent	19087909	minoxidil 20 MG/ML [Rogaine]	568139	RxNorm	Drug
Antihypertensive agent	19088090	guanethidine 10 MG/ML	332065	RxNorm	Drug
Antihypertensive agent	19088285	diltiazem hydrochloride 120 MG [Diltzac]	831171	RxNorm	Drug
Antihypertensive agent	19088286	diltiazem hydrochloride 180 MG [Diltzac]	831239	RxNorm	Drug
Antihypertensive agent	19088287	diltiazem hydrochloride 240 MG [Diltzac]	831281	RxNorm	Drug
Antihypertensive agent	19088288	diltiazem hydrochloride 300 MG [Diltzac]	831318	RxNorm	Drug
Antihypertensive agent	19088289	diltiazem hydrochloride 360 MG [Diltzac]	831344	RxNorm	Drug
Antihypertensive agent	19088390	oxprenolol 40 MG	332280	RxNorm	Drug
Antihypertensive agent	19088842	cilazapril 0.25 MG	332840	RxNorm	Drug
Antihypertensive agent	19088983	dihydralazine 25 MG	333034	RxNorm	Drug
Antihypertensive agent	19089074	trichlormethiazide 2 MG [Naqua]	569371	RxNorm	Drug
Antihypertensive agent	19089075	trichlormethiazide 4 MG [Naqua]	569374	RxNorm	Drug
Antihypertensive agent	19089430	prazosin 0.5 MG	333208	RxNorm	Drug
Antihypertensive agent	19089969	clevidipine	233603	RxNorm	Drug
Antihypertensive agent	19090496	mefruside 25 MG	334012	RxNorm	Drug
Antihypertensive agent	19090541	mersalyl 100 MG/ML	334029	RxNorm	Drug
Antihypertensive agent	19090625	buthiazide 2.5 MG	334066	RxNorm	Drug
Antihypertensive agent	19090626	metipranolol 20 MG	334067	RxNorm	Drug
Antihypertensive agent	19090627	metipranolol 1 MG/ML	334068	RxNorm	Drug
Antihypertensive agent	19091217	indapamide 1.5 MG	335013	RxNorm	Drug
Antihypertensive agent	19091244	indoramin 20 MG	335020	RxNorm	Drug
Antihypertensive agent	19091245	indoramin 25 MG	335021	RxNorm	Drug
Antihypertensive agent	19091440	ketanserin 20 MG	335096	RxNorm	Drug
Antihypertensive agent	19091506	lacidipine 4 MG	335120	RxNorm	Drug
Antihypertensive agent	19091574	metoprolol 5 MG/ML	335209	RxNorm	Drug
Antihypertensive agent	19091879	torsemide 2.5 MG	335760	RxNorm	Drug
Antihypertensive agent	19092316	hydrochlorothiazide 25 MG / triamterene 37.5 MG [Dyazide]	568851	RxNorm	Drug
Antihypertensive agent	19092853	theobromine 160 MG	336601	RxNorm	Drug
Antihypertensive agent	19092959	torsemide 5 MG/ML	336840	RxNorm	Drug
Antihypertensive agent	19093207	nifedipine 33 MG	337330	RxNorm	Drug
Antihypertensive agent	19093427	timolol 0.005 MG/MG	340010	RxNorm	Drug
Antihypertensive agent	19093715	timolol 0.0025 MG/MG	340121	RxNorm	Drug
Antihypertensive agent	19095693	guanethidine 30 MG/ML	343811	RxNorm	Drug
Antihypertensive agent	19095694	guanethidine 50 MG/ML	343812	RxNorm	Drug
Antihypertensive agent	19095756	guanethidine 5 MG/ML	345117	RxNorm	Drug
Antihypertensive agent	19095757	guanethidine 2.5 MG/ML	345118	RxNorm	Drug
Antihypertensive agent	19095758	guanethidine 20 MG/ML	345119	RxNorm	Drug
Antihypertensive agent	19096059	chlorothiazide 500 MG/ML Injectable Solution	346505	RxNorm	Drug
Antihypertensive agent	19096097	pindolol 10 MG Oral Capsule	346715	RxNorm	Drug
Antihypertensive agent	19096256	labetalol 300 MG Extended Release Oral Tablet	347160	RxNorm	Drug
Antihypertensive agent	19096677	valsartan 320 MG Oral Tablet	349200	RxNorm	Drug
Antihypertensive agent	19096678	valsartan 160 MG Oral Tablet	349201	RxNorm	Drug
Antihypertensive agent	19096740	olmesartan medoxomil 20 MG Oral Tablet	349401	RxNorm	Drug
Antihypertensive agent	19096752	olmesartan medoxomil 40 MG Oral Tablet	349405	RxNorm	Drug
Antihypertensive agent	19096771	enalapril 10 MG / hydrochlorothiazide 12.5 MG Oral Tablet	349449	RxNorm	Drug
Antihypertensive agent	19096859	chlorothiazide 500 MG/ML	349685	RxNorm	Drug
Antihypertensive agent	19097657	valsartan 320 MG	350561	RxNorm	Drug
Antihypertensive agent	19097791	lercanidipine 20 MG	350653	RxNorm	Drug
Antihypertensive agent	19098223	trichlormethiazide 4 MG Oral Tablet [Aquacot]	351505	RxNorm	Drug
Antihypertensive agent	19098303	valsartan 320 MG Oral Tablet [Diovan]	352001	RxNorm	Drug
Antihypertensive agent	19098343	isradipine 5 MG [Dynacirc]	567736	RxNorm	Drug
Antihypertensive agent	19098344	isradipine 2.5 MG [Dynacirc]	567737	RxNorm	Drug
Antihypertensive agent	19098438	olmesartan medoxomil 20 MG Oral Tablet [Benicar]	352200	RxNorm	Drug
Antihypertensive agent	19098439	olmesartan medoxomil 40 MG Oral Tablet [Benicar]	352201	RxNorm	Drug
Antihypertensive agent	19098736	Rauwolfia preparation 100 MG	353407	RxNorm	Drug
Antihypertensive agent	19099181	clopamide	2603	RxNorm	Drug
Antihypertensive agent	19099182	clopamide 5 MG	331736	RxNorm	Drug
Antihypertensive agent	19099836	24 HR nisoldipine 40 MG Extended Release Oral Tablet	360344	RxNorm	Drug
Antihypertensive agent	19099857	Osmotic 24 HR nifedipine 30 MG Extended Release Oral Tablet [Nifedical]	360394	RxNorm	Drug
Antihypertensive agent	19099950	furosemide 4 MG/ML	360516	RxNorm	Drug
Antihypertensive agent	19099951	bumetanide 0.5 MG/ML	360517	RxNorm	Drug
Antihypertensive agent	19099952	spironolactone 1 MG/ML	360518	RxNorm	Drug
Antihypertensive agent	19099953	spironolactone 2 MG/ML	360519	RxNorm	Drug
Antihypertensive agent	19099954	spironolactone 5 MG/ML	360520	RxNorm	Drug
Antihypertensive agent	19099955	spironolactone 10 MG/ML	360521	RxNorm	Drug
Antihypertensive agent	19100213	bethanidine 50 MG	360942	RxNorm	Drug
Antihypertensive agent	19100332	furosemide 50 MG/ML	361776	RxNorm	Drug
Antihypertensive agent	19100337	metoprolol 190 MG	361782	RxNorm	Drug
Antihypertensive agent	19100339	metoprolol 95 MG	361785	RxNorm	Drug
Antihypertensive agent	19100435	talinolol	37546	RxNorm	Drug
Antihypertensive agent	19100451	tertatolol	37840	RxNorm	Drug
Antihypertensive agent	19100565	eprosartan 400 MG [Teveten]	574523	RxNorm	Drug
Antihypertensive agent	19100566	eprosartan 600 MG [Teveten]	574524	RxNorm	Drug
Antihypertensive agent	19100654	sotalol 2 MG/ML	381028	RxNorm	Drug
Antihypertensive agent	19100828	ramipril 1.25 MG [Altace]	568143	RxNorm	Drug
Antihypertensive agent	19100829	ramipril 2.5 MG [Altace]	568144	RxNorm	Drug
Antihypertensive agent	19100830	ramipril 5 MG [Altace]	568145	RxNorm	Drug
Antihypertensive agent	19100841	ramipril 10 MG [Altace]	574127	RxNorm	Drug
Antihypertensive agent	19101038	practolol 2 MG/ML	385227	RxNorm	Drug
Antihypertensive agent	19101057	Rauwolfia alkaloids 2 MG	385245	RxNorm	Drug
Antihypertensive agent	19101059	lidoflazine 120 MG	385249	RxNorm	Drug
Antihypertensive agent	19101256	bendroflumethiazide 1.25 MG	385564	RxNorm	Drug
Antihypertensive agent	19101340	carteolol 10 MG	385745	RxNorm	Drug
Antihypertensive agent	19101573	nebivolol 5 MG Oral Tablet	387013	RxNorm	Drug
Antihypertensive agent	19101613	propranolol hydrochloride 80 MG Oral Capsule [Inderal]	387876	RxNorm	Drug
Antihypertensive agent	19101631	latanoprost 0.05 MG/ML / timolol 5 MG/ML Ophthalmic Solution	388054	RxNorm	Drug
Antihypertensive agent	19101633	moxonidine 0.3 MG Oral Tablet	388078	RxNorm	Drug
Antihypertensive agent	19101675	timolol 0.001 MG/MG Ophthalmic Gel	388522	RxNorm	Drug
Antihypertensive agent	19101748	felodipine 2.5 MG / ramipril 2.5 MG Oral Tablet	389180	RxNorm	Drug
Antihypertensive agent	19101749	imidapril 20 MG Oral Tablet	389182	RxNorm	Drug
Antihypertensive agent	19101750	imidapril 5 MG Oral Tablet	389183	RxNorm	Drug
Antihypertensive agent	19101751	imidapril 10 MG Oral Tablet	389184	RxNorm	Drug
Antihypertensive agent	19101798	nifedipine 60 MG Oral Tablet	391901	RxNorm	Drug
Antihypertensive agent	19101807	nifedipine 30 MG Oral Tablet	391980	RxNorm	Drug
Antihypertensive agent	19101835	verapamil 180 MG Oral Tablet	392165	RxNorm	Drug
Antihypertensive agent	19101849	urapidil	39230	RxNorm	Drug
Antihypertensive agent	19101994	atenolol 50 MG / nifedipine 20 MG Extended Release Oral Capsule	393275	RxNorm	Drug
Antihypertensive agent	19102009	nebivolol 5 MG	393307	RxNorm	Drug
Antihypertensive agent	19102019	timolol 0.001 MG/MG	393352	RxNorm	Drug
Antihypertensive agent	19102051	imidapril 20 MG	393441	RxNorm	Drug
Antihypertensive agent	19102052	imidapril 5 MG	393443	RxNorm	Drug
Antihypertensive agent	19102053	imidapril 10 MG	393444	RxNorm	Drug
Antihypertensive agent	19102106	mepirodipine	39879	RxNorm	Drug
Antihypertensive agent	19102107	zofenopril	39990	RxNorm	Drug
Antihypertensive agent	19102169	ramipril 1.25 MG Oral Tablet	401965	RxNorm	Drug
Antihypertensive agent	19102170	ramipril 10 MG Oral Tablet	401968	RxNorm	Drug
Antihypertensive agent	19102171	olmesartan medoxomil 10 MG Oral Tablet	401971	RxNorm	Drug
Antihypertensive agent	19102208	eplerenone 50 MG Oral Tablet [Inspra]	402105	RxNorm	Drug
Antihypertensive agent	19102209	eplerenone 25 MG Oral Tablet [Inspra]	402106	RxNorm	Drug
Antihypertensive agent	19102210	eplerenone 100 MG Oral Tablet [Inspra]	402107	RxNorm	Drug
Antihypertensive agent	19102267	olmesartan medoxomil 10 MG	402407	RxNorm	Drug
Antihypertensive agent	19102396	24 HR felodipine 10 MG Extended Release Oral Tablet	402695	RxNorm	Drug
Antihypertensive agent	19102397	24 HR felodipine 5 MG Extended Release Oral Tablet	402696	RxNorm	Drug
Antihypertensive agent	19102399	24 HR felodipine 2.5 MG Extended Release Oral Tablet	402698	RxNorm	Drug
Antihypertensive agent	19102491	hydrochlorothiazide 12.5 MG / olmesartan medoxomil 20 MG Oral Tablet	403853	RxNorm	Drug
Antihypertensive agent	19102492	hydrochlorothiazide 12.5 MG / olmesartan medoxomil 40 MG Oral Tablet	403854	RxNorm	Drug
Antihypertensive agent	19102493	hydrochlorothiazide 25 MG / olmesartan medoxomil 40 MG Oral Tablet	403855	RxNorm	Drug
Antihypertensive agent	19102566	amlodipine 5 MG / atorvastatin 80 MG Oral Tablet	404011	RxNorm	Drug
Antihypertensive agent	19102567	amlodipine 10 MG / atorvastatin 80 MG Oral Tablet	404013	RxNorm	Drug
Antihypertensive agent	19103283	dehydrosanol 25 MG / triamterene 50 MG Oral Capsule	409813	RxNorm	Drug
Antihypertensive agent	19103463	urapidil 60 MG Oral Capsule	410557	RxNorm	Drug
Antihypertensive agent	19103464	urapidil 30 MG Oral Capsule	410558	RxNorm	Drug
Antihypertensive agent	19103475	amlodipine 5 MG Oral Capsule	410587	RxNorm	Drug
Antihypertensive agent	19103492	cicletanine 50 MG Oral Capsule	410662	RxNorm	Drug
Antihypertensive agent	19103493	cicletanine 100 MG Oral Capsule	410663	RxNorm	Drug
Antihypertensive agent	19103511	diltiazem 180 MG / enalapril 5 MG Oral Capsule	410743	RxNorm	Drug
Antihypertensive agent	19103550	mefruside 15 MG / reserpine 0.15 MG Oral Capsule	410903	RxNorm	Drug
Antihypertensive agent	19103551	mefruside 7.5 MG / reserpine 0.075 MG Oral Capsule	410904	RxNorm	Drug
Antihypertensive agent	19103620	indapamide 2.5 MG Oral Capsule	411160	RxNorm	Drug
Antihypertensive agent	19103649	spironolactone 75 MG Oral Capsule	411223	RxNorm	Drug
Antihypertensive agent	19103650	spironolactone 50 MG Oral Capsule	411224	RxNorm	Drug
Antihypertensive agent	19103703	buthiazide 10 MG / spironolactone 100 MG Oral Capsule	411480	RxNorm	Drug
Antihypertensive agent	19103788	24 HR trandolapril 2 MG / verapamil hydrochloride 180 MG Extended Release Oral Capsule	411759	RxNorm	Drug
Antihypertensive agent	19103794	24 HR isradipine 2.5 MG Extended Release Oral Capsule	411765	RxNorm	Drug
Antihypertensive agent	19103795	24 HR isradipine 5 MG Extended Release Oral Capsule	411766	RxNorm	Drug
Antihypertensive agent	19103798	prazosin 6 MG Extended Release Oral Capsule	411771	RxNorm	Drug
Antihypertensive agent	19103799	prazosin 4 MG Extended Release Oral Capsule	411772	RxNorm	Drug
Antihypertensive agent	19103800	methyldopa 350 MG Extended Release Oral Capsule	411773	RxNorm	Drug
Antihypertensive agent	19103801	methyldopa 250 MG Extended Release Oral Capsule	411774	RxNorm	Drug
Antihypertensive agent	19103802	methyldopa 175 MG Extended Release Oral Capsule	411775	RxNorm	Drug
Antihypertensive agent	19103805	furosemide 120 MG Extended Release Oral Capsule	411780	RxNorm	Drug
Antihypertensive agent	19103817	furosemide 30 MG Extended Release Oral Capsule	411813	RxNorm	Drug
Antihypertensive agent	19103824	hydrochlorothiazide 12.5 MG / verapamil 240 MG Extended Release Oral Capsule	411821	RxNorm	Drug
Antihypertensive agent	19103826	24 HR furosemide 60 MG Extended Release Oral Capsule	411841	RxNorm	Drug
Antihypertensive agent	19103827	24 HR furosemide 120 MG Extended Release Oral Capsule	411842	RxNorm	Drug
Antihypertensive agent	19103832	atenolol 25 MG / nifedipine 10 MG Extended Release Oral Capsule	411852	RxNorm	Drug
Antihypertensive agent	19103842	buthiazide 5 MG / dihydralazine 50 MG / metipranolol 40 MG Extended Release Oral Capsule	411865	RxNorm	Drug
Antihypertensive agent	19103844	metoprolol 50 MG / nifedipine 15 MG Extended Release Oral Capsule	411867	RxNorm	Drug
Antihypertensive agent	19103895	propranolol 20 MG Extended Release Oral Capsule	411993	RxNorm	Drug
Antihypertensive agent	19103931	furosemide 50 MG / triamterene 30 MG Extended Release Oral Capsule	412042	RxNorm	Drug
Antihypertensive agent	19103932	furosemide 25 MG / triamterene 15 MG Extended Release Oral Capsule	412043	RxNorm	Drug
Antihypertensive agent	19103936	nilvadipine 8 MG Extended Release Oral Capsule	412047	RxNorm	Drug
Antihypertensive agent	19103937	nilvadipine 16 MG Extended Release Oral Capsule	412048	RxNorm	Drug
Antihypertensive agent	19103965	urapidil 60 MG Extended Release Oral Capsule	412085	RxNorm	Drug
Antihypertensive agent	19103966	urapidil 90 MG Extended Release Oral Capsule	412086	RxNorm	Drug
Antihypertensive agent	19103967	urapidil 30 MG Extended Release Oral Capsule	412087	RxNorm	Drug
Antihypertensive agent	19104003	24 HR verapamil 160 MG Extended Release Oral Capsule	412163	RxNorm	Drug
Antihypertensive agent	19104004	24 HR verapamil 80 MG Extended Release Oral Capsule	412164	RxNorm	Drug
Antihypertensive agent	19104017	24 HR nilvadipine 8 MG Extended Release Oral Capsule	412181	RxNorm	Drug
Antihypertensive agent	19104018	24 HR nilvadipine 16 MG Extended Release Oral Capsule	412182	RxNorm	Drug
Antihypertensive agent	19104027	mepirodipine 10 MG Extended Release Oral Capsule	412200	RxNorm	Drug
Antihypertensive agent	19104028	mepirodipine 20 MG Extended Release Oral Capsule	412202	RxNorm	Drug
Antihypertensive agent	19104066	12 HR furosemide 30 MG Extended Release Oral Capsule	412309	RxNorm	Drug
Antihypertensive agent	19104082	talinolol 2 MG/ML Injectable Solution	412417	RxNorm	Drug
Antihypertensive agent	19104346	piretanide 3 MG/ML Injectable Solution	413767	RxNorm	Drug
Antihypertensive agent	19104347	piretanide 2.4 MG/ML Injectable Solution	413768	RxNorm	Drug
Antihypertensive agent	19104348	quinapril 1 MG/ML Injectable Solution	413771	RxNorm	Drug
Antihypertensive agent	19104389	pindolol 0.2 MG/ML Injectable Solution	414005	RxNorm	Drug
Antihypertensive agent	19104555	furosemide 2.5 MG/ML Injectable Solution	415572	RxNorm	Drug
Antihypertensive agent	19104556	furosemide 5 MG/ML Injectable Solution	415573	RxNorm	Drug
Antihypertensive agent	19104557	furosemide 1.6 MG/ML Injectable Solution	415574	RxNorm	Drug
Antihypertensive agent	19104558	furosemide 0.4 MG/ML Injectable Solution	415575	RxNorm	Drug
Antihypertensive agent	19104560	ketanserin 0.02 MG/MG Topical Gel	415578	RxNorm	Drug
Antihypertensive agent	19104581	furosemide 0.8 MG/ML Injectable Solution	415657	RxNorm	Drug
Antihypertensive agent	19104605	labetalol 1 MG/ML Injectable Solution	415736	RxNorm	Drug
Antihypertensive agent	19104654	nifedipine 0.1 MG/ML Injectable Solution	415900	RxNorm	Drug
Antihypertensive agent	19105648	acebutolol 40 MG/ML Oral Solution	421931	RxNorm	Drug
Antihypertensive agent	19105649	pindolol 5 MG/ML Oral Solution	421932	RxNorm	Drug
Antihypertensive agent	19105732	nitrendipine 5 MG/ML Oral Solution	422272	RxNorm	Drug
Antihypertensive agent	19105965	minoxidil 50 MG/ML Topical Lotion	423997	RxNorm	Drug
Antihypertensive agent	19106023	pilocarpine 25 MG/ML / timolol 7 MG/ML Ophthalmic Solution	425626	RxNorm	Drug
Antihypertensive agent	19106089	bepridil 100 MG Oral Tablet	427054	RxNorm	Drug
Antihypertensive agent	19106182	amiloride 2.5 MG / metolazone 2.5 MG Oral Tablet	427390	RxNorm	Drug
Antihypertensive agent	19106207	methoserpidine 5 MG Oral Tablet	427445	RxNorm	Drug
Antihypertensive agent	19106208	methoserpidine 10 MG Oral Tablet	427446	RxNorm	Drug
Antihypertensive agent	19106242	bisoprolol 10 MG / hydrochlorothiazide 25 MG Oral Tablet	427556	RxNorm	Drug
Antihypertensive agent	19106269	amiloride 2.5 MG / hydrochlorothiazide 25 MG / methyldopa 250 MG Oral Tablet	427704	RxNorm	Drug
Antihypertensive agent	19106274	metolazone 2.5 MG / triamterene 50 MG Oral Tablet	427727	RxNorm	Drug
Antihypertensive agent	19106299	buthiazide 5 MG / spironolactone 50 MG Oral Tablet	427928	RxNorm	Drug
Antihypertensive agent	19106323	talinolol 100 MG Oral Tablet	428103	RxNorm	Drug
Antihypertensive agent	19106324	talinolol 50 MG Oral Tablet	428104	RxNorm	Drug
Antihypertensive agent	19106328	isosorbide dinitrate 10 MG / verapamil 80 MG Oral Tablet	428140	RxNorm	Drug
Antihypertensive agent	19106329	hydroflumethiazide 50 MG / potassium 625 MG / Rauwolfia serpentina (USP) 50 MG Oral Tablet	428142	RxNorm	Drug
Antihypertensive agent	19106336	bendroflumethiazide 2.5 MG / reserpine 0.1 MG Oral Tablet	428203	RxNorm	Drug
Antihypertensive agent	19106338	dihydralazine 25 MG / oxprenolol 80 MG Oral Tablet	428207	RxNorm	Drug
Antihypertensive agent	19106340	methyclothiazide 5 MG / triamterene 150 MG Oral Tablet	428210	RxNorm	Drug
Antihypertensive agent	19106352	dihydralazine 50 MG Oral Tablet	428271	RxNorm	Drug
Antihypertensive agent	19106362	clopamide 20 MG Oral Tablet	428291	RxNorm	Drug
Antihypertensive agent	19106363	cyclothiazide 3 MG / triamterene 150 MG Oral Tablet	428292	RxNorm	Drug
Antihypertensive agent	19106368	hydrochlorothiazide 25 MG / magnesium chloride 500 MG / methotrimeprazine 1 MG Oral Tablet	428333	RxNorm	Drug
Antihypertensive agent	19106390	carvedilol 50 MG Oral Tablet	428416	RxNorm	Drug
Antihypertensive agent	19106430	chlorthalidone 12.5 MG Oral Tablet	428539	RxNorm	Drug
Antihypertensive agent	19106431	furosemide 250 MG Oral Tablet	428540	RxNorm	Drug
Antihypertensive agent	19106432	furosemide 125 MG Oral Tablet	428541	RxNorm	Drug
Antihypertensive agent	19106456	hydrochlorothiazide 12.5 MG / triamterene 25 MG Oral Tablet	428603	RxNorm	Drug
Antihypertensive agent	19106520	bendroflumethiazide 5 MG / nadolol 60 MG Oral Tablet	428757	RxNorm	Drug
Antihypertensive agent	19106534	enalapril 20 MG / hydrochlorothiazide 6 MG Oral Tablet	428808	RxNorm	Drug
Antihypertensive agent	19106535	captopril 75 MG Oral Tablet	428809	RxNorm	Drug
Antihypertensive agent	19106536	captopril 5 MG Oral Tablet	428810	RxNorm	Drug
Antihypertensive agent	19106537	captopril 2 MG Oral Tablet	428811	RxNorm	Drug
Antihypertensive agent	19106538	captopril 25 MG / hydrochlorothiazide 50 MG Oral Tablet	428812	RxNorm	Drug
Antihypertensive agent	19106539	captopril 12.5 MG / hydrochlorothiazide 25 MG Oral Tablet	428813	RxNorm	Drug
Antihypertensive agent	19106541	Rauwolfia serpentina (USP) 28.6 MG Oral Tablet	428815	RxNorm	Drug
Antihypertensive agent	19106542	zofenopril 30 MG Oral Tablet	428825	RxNorm	Drug
Antihypertensive agent	19106543	zofenopril 7.5 MG Oral Tablet	428826	RxNorm	Drug
Antihypertensive agent	19106549	polythiazide 0.5 MG / prazosin 1 MG Oral Tablet	428868	RxNorm	Drug
Antihypertensive agent	19106550	polythiazide 0.25 MG / prazosin 0.5 MG Oral Tablet	428869	RxNorm	Drug
Antihypertensive agent	19106593	manidipine 10 MG Oral Tablet	429051	RxNorm	Drug
Antihypertensive agent	19106594	manidipine 20 MG Oral Tablet	429052	RxNorm	Drug
Antihypertensive agent	19106611	deserpidine 0.1 MG Oral Tablet	429104	RxNorm	Drug
Antihypertensive agent	19106612	reserpine 0.5 MG Oral Tablet	429105	RxNorm	Drug
Antihypertensive agent	19106623	benzthiazide 50 MG / reserpine 0.125 MG Oral Tablet	429152	RxNorm	Drug
Antihypertensive agent	19106624	hydrochlorothiazide 10 MG / reserpine 0.15 MG Oral Tablet	429153	RxNorm	Drug
Antihypertensive agent	19106625	hydrochlorothiazide 10 MG / reserpine 0.25 MG Oral Tablet	429154	RxNorm	Drug
Antihypertensive agent	19106626	hydrochlorothiazide 20 MG / reserpine 0.125 MG Oral Tablet	429155	RxNorm	Drug
Antihypertensive agent	19106631	fendiline 75 MG Oral Tablet	429177	RxNorm	Drug
Antihypertensive agent	19106632	fendiline 100 MG Oral Tablet	429178	RxNorm	Drug
Antihypertensive agent	19106647	spironolactone 75 MG Oral Tablet	429194	RxNorm	Drug
Antihypertensive agent	19106648	hydrochlorothiazide 100 MG / spironolactone 50 MG Oral Tablet	429195	RxNorm	Drug
Antihypertensive agent	19106679	sotalol 320 MG Oral Tablet	429268	RxNorm	Drug
Antihypertensive agent	19106767	bendroflumethiazide 1.25 MG Oral Tablet	429502	RxNorm	Drug
Antihypertensive agent	19106768	hydrochlorothiazide 12.5 MG Oral Tablet	429503	RxNorm	Drug
Antihypertensive agent	19106777	dihydralazine 25 MG Oral Tablet	429565	RxNorm	Drug
Antihypertensive agent	19106824	bupranolol 50 MG Oral Tablet	429757	RxNorm	Drug
Antihypertensive agent	19106825	bupranolol 100 MG Oral Tablet	429758	RxNorm	Drug
Antihypertensive agent	19106830	piretanide 6 MG / ramipril 5 MG Oral Tablet	429765	RxNorm	Drug
Antihypertensive agent	19106897	dehydrosanol 5 MG / triamterene 10 MG Oral Tablet	429932	RxNorm	Drug
Antihypertensive agent	19106898	dehydrosanol 25 MG / triamterene 50 MG Oral Tablet	429933	RxNorm	Drug
Antihypertensive agent	19106899	dehydrosanol 10 MG / triamterene 20 MG Oral Tablet	429934	RxNorm	Drug
Antihypertensive agent	19106900	hydrochlorothiazide 12.5 MG / mepindolol 5 MG Oral Tablet	429935	RxNorm	Drug
Antihypertensive agent	19106903	bopindolol 1 MG Oral Tablet	429940	RxNorm	Drug
Antihypertensive agent	19106904	mepindolol 5 MG Oral Tablet	429941	RxNorm	Drug
Antihypertensive agent	19106905	mepindolol 2.5 MG Oral Tablet	429942	RxNorm	Drug
Antihypertensive agent	19107015	amiloride 16 MG / furosemide 1.8 MG / indapamide 5 MG Oral Tablet	430187	RxNorm	Drug
Antihypertensive agent	19107016	amiloride 1.8 MG / furosemide 5 MG / indapamide 16 MG Oral Tablet	430188	RxNorm	Drug
Antihypertensive agent	19107112	bendroflumethiazide 2.5 MG / papaverine 20 MG / Rauwolfia serpentina (USP) 0.5 MG Oral Tablet	430496	RxNorm	Drug
Antihypertensive agent	19107123	idebenone 45 MG / nimodipine 30 MG Oral Tablet	430564	RxNorm	Drug
Antihypertensive agent	19107126	carteolol 20 MG Oral Tablet	430569	RxNorm	Drug
Antihypertensive agent	19107127	pindolol 2.5 MG Oral Tablet	430570	RxNorm	Drug
Antihypertensive agent	19107166	propranolol 100 MG Oral Tablet	430619	RxNorm	Drug
Antihypertensive agent	19107167	propranolol 25 MG Oral Tablet	430620	RxNorm	Drug
Antihypertensive agent	19107170	xipamide 40 MG Oral Tablet	430623	RxNorm	Drug
Antihypertensive agent	19107171	xipamide 10 MG Oral Tablet	430624	RxNorm	Drug
Antihypertensive agent	19107172	furosemide 50 MG / triamterene 20 MG Oral Tablet	430625	RxNorm	Drug
Antihypertensive agent	19107173	bendroflumethiazide 200 MG / meprobamate 3 MG Oral Tablet	430626	RxNorm	Drug
Antihypertensive agent	19107180	hydrochlorothiazide 12.5 MG / ramipril 2.5 MG Oral Tablet	430636	RxNorm	Drug
Antihypertensive agent	19107181	clopamide 5 MG / reserpine 0.1 MG Oral Tablet	430637	RxNorm	Drug
Antihypertensive agent	19107182	clopamide 2.5 MG / reserpine 0.05 MG Oral Tablet	430638	RxNorm	Drug
Antihypertensive agent	19107183	quinidine 160 MG / verapamil 80 MG Oral Tablet	430641	RxNorm	Drug
Antihypertensive agent	19107283	pentaerythritol 40 MG / propranolol 40 MG Oral Tablet	430941	RxNorm	Drug
Antihypertensive agent	19107299	furosemide 40 MG / potassium chloride 600 MG Extended Release Oral Tablet	431605	RxNorm	Drug
Antihypertensive agent	19107300	gallopamil 100 MG Extended Release Oral Tablet	431606	RxNorm	Drug
Antihypertensive agent	19107301	chlorthalidone 25 MG / metoprolol 200 MG Extended Release Oral Tablet	431608	RxNorm	Drug
Antihypertensive agent	19107302	bumetanide 0.5 MG / potassium chloride 573 MG Extended Release Oral Tablet	431610	RxNorm	Drug
Antihypertensive agent	19107317	felodipine 5 MG / metoprolol 47.5 MG Extended Release Oral Tablet	431674	RxNorm	Drug
Antihypertensive agent	19107338	bendroflumethiazide 2.5 MG / potassium chloride 630 MG Extended Release Oral Tablet	431740	RxNorm	Drug
Antihypertensive agent	19107339	bendroflumethiazide 2.5 MG / potassium chloride 573 MG Extended Release Oral Tablet	431741	RxNorm	Drug
Antihypertensive agent	19107344	prazosin 5 MG Extended Release Oral Tablet	431751	RxNorm	Drug
Antihypertensive agent	19107345	prazosin 2.5 MG Extended Release Oral Tablet	431752	RxNorm	Drug
Antihypertensive agent	19107370	nifedipine 50 MG Extended Release Oral Tablet	431813	RxNorm	Drug
Antihypertensive agent	19107373	trandolapril 1 MG / verapamil 180 MG Extended Release Oral Tablet	431825	RxNorm	Drug
Antihypertensive agent	19107393	rilmenidine 1 MG Oral Tablet	432414	RxNorm	Drug
Antihypertensive agent	19107424	tertatolol 5 MG Oral Tablet	432458	RxNorm	Drug
Antihypertensive agent	19107489	clopamide 10 MG / pindolol 5 MG Oral Tablet	432597	RxNorm	Drug
Antihypertensive agent	19107491	amiloride 5 MG / bendroflumethiazide 2.5 MG Oral Tablet	432599	RxNorm	Drug
Antihypertensive agent	19107499	acebutolol 100 MG / nifedipine 10 MG Oral Tablet	432616	RxNorm	Drug
Antihypertensive agent	19107515	althiazide 15 MG / spironolactone 25 MG Oral Tablet	432636	RxNorm	Drug
Antihypertensive agent	19107523	furosemide 20 MG / spironolactone 50 MG Oral Tablet	432646	RxNorm	Drug
Antihypertensive agent	19107524	furosemide 20 MG / spironolactone 100 MG Oral Tablet	432647	RxNorm	Drug
Antihypertensive agent	19107533	buthiazide 2.5 MG / dihydralazine 25 MG / metipranolol 20 MG Oral Tablet	432656	RxNorm	Drug
Antihypertensive agent	19107534	atenolol 50 MG / chlorthalidone 25 MG / hydralazine 50 MG Oral Tablet	432657	RxNorm	Drug
Antihypertensive agent	19107535	atenolol 25 MG / chlorthalidone 12.5 MG / hydralazine 25 MG Oral Tablet	432658	RxNorm	Drug
Antihypertensive agent	19107536	hydralazine 25 MG / hydrochlorothiazide 12.5 MG / metoprolol 50 MG Oral Tablet	432659	RxNorm	Drug
Antihypertensive agent	19107538	bendroflumethiazide 50 MG / spironolactone 2.5 MG Oral Tablet	432662	RxNorm	Drug
Antihypertensive agent	19107539	bendroflumethiazide 100 MG / spironolactone 5 MG Oral Tablet	432663	RxNorm	Drug
Antihypertensive agent	19107546	ergoloid mesylates, USP 2 MG / nifedipine 20 MG Oral Tablet	432674	RxNorm	Drug
Antihypertensive agent	19107547	triamterene 15 MG / xipamide 5 MG Oral Tablet	432676	RxNorm	Drug
Antihypertensive agent	19107548	triamterene 30 MG / xipamide 10 MG Oral Tablet	432677	RxNorm	Drug
Antihypertensive agent	19107549	acebutolol 400 MG / mefruside 20 MG Oral Tablet	432678	RxNorm	Drug
Antihypertensive agent	19107550	mefruside 10 MG / methyldopa 250 MG Oral Tablet	432679	RxNorm	Drug
Antihypertensive agent	19107551	dihydralazine 35 MG / propranolol 50 MG Oral Tablet	432681	RxNorm	Drug
Antihypertensive agent	19107559	buthiazide 5 MG Oral Tablet	432692	RxNorm	Drug
Antihypertensive agent	19107596	amiloride 2 MG / trichlormethiazide 2 MG Oral Tablet	432742	RxNorm	Drug
Antihypertensive agent	19107612	mefruside 12.5 MG / nifedipine 20 MG Oral Tablet	432767	RxNorm	Drug
Antihypertensive agent	19107614	hydrochlorothiazide 25 MG / triamterene 50 MG / verapamil 160 MG Oral Tablet	432769	RxNorm	Drug
Antihypertensive agent	19107644	gallopamil 25 MG Oral Tablet	432811	RxNorm	Drug
Antihypertensive agent	19107646	buthiazide 2.5 MG / reserpine 0.07 MG Oral Tablet	432813	RxNorm	Drug
Antihypertensive agent	19107647	reserpine 0.1 MG / xipamide 4 MG Oral Tablet	432814	RxNorm	Drug
Antihypertensive agent	19107648	chlorthalidone 10 MG / hydralazine 25 MG / oxprenolol 80 MG Oral Tablet	432815	RxNorm	Drug
Antihypertensive agent	19107669	amiloride 5 MG / hydrochlorothiazide 50 MG / timolol 20 MG Oral Tablet	432897	RxNorm	Drug
Antihypertensive agent	19107812	nisoldipine 10 MG Oral Tablet	433467	RxNorm	Drug
Antihypertensive agent	19107937	24 HR indapamide 1.5 MG Extended Release Oral Tablet	433844	RxNorm	Drug
Antihypertensive agent	19107943	24 HR chlorthalidone 25 MG / metoprolol 200 MG Extended Release Oral Tablet	433855	RxNorm	Drug
Antihypertensive agent	19107969	24 HR hydrochlorothiazide 12.5 MG / metoprolol 100 MG Extended Release Oral Tablet	433891	RxNorm	Drug
Antihypertensive agent	19107970	24 HR acebutolol 500 MG Extended Release Oral Tablet	433892	RxNorm	Drug
Antihypertensive agent	19108071	pindolol 20 MG Extended Release Oral Tablet	434241	RxNorm	Drug
Antihypertensive agent	19108072	propranolol 160 MG Extended Release Oral Tablet	434242	RxNorm	Drug
Antihypertensive agent	19108129	hydrochlorothiazide 12.5 MG / metoprolol 100 MG Extended Release Oral Tablet	434380	RxNorm	Drug
Antihypertensive agent	19108158	alprenolol 200 MG Extended Release Oral Tablet	434437	RxNorm	Drug
Antihypertensive agent	19108217	nifedipine 10 MG Sublingual Tablet	434570	RxNorm	Drug
Antihypertensive agent	19108219	cicletanine 50 MG	434575	RxNorm	Drug
Antihypertensive agent	19108604	acebutolol 40 MG/ML	437137	RxNorm	Drug
Antihypertensive agent	19108605	acebutolol 500 MG	437139	RxNorm	Drug
Antihypertensive agent	19108606	mefruside 20 MG	437141	RxNorm	Drug
Antihypertensive agent	19108616	canrenone 20 MG/ML	437173	RxNorm	Drug
Antihypertensive agent	19108708	alprenolol 200 MG	437394	RxNorm	Drug
Antihypertensive agent	19108731	amlodipine 5 MG Extended Release Oral Capsule	437440	RxNorm	Drug
Antihypertensive agent	19108802	amiloride 1.8 MG	437568	RxNorm	Drug
Antihypertensive agent	19108803	furosemide 5 MG	437569	RxNorm	Drug
Antihypertensive agent	19108804	indapamide 16 MG	437570	RxNorm	Drug
Antihypertensive agent	19108805	amiloride 16 MG	437572	RxNorm	Drug
Antihypertensive agent	19108806	furosemide 1.8 MG	437573	RxNorm	Drug
Antihypertensive agent	19108807	indapamide 5 MG	437574	RxNorm	Drug
Antihypertensive agent	19108808	amiloride 2 MG	437577	RxNorm	Drug
Antihypertensive agent	19108891	mepirodipine 10 MG	437741	RxNorm	Drug
Antihypertensive agent	19108892	mepirodipine 20 MG	437743	RxNorm	Drug
Antihypertensive agent	19108929	bendroflumethiazide 200 MG	437824	RxNorm	Drug
Antihypertensive agent	19108970	bepridil 100 MG	437908	RxNorm	Drug
Antihypertensive agent	19109018	bisoprolol 5 MG / hydrochlorothiazide 12.5 MG Oral Tablet	437986	RxNorm	Drug
Antihypertensive agent	19109022	bopindolol 1 MG	437994	RxNorm	Drug
Antihypertensive agent	19109058	buthiazide 5 MG	438053	RxNorm	Drug
Antihypertensive agent	19109082	bupranolol 100 MG	438112	RxNorm	Drug
Antihypertensive agent	19109083	bupranolol 50 MG	438114	RxNorm	Drug
Antihypertensive agent	19109176	captopril 2 MG	438293	RxNorm	Drug
Antihypertensive agent	19109177	captopril 5 MG	438294	RxNorm	Drug
Antihypertensive agent	19109178	captopril 75 MG	438295	RxNorm	Drug
Antihypertensive agent	19109213	carteolol 20 MG	438381	RxNorm	Drug
Antihypertensive agent	19109214	carvedilol 50 MG	438382	RxNorm	Drug
Antihypertensive agent	19109364	cicletanine 100 MG	438645	RxNorm	Drug
Antihypertensive agent	19109413	hydrochlorothiazide 5 MG	438741	RxNorm	Drug
Antihypertensive agent	19109414	triamterene 10 MG	438742	RxNorm	Drug
Antihypertensive agent	19109416	cyclothiazide 2.5 MG	438746	RxNorm	Drug
Antihypertensive agent	19109426	clopamide 20 MG	438767	RxNorm	Drug
Antihypertensive agent	19109478	deserpidine 0.1 MG	438859	RxNorm	Drug
Antihypertensive agent	19109558	dihydralazine 50 MG	439005	RxNorm	Drug
Antihypertensive agent	19109559	metipranolol 40 MG	439006	RxNorm	Drug
Antihypertensive agent	19109560	dihydralazine 35 MG	439009	RxNorm	Drug
Antihypertensive agent	19109561	propranolol 50 MG	439010	RxNorm	Drug
Antihypertensive agent	19109562	dihydralazine 10 MG	439013	RxNorm	Drug
Antihypertensive agent	19109563	hydrochlorothiazide 10 MG	439014	RxNorm	Drug
Antihypertensive agent	19109587	diltiazem 100 MG	439069	RxNorm	Drug
Antihypertensive agent	19109702	hydrochlorothiazide 6 MG	439271	RxNorm	Drug
Antihypertensive agent	19109872	metoprolol 47.5 MG	439559	RxNorm	Drug
Antihypertensive agent	19109874	fendiline 100 MG	439563	RxNorm	Drug
Antihypertensive agent	19109875	fendiline 75 MG	439564	RxNorm	Drug
Antihypertensive agent	19110020	furosemide 120 MG	439803	RxNorm	Drug
Antihypertensive agent	19110021	furosemide 125 MG	439805	RxNorm	Drug
Antihypertensive agent	19110022	furosemide 250 MG	439806	RxNorm	Drug
Antihypertensive agent	19110023	furosemide 30 MG	439807	RxNorm	Drug
Antihypertensive agent	19110024	furosemide 0.4 MG/ML	439810	RxNorm	Drug
Antihypertensive agent	19110025	furosemide 0.8 MG/ML	439811	RxNorm	Drug
Antihypertensive agent	19110026	furosemide 1.6 MG/ML	439812	RxNorm	Drug
Antihypertensive agent	19110027	furosemide 2.5 MG/ML	439813	RxNorm	Drug
Antihypertensive agent	19110028	furosemide 5 MG/ML	439814	RxNorm	Drug
Antihypertensive agent	19110034	gallopamil 100 MG	439823	RxNorm	Drug
Antihypertensive agent	19110035	gallopamil 25 MG	439825	RxNorm	Drug
Antihypertensive agent	19110275	labetalol 1 MG/ML	440499	RxNorm	Drug
Antihypertensive agent	19110568	ketanserin 0.02 MG/MG	440999	RxNorm	Drug
Antihypertensive agent	19110672	manidipine 10 MG	441151	RxNorm	Drug
Antihypertensive agent	19110673	manidipine 20 MG	441153	RxNorm	Drug
Antihypertensive agent	19110779	mepindolol 5 MG	446300	RxNorm	Drug
Antihypertensive agent	19110780	mepindolol 2.5 MG	446302	RxNorm	Drug
Antihypertensive agent	19110840	methoserpidine 10 MG	446395	RxNorm	Drug
Antihypertensive agent	19110841	methoserpidine 5 MG	446397	RxNorm	Drug
Antihypertensive agent	19110872	methyldopa 175 MG	446451	RxNorm	Drug
Antihypertensive agent	19110873	methyldopa 350 MG	446453	RxNorm	Drug
Antihypertensive agent	19110874	mefruside 10 MG	446455	RxNorm	Drug
Antihypertensive agent	19110972	nifedipine 0.1 MG/ML	446658	RxNorm	Drug
Antihypertensive agent	19110976	nifedipine 50 MG	446667	RxNorm	Drug
Antihypertensive agent	19110979	mefruside 12.5 MG	446674	RxNorm	Drug
Antihypertensive agent	19110980	nifedipine 15 MG	446676	RxNorm	Drug
Antihypertensive agent	19110992	nilvadipine 16 MG	446702	RxNorm	Drug
Antihypertensive agent	19110994	nilvadipine 8 MG	446706	RxNorm	Drug
Antihypertensive agent	19111022	nitrendipine 5 MG/ML	446756	RxNorm	Drug
Antihypertensive agent	19111044	theobromine 20 MG	446795	RxNorm	Drug
Antihypertensive agent	19111280	indapamide 0.625 MG	450541	RxNorm	Drug
Antihypertensive agent	19111281	furosemide 10 MG	450542	RxNorm	Drug
Antihypertensive agent	19111430	pindolol 0.2 MG/ML	450799	RxNorm	Drug
Antihypertensive agent	19111431	pindolol 2.5 MG	450801	RxNorm	Drug
Antihypertensive agent	19111432	pindolol 20 MG	450802	RxNorm	Drug
Antihypertensive agent	19111433	pindolol 5 MG/ML	450804	RxNorm	Drug
Antihypertensive agent	19111434	clopamide 10 MG	450806	RxNorm	Drug
Antihypertensive agent	19111458	piretanide 3 MG/ML	450847	RxNorm	Drug
Antihypertensive agent	19111459	piretanide 2.4 MG/ML	450849	RxNorm	Drug
Antihypertensive agent	19111602	prazosin 2.5 MG	451066	RxNorm	Drug
Antihypertensive agent	19111603	prazosin 4 MG	451068	RxNorm	Drug
Antihypertensive agent	19111604	prazosin 6 MG	451071	RxNorm	Drug
Antihypertensive agent	19111605	polythiazide 0.25 MG	451072	RxNorm	Drug
Antihypertensive agent	19111615	propranolol 100 MG	451090	RxNorm	Drug
Antihypertensive agent	19111618	propranolol 25 MG	451097	RxNorm	Drug
Antihypertensive agent	19111667	Rauwolfia serpentina (USP) 28.6 MG	451186	RxNorm	Drug
Antihypertensive agent	19111670	Rauwolfia serpentina (USP) 0.5 MG	451190	RxNorm	Drug
Antihypertensive agent	19111675	reserpine 0.5 MG	451200	RxNorm	Drug
Antihypertensive agent	19111676	reserpine 0.07 MG	451203	RxNorm	Drug
Antihypertensive agent	19111677	clopamide 2.5 MG	451205	RxNorm	Drug
Antihypertensive agent	19111678	reserpine 0.05 MG	451206	RxNorm	Drug
Antihypertensive agent	19111679	hydrochlorothiazide 20 MG	451208	RxNorm	Drug
Antihypertensive agent	19111680	reserpine 0.15 MG	451209	RxNorm	Drug
Antihypertensive agent	19111681	mefruside 7.5 MG	451210	RxNorm	Drug
Antihypertensive agent	19111682	reserpine 0.075 MG	451211	RxNorm	Drug
Antihypertensive agent	19111683	mefruside 15 MG	451213	RxNorm	Drug
Antihypertensive agent	19111684	xipamide 4 MG	451214	RxNorm	Drug
Antihypertensive agent	19111725	rilmenidine 1 MG	451310	RxNorm	Drug
Antihypertensive agent	19111733	quinapril 1 MG/ML	451329	RxNorm	Drug
Antihypertensive agent	19111955	sotalol 320 MG	451746	RxNorm	Drug
Antihypertensive agent	19112026	talinolol 100 MG	451883	RxNorm	Drug
Antihypertensive agent	19112027	talinolol 2 MG/ML	451885	RxNorm	Drug
Antihypertensive agent	19112028	talinolol 50 MG	451887	RxNorm	Drug
Antihypertensive agent	19112048	spironolactone 75 MG	451917	RxNorm	Drug
Antihypertensive agent	19112049	althiazide 15 MG	451918	RxNorm	Drug
Antihypertensive agent	19112050	bendroflumethiazide 50 MG	451920	RxNorm	Drug
Antihypertensive agent	19112051	spironolactone 2.5 MG	451921	RxNorm	Drug
Antihypertensive agent	19112053	bendroflumethiazide 100 MG	451925	RxNorm	Drug
Antihypertensive agent	19112054	spironolactone 5 MG	451926	RxNorm	Drug
Antihypertensive agent	19112094	tertatolol 5 MG	451996	RxNorm	Drug
Antihypertensive agent	19112199	timolol 7 MG/ML	452198	RxNorm	Drug
Antihypertensive agent	19112250	triamterene 20 MG	452287	RxNorm	Drug
Antihypertensive agent	19112252	cyclothiazide 3 MG	452290	RxNorm	Drug
Antihypertensive agent	19112253	triamterene 150 MG	452291	RxNorm	Drug
Antihypertensive agent	19112254	triamterene 15 MG	452293	RxNorm	Drug
Antihypertensive agent	19112255	triamterene 30 MG	452295	RxNorm	Drug
Antihypertensive agent	19112257	xipamide 5 MG	452301	RxNorm	Drug
Antihypertensive agent	19112258	xipamide 10 MG	452303	RxNorm	Drug
Antihypertensive agent	19112354	urapidil 30 MG	452481	RxNorm	Drug
Antihypertensive agent	19112355	urapidil 60 MG	452484	RxNorm	Drug
Antihypertensive agent	19112356	urapidil 90 MG	452485	RxNorm	Drug
Antihypertensive agent	19112419	xipamide 40 MG	452613	RxNorm	Drug
Antihypertensive agent	19112467	zofenopril 30 MG	452697	RxNorm	Drug
Antihypertensive agent	19112468	zofenopril 7.5 MG	452699	RxNorm	Drug
Antihypertensive agent	19112606	hydrochlorothiazide 25 MG / telmisartan 80 MG Oral Tablet	477130	RxNorm	Drug
Antihypertensive agent	19112745	diltiazem hydrochloride 120 MG Oral Tablet [Tiamate]	484953	RxNorm	Drug
Antihypertensive agent	19112751	methyldopa 50 MG	485000	RxNorm	Drug
Antihypertensive agent	19112752	hydrochlorothiazide 15 MG / methyldopa 50 MG Oral Tablet	485001	RxNorm	Drug
Antihypertensive agent	19112979	nifedipine 30 MG Extended Release Oral Tablet	491070	RxNorm	Drug
Antihypertensive agent	19112980	nifedipine 30 MG [Adalat]	491071	RxNorm	Drug
Antihypertensive agent	19112981	nifedipine 60 MG Extended Release Oral Tablet	491078	RxNorm	Drug
Antihypertensive agent	19112982	nifedipine 60 MG [Adalat]	491079	RxNorm	Drug
Antihypertensive agent	19112983	nifedipine 90 MG Extended Release Oral Tablet	491086	RxNorm	Drug
Antihypertensive agent	19112984	nifedipine 90 MG [Adalat]	491087	RxNorm	Drug
Antihypertensive agent	19113063	nilvadipine	53692	RxNorm	Drug
Antihypertensive agent	19113098	hydrochlorothiazide 25 MG / triamterene 50 MG [Dyazide]	539538	RxNorm	Drug
Antihypertensive agent	19113099	hydrochlorothiazide 25 MG / triamterene 50 MG Oral Capsule [Dyazide]	539539	RxNorm	Drug
Antihypertensive agent	19113470	candesartan cilexetil 4 MG	540781	RxNorm	Drug
Antihypertensive agent	19113472	candesartan cilexetil 4 MG [Catacand]	540785	RxNorm	Drug
Antihypertensive agent	19113473	candesartan cilexetil 4 MG Oral Tablet [Catacand]	540787	RxNorm	Drug
Antihypertensive agent	19113474	candesartan cilexetil 8 MG	540788	RxNorm	Drug
Antihypertensive agent	19113475	candesartan cilexetil 8 MG [Catacand]	540790	RxNorm	Drug
Antihypertensive agent	19113476	candesartan cilexetil 8 MG Oral Tablet [Catacand]	540791	RxNorm	Drug
Antihypertensive agent	19113587	captopril 50 MG [Capropril]	541020	RxNorm	Drug
Antihypertensive agent	19113588	captopril 50 MG Oral Tablet [Capropril]	541022	RxNorm	Drug
Antihypertensive agent	19113596	metyrosine 250 MG	541037	RxNorm	Drug
Antihypertensive agent	19113597	metyrosine 250 MG [Demser]	541040	RxNorm	Drug
Antihypertensive agent	19113628	bumetanide 0.25 MG/ML [Bumetadine]	541104	RxNorm	Drug
Antihypertensive agent	19113629	bumetanide 0.25 MG/ML Injectable Solution [Bumetadine]	541106	RxNorm	Drug
Antihypertensive agent	19113736	nifedipine 60 MG [Nifediac]	541601	RxNorm	Drug
Antihypertensive agent	19113737	24 HR nifedipine 60 MG Extended Release Oral Tablet [Nifediac]	541603	RxNorm	Drug
Antihypertensive agent	19113825	hydrochlorothiazide 12.5 MG / lisinopril 20 MG [Prinize]	541944	RxNorm	Drug
Antihypertensive agent	19113826	hydrochlorothiazide 12.5 MG / lisinopril 20 MG Oral Tablet [Prinize]	541946	RxNorm	Drug
Antihypertensive agent	19113895	hydrochlorothiazide 25 MG / labetalol hydrochloride 300 MG Oral Tablet [Trandide]	542127	RxNorm	Drug
Antihypertensive agent	19114014	timolol 5 MG/ML [Istalol]	542510	RxNorm	Drug
Antihypertensive agent	19114027	metipranolol 3 MG/ML [OptiPranolol]	542603	RxNorm	Drug
Antihypertensive agent	19114044	furosemide 40 MG [Furocot]	542676	RxNorm	Drug
Antihypertensive agent	19114045	furosemide 40 MG Oral Tablet [Furocot]	542678	RxNorm	Drug
Antihypertensive agent	19114075	hydrochlorothiazide 50 MG [Hydrocot]	542848	RxNorm	Drug
Antihypertensive agent	19114076	hydrochlorothiazide 50 MG Oral Tablet [Hydrocot]	542850	RxNorm	Drug
Antihypertensive agent	19114630	furosemide 50 MG/ML [Salix - substance]	545039	RxNorm	Drug
Antihypertensive agent	19114631	furosemide 50 MG/ML Injectable Solution [Salix - substance]	545041	RxNorm	Drug
Antihypertensive agent	19115050	rilmenidine	55679	RxNorm	Drug
Antihypertensive agent	19115137	amiloride 5 MG/ML Oral Solution	562147	RxNorm	Drug
Antihypertensive agent	19115201	24 HR isradipine 5 MG Extended Release Oral Tablet	562520	RxNorm	Drug
Antihypertensive agent	19115260	nifedipine 20 MG [Adalat]	562860	RxNorm	Drug
Antihypertensive agent	19115264	hydrochlorothiazide 50 MG / triamterene 75 MG [Maxzide]	562901	RxNorm	Drug
Antihypertensive agent	19115265	hydrochlorothiazide 25 MG / triamterene 37.5 MG [Maxzide]	562902	RxNorm	Drug
Antihypertensive agent	19115268	metolazone 0.5 MG [Mykrox]	562905	RxNorm	Drug
Antihypertensive agent	19115274	furosemide 10 MG/ML [Lasix]	562940	RxNorm	Drug
Antihypertensive agent	19115291	bumetanide 1 MG [Burinex]	562961	RxNorm	Drug
Antihypertensive agent	19115300	metoprolol 190 MG [Metoros]	562971	RxNorm	Drug
Antihypertensive agent	19115301	metoprolol 95 MG [Metoros]	562972	RxNorm	Drug
Antihypertensive agent	19115302	reserpine 0.1 MG [Serpasil]	562973	RxNorm	Drug
Antihypertensive agent	19115303	reserpine 0.25 MG [Serpasil]	562974	RxNorm	Drug
Antihypertensive agent	19115304	Rauwolfia alkaloids 2 MG [Rauwiloid]	562975	RxNorm	Drug
Antihypertensive agent	19115305	debrisoquin 20 MG [Declinax]	562976	RxNorm	Drug
Antihypertensive agent	19115308	nifedipine 5 MG [Calcipine]	562979	RxNorm	Drug
Antihypertensive agent	19115309	nifedipine 10 MG [Calcipine]	562980	RxNorm	Drug
Antihypertensive agent	19115561	epinephrine 5 MG/ML / guanethidine 50 MG/ML [Ganda]	563274	RxNorm	Drug
Antihypertensive agent	19115562	epinephrine 10 MG/ML / guanethidine 50 MG/ML [Ganda]	563275	RxNorm	Drug
Antihypertensive agent	19115563	metipranolol 6 MG/ML [Minims Metipranolol]	563276	RxNorm	Drug
Antihypertensive agent	19115564	metipranolol 6 MG/ML [Glauline]	563277	RxNorm	Drug
Antihypertensive agent	19115680	carteolol 10 MG [Cartrol]	563403	RxNorm	Drug
Antihypertensive agent	19115701	timolol 2.5 MG/ML [Glaucol]	563425	RxNorm	Drug
Antihypertensive agent	19115702	timolol 5 MG/ML [Glaucol]	563426	RxNorm	Drug
Antihypertensive agent	19115709	celiprolol 400 MG [Celectol]	563435	RxNorm	Drug
Antihypertensive agent	19115729	nifedipine 20 MG [Cardilate MR]	563462	RxNorm	Drug
Antihypertensive agent	19115730	quinapril 40 MG [Accupro]	563463	RxNorm	Drug
Antihypertensive agent	19115736	hydrochlorothiazide 12.5 MG / lisinopril 10 MG [Carace Plus]	563471	RxNorm	Drug
Antihypertensive agent	19115793	bendroflumethiazide 2.5 MG [Neo-Bendromax]	563547	RxNorm	Drug
Antihypertensive agent	19115794	bendroflumethiazide 5 MG [Neo-Bendromax]	563548	RxNorm	Drug
Antihypertensive agent	19115795	furosemide 20 MG [Rusyde]	563549	RxNorm	Drug
Antihypertensive agent	19115796	furosemide 40 MG [Rusyde]	563550	RxNorm	Drug
Antihypertensive agent	19115797	furosemide 500 MG [Lasix]	563551	RxNorm	Drug
Antihypertensive agent	19115798	furosemide 1 MG/ML [Lasix]	563552	RxNorm	Drug
Antihypertensive agent	19115799	piretanide 6 MG [Arelix]	563553	RxNorm	Drug
Antihypertensive agent	19115800	spironolactone 25 MG [Spirolone]	563554	RxNorm	Drug
Antihypertensive agent	19115801	spironolactone 50 MG [Spirolone]	563555	RxNorm	Drug
Antihypertensive agent	19115802	spironolactone 100 MG [Spirospare]	563556	RxNorm	Drug
Antihypertensive agent	19115818	atenolol 50 MG [Totamol]	563579	RxNorm	Drug
Antihypertensive agent	19115819	atenolol 100 MG [Totamol]	563580	RxNorm	Drug
Antihypertensive agent	19115820	atenolol 25 MG [Totamol]	563581	RxNorm	Drug
Antihypertensive agent	19115824	oxprenolol 20 MG [Trasicor]	563587	RxNorm	Drug
Antihypertensive agent	19115825	oxprenolol 40 MG [Trasicor]	563588	RxNorm	Drug
Antihypertensive agent	19115826	oxprenolol 80 MG [Trasicor]	563589	RxNorm	Drug
Antihypertensive agent	19115827	oxprenolol 160 MG [Trasicor]	563590	RxNorm	Drug
Antihypertensive agent	19115828	oxprenolol 160 MG [Trasicor Retard]	563591	RxNorm	Drug
Antihypertensive agent	19115829	bendroflumethiazide 5 MG / nadolol 80 MG [Corgaretic]	563592	RxNorm	Drug
Antihypertensive agent	19115830	atenolol 50 MG / chlorthalidone 12.5 MG [Tenoret]	563593	RxNorm	Drug
Antihypertensive agent	19115831	atenolol 50 MG / chlorthalidone 12.5 MG [Tenchlor]	563594	RxNorm	Drug
Antihypertensive agent	19115832	atenolol 100 MG / chlorthalidone 25 MG [Tenchlor]	563595	RxNorm	Drug
Antihypertensive agent	19115835	celiprolol 200 MG [Celectol]	563598	RxNorm	Drug
Antihypertensive agent	19115836	debrisoquin 10 MG [Declinax]	563599	RxNorm	Drug
Antihypertensive agent	19115837	indoramin 25 MG [Baratol]	563600	RxNorm	Drug
Antihypertensive agent	19115838	indoramin 50 MG [Baratol]	563601	RxNorm	Drug
Antihypertensive agent	19115839	indoramin 20 MG [Doralese]	563602	RxNorm	Drug
Antihypertensive agent	19115843	doxazosin 1 MG [Cardura]	563606	RxNorm	Drug
Antihypertensive agent	19115844	doxazosin 2 MG [Cardura]	563607	RxNorm	Drug
Antihypertensive agent	19115845	doxazosin 4 MG [Cardura]	563608	RxNorm	Drug
Antihypertensive agent	19115846	lisinopril 2.5 MG [Zestril]	563609	RxNorm	Drug
Antihypertensive agent	19115847	lisinopril 5 MG [Zestril]	563610	RxNorm	Drug
Antihypertensive agent	19115849	cilazapril 0.25 MG [Vascace]	563619	RxNorm	Drug
Antihypertensive agent	19115850	cilazapril 0.5 MG [Vascace]	563620	RxNorm	Drug
Antihypertensive agent	19115856	nifedipine 5 MG [Angiopine]	563631	RxNorm	Drug
Antihypertensive agent	19115857	nifedipine 10 MG [Adalate]	563632	RxNorm	Drug
Antihypertensive agent	19115858	nifedipine 20 MG [Angiopine MR]	563633	RxNorm	Drug
Antihypertensive agent	19116371	metipranolol 3 MG/ML [Minims Metipranolol]	564298	RxNorm	Drug
Antihypertensive agent	19116372	metipranolol 1 MG/ML [Minims Metipranolol]	564299	RxNorm	Drug
Antihypertensive agent	19116378	timolol 2.5 MG/ML [Timoptol]	564305	RxNorm	Drug
Antihypertensive agent	19116379	timolol 5 MG/ML [Timoptol]	564306	RxNorm	Drug
Antihypertensive agent	19116427	quinapril 5 MG [Accupro]	564367	RxNorm	Drug
Antihypertensive agent	19116428	quinapril 10 MG [Accupro]	564368	RxNorm	Drug
Antihypertensive agent	19116429	quinapril 20 MG [Accupro]	564369	RxNorm	Drug
Antihypertensive agent	19116550	carvedilol 12.5 MG [Eucardic]	564513	RxNorm	Drug
Antihypertensive agent	19116551	carvedilol 25 MG [Eucardic]	564514	RxNorm	Drug
Antihypertensive agent	19116572	nifedipine 20 MG [Nifelease]	564549	RxNorm	Drug
Antihypertensive agent	19116585	atenolol 50 MG / chlorthalidone 12.5 MG [Totaretic]	564570	RxNorm	Drug
Antihypertensive agent	19116586	atenolol 100 MG / chlorthalidone 25 MG [Totaretic]	564571	RxNorm	Drug
Antihypertensive agent	19116587	nifedipine 10 MG [Calanif]	564572	RxNorm	Drug
Antihypertensive agent	19116595	nifedipine 5 MG [Calanif]	564584	RxNorm	Drug
Antihypertensive agent	19116624	nifedipine 20 MG [Hypolar Retard 20]	564617	RxNorm	Drug
Antihypertensive agent	19116664	furosemide 50 MG/ML [Lasix]	564684	RxNorm	Drug
Antihypertensive agent	19116667	sotalol 2 MG/ML [Sotacor]	564687	RxNorm	Drug
Antihypertensive agent	19116689	prazosin 0.5 MG [Alphavase]	564714	RxNorm	Drug
Antihypertensive agent	19116690	prazosin 1 MG [Alphavase]	564715	RxNorm	Drug
Antihypertensive agent	19116691	prazosin 2 MG [Alphavase]	564716	RxNorm	Drug
Antihypertensive agent	19116692	prazosin 5 MG [Alphavase]	564717	RxNorm	Drug
Antihypertensive agent	19116739	metolazone 0.5 MG [Xuret]	564786	RxNorm	Drug
Antihypertensive agent	19116740	nifedipine 5 MG [Adalat]	564788	RxNorm	Drug
Antihypertensive agent	19116817	nifedipine 20 MG [Adipine MR 20]	564909	RxNorm	Drug
Antihypertensive agent	19116836	atenolol 25 MG [Atenix]	564929	RxNorm	Drug
Antihypertensive agent	19116850	nifedipine 10 MG [Adipine MR 10]	564952	RxNorm	Drug
Antihypertensive agent	19116898	prazosin 0.5 MG [Kentovace]	565009	RxNorm	Drug
Antihypertensive agent	19116901	prazosin 1 MG [Kentovace]	565010	RxNorm	Drug
Antihypertensive agent	19116902	prazosin 2 MG [Kentovace]	565011	RxNorm	Drug
Antihypertensive agent	19116903	prazosin 5 MG [Kentovace]	565012	RxNorm	Drug
Antihypertensive agent	19116934	nifedipine 20 MG [Nimodrel MR 20]	565045	RxNorm	Drug
Antihypertensive agent	19116935	nifedipine 10 MG [Nimodrel MR 10]	565046	RxNorm	Drug
Antihypertensive agent	19116959	amiloride 5 MG/ML [Amilamont]	565073	RxNorm	Drug
Antihypertensive agent	19116960	nifedipine 40 MG [Angiopine 40 LA]	565074	RxNorm	Drug
Antihypertensive agent	19116980	nifedipine 10 MG [Cardilate MR]	565101	RxNorm	Drug
Antihypertensive agent	19116981	nifedipine 10 MG [Tensipine MR 10]	565102	RxNorm	Drug
Antihypertensive agent	19116982	nifedipine 20 MG [Tensipine MR 20]	565103	RxNorm	Drug
Antihypertensive agent	19116986	timolol 0.0025 MG/MG [Timoptol LA]	565107	RxNorm	Drug
Antihypertensive agent	19116987	timolol 0.005 MG/MG [Timoptol LA]	565108	RxNorm	Drug
Antihypertensive agent	19116991	nisoldipine 10 MG [Syscor MR]	565115	RxNorm	Drug
Antihypertensive agent	19116999	moxonidine 0.2 MG [Physiotens]	565131	RxNorm	Drug
Antihypertensive agent	19117000	moxonidine 0.4 MG [Physiotens]	565132	RxNorm	Drug
Antihypertensive agent	19117021	timolol 2.5 MG/ML [Glau-Opt]	565163	RxNorm	Drug
Antihypertensive agent	19117022	timolol 5 MG/ML [Glau-Opt]	565164	RxNorm	Drug
Antihypertensive agent	19117025	nifedipine 40 MG [Fortipine LA40]	565173	RxNorm	Drug
Antihypertensive agent	19117044	nifedipine 20 MG [Adalat LA]	565200	RxNorm	Drug
Antihypertensive agent	19117055	captopril 12.5 MG [Ecopace]	565213	RxNorm	Drug
Antihypertensive agent	19117056	captopril 25 MG [Ecopace]	565214	RxNorm	Drug
Antihypertensive agent	19117057	captopril 50 MG [Ecopace]	565215	RxNorm	Drug
Antihypertensive agent	19117065	nifedipine 20 MG [Nifedotard 20MR]	565225	RxNorm	Drug
Antihypertensive agent	19117066	captopril 12.5 MG [Kaplon]	565227	RxNorm	Drug
Antihypertensive agent	19117067	captopril 25 MG [Kaplon]	565228	RxNorm	Drug
Antihypertensive agent	19117068	captopril 50 MG [Kaplon]	565229	RxNorm	Drug
Antihypertensive agent	19117101	captopril 12.5 MG [Hypapril]	565277	RxNorm	Drug
Antihypertensive agent	19117102	captopril 25 MG [Hypapril]	565278	RxNorm	Drug
Antihypertensive agent	19117103	captopril 50 MG [Hypapril]	565279	RxNorm	Drug
Antihypertensive agent	19117126	nifedipine 10 MG [Angiopine MR]	565305	RxNorm	Drug
Antihypertensive agent	19117146	nifedipine 10 MG [Genalat Retard]	565328	RxNorm	Drug
Antihypertensive agent	19117147	nifedipine 20 MG [Genalat Retard]	565329	RxNorm	Drug
Antihypertensive agent	19117161	lercanidipine 10 MG [Zanidip]	565358	RxNorm	Drug
Antihypertensive agent	19117212	nifedipine 10 MG [Nifedipress MR 10]	565427	RxNorm	Drug
Antihypertensive agent	19117224	bendroflumethiazide 2.5 MG [Centyl]	565440	RxNorm	Drug
Antihypertensive agent	19117225	bendroflumethiazide 2.5 MG [Aprinox]	565441	RxNorm	Drug
Antihypertensive agent	19117226	bendroflumethiazide 2.5 MG [Berkozide]	565442	RxNorm	Drug
Antihypertensive agent	19117227	bendroflumethiazide 5 MG [Centyl]	565443	RxNorm	Drug
Antihypertensive agent	19117228	bendroflumethiazide 5 MG [Urizid]	565444	RxNorm	Drug
Antihypertensive agent	19117229	bendroflumethiazide 5 MG [Aprinox]	565445	RxNorm	Drug
Antihypertensive agent	19117230	bendroflumethiazide 5 MG [Berkozide]	565446	RxNorm	Drug
Antihypertensive agent	19117231	bendroflumethiazide 5 MG [Neo-NaClex]	565447	RxNorm	Drug
Antihypertensive agent	19117232	furosemide 20 MG [Aluzine]	565449	RxNorm	Drug
Antihypertensive agent	19117233	furosemide 20 MG [Lasix]	565450	RxNorm	Drug
Antihypertensive agent	19117234	furosemide 40 MG [Aluzine]	565451	RxNorm	Drug
Antihypertensive agent	19117235	furosemide 40 MG [Diuresal]	565452	RxNorm	Drug
Antihypertensive agent	19117236	furosemide 40 MG [Frusetic]	565453	RxNorm	Drug
Antihypertensive agent	19117237	furosemide 40 MG [Frumax]	565454	RxNorm	Drug
Antihypertensive agent	19117238	furosemide 40 MG [Dryptal]	565455	RxNorm	Drug
Antihypertensive agent	19117239	furosemide 40 MG [Froop]	565456	RxNorm	Drug
Antihypertensive agent	19117240	furosemide 40 MG [Frusid]	565457	RxNorm	Drug
Antihypertensive agent	19117241	furosemide 500 MG [Aluzine]	565459	RxNorm	Drug
Antihypertensive agent	19117242	furosemide 500 MG [Dryptal]	565460	RxNorm	Drug
Antihypertensive agent	19117245	spironolactone 50 MG [Diatensec]	565463	RxNorm	Drug
Antihypertensive agent	19117246	spironolactone 50 MG [Laractone]	565464	RxNorm	Drug
Antihypertensive agent	19117247	spironolactone 50 MG [Spiroctan]	565466	RxNorm	Drug
Antihypertensive agent	19117248	spironolactone 25 MG [Laractone]	565467	RxNorm	Drug
Antihypertensive agent	19117249	spironolactone 25 MG [Spirospare]	565469	RxNorm	Drug
Antihypertensive agent	19117250	spironolactone 25 MG [Spiretic]	565470	RxNorm	Drug
Antihypertensive agent	19117251	spironolactone 25 MG [Spiroctan]	565471	RxNorm	Drug
Antihypertensive agent	19117252	spironolactone 100 MG [Laractone]	565472	RxNorm	Drug
Antihypertensive agent	19117253	spironolactone 100 MG [Spiretic]	565474	RxNorm	Drug
Antihypertensive agent	19117254	spironolactone 100 MG [Spirolone]	565475	RxNorm	Drug
Antihypertensive agent	19117255	practolol 2 MG/ML [Eraldin]	565476	RxNorm	Drug
Antihypertensive agent	19117277	oxprenolol 160 MG [Slow-Pren]	565499	RxNorm	Drug
Antihypertensive agent	19117278	oxprenolol 160 MG [Slow Trasicor]	565500	RxNorm	Drug
Antihypertensive agent	19117280	pindolol 5 MG [Betadren]	565502	RxNorm	Drug
Antihypertensive agent	19117281	pindolol 5 MG [Visken]	565503	RxNorm	Drug
Antihypertensive agent	19117282	pindolol 15 MG [Betadren]	565504	RxNorm	Drug
Antihypertensive agent	19117283	pindolol 15 MG [Visken]	565505	RxNorm	Drug
Antihypertensive agent	19117284	Rauwolfia alkaloids 2 MG [Hypercal]	565506	RxNorm	Drug
Antihypertensive agent	19117298	lidoflazine 120 MG [Clinium]	565532	RxNorm	Drug
Antihypertensive agent	19117299	nifedipine 5 MG [Vasad]	565533	RxNorm	Drug
Antihypertensive agent	19117300	nifedipine 10 MG [Vasad]	565534	RxNorm	Drug
Antihypertensive agent	19117301	nifedipine 10 MG [Calcilat]	565535	RxNorm	Drug
Antihypertensive agent	19117302	nifedipine 10 MG [Angiopine]	565536	RxNorm	Drug
Antihypertensive agent	19117483	atenolol 25 MG [Antipressan]	565743	RxNorm	Drug
Antihypertensive agent	19117490	torsemide 2.5 MG [Torem]	565751	RxNorm	Drug
Antihypertensive agent	19117491	torsemide 5 MG [Torem]	565752	RxNorm	Drug
Antihypertensive agent	19117492	torsemide 10 MG [Torem]	565753	RxNorm	Drug
Antihypertensive agent	19117493	torsemide 5 MG/ML [Torem]	565754	RxNorm	Drug
Antihypertensive agent	19117500	metolazone 5 MG [Metenix]	565765	RxNorm	Drug
Antihypertensive agent	19117501	bumetanide 5 MG [Burinex]	565766	RxNorm	Drug
Antihypertensive agent	19117502	bumetanide 0.2 MG/ML [Burinex]	565767	RxNorm	Drug
Antihypertensive agent	19117503	bumetanide 0.5 MG/ML [Burinex]	565768	RxNorm	Drug
Antihypertensive agent	19117504	spironolactone 100 MG [Spiroctan]	565772	RxNorm	Drug
Antihypertensive agent	19117530	atenolol 100 MG [Tenormin]	565804	RxNorm	Drug
Antihypertensive agent	19117531	atenolol 100 MG [Antipressan]	565805	RxNorm	Drug
Antihypertensive agent	19117532	atenolol 100 MG [Vasaten]	565806	RxNorm	Drug
Antihypertensive agent	19117533	atenolol 100 MG [Atenix]	565807	RxNorm	Drug
Antihypertensive agent	19117534	atenolol 5 MG/ML [Tenormin]	565808	RxNorm	Drug
Antihypertensive agent	19117535	atenolol 0.5 MG/ML [Tenormin]	565809	RxNorm	Drug
Antihypertensive agent	19117536	atenolol 50 MG [Antipressan]	565810	RxNorm	Drug
Antihypertensive agent	19117537	atenolol 50 MG [Vasaten]	565811	RxNorm	Drug
Antihypertensive agent	19117538	atenolol 50 MG [Atenix]	565812	RxNorm	Drug
Antihypertensive agent	19117545	nadolol 80 MG [Corgard]	565820	RxNorm	Drug
Antihypertensive agent	19117546	timolol 10 MG [Betim]	565821	RxNorm	Drug
Antihypertensive agent	19117547	atenolol 50 MG / chlorthalidone 12.5 MG [AtenixCo]	565823	RxNorm	Drug
Antihypertensive agent	19117548	atenolol 100 MG / chlorthalidone 25 MG [AtenixCo]	565824	RxNorm	Drug
Antihypertensive agent	19117554	captopril 12.5 MG [Acepril]	565836	RxNorm	Drug
Antihypertensive agent	19117555	captopril 25 MG [Acepril]	565838	RxNorm	Drug
Antihypertensive agent	19117556	captopril 50 MG [Acepril]	565840	RxNorm	Drug
Antihypertensive agent	19117559	lisinopril 2.5 MG [Carace]	565844	RxNorm	Drug
Antihypertensive agent	19117560	lisinopril 5 MG [Carace]	565845	RxNorm	Drug
Antihypertensive agent	19117561	lisinopril 10 MG [Carace]	565846	RxNorm	Drug
Antihypertensive agent	19117562	lisinopril 20 MG [Carace]	565847	RxNorm	Drug
Antihypertensive agent	19117602	nifedipine 20 MG [Adalat Retard 20]	565908	RxNorm	Drug
Antihypertensive agent	19117604	nifedipine 20 MG [Adalate LP]	565910	RxNorm	Drug
Antihypertensive agent	19117605	nifedipine 20 MG [Adalat AR]	565911	RxNorm	Drug
Antihypertensive agent	19117606	nifedipine 10 MG [Adalat Retard 10]	565912	RxNorm	Drug
Antihypertensive agent	19117748	indapamide 2.5 MG [Natrilix]	566127	RxNorm	Drug
Antihypertensive agent	19117762	guanethidine 50 MG/ML [Ismelin]	566154	RxNorm	Drug
Antihypertensive agent	19117764	epinephrine 5 MG/ML / guanethidine 30 MG/ML [Ganda]	566156	RxNorm	Drug
Antihypertensive agent	19117765	epinephrine 2 MG/ML / guanethidine 10 MG/ML [Ganda]	566157	RxNorm	Drug
Antihypertensive agent	19117865	deserpidine 0.125 MG / hydrochlorothiazide 25 MG [Oreticyl]	566380	RxNorm	Drug
Antihypertensive agent	19118121	guanfacine 1 MG [Tenex]	567250	RxNorm	Drug
Antihypertensive agent	19118150	hydroflumethiazide 50 MG [Saluron]	567380	RxNorm	Drug
Antihypertensive agent	19118349	metolazone 2.5 MG [Zaroxolyn]	568056	RxNorm	Drug
Antihypertensive agent	19118350	metolazone 5 MG [Zaroxolyn]	568057	RxNorm	Drug
Antihypertensive agent	19118353	metolazone 10 MG [Zaroxolyn]	568060	RxNorm	Drug
Antihypertensive agent	19118395	minoxidil 20 MG/ML [Ronoxidil]	568140	RxNorm	Drug
Antihypertensive agent	19118469	nifedipine 10 MG [Procardia]	568505	RxNorm	Drug
Antihypertensive agent	19118473	nifedipine 20 MG [Procardia]	568509	RxNorm	Drug
Antihypertensive agent	19118480	spironolactone 25 MG [Spironol]	568600	RxNorm	Drug
Antihypertensive agent	19118501	hydrochlorothiazide 25 MG [Oretic]	568670	RxNorm	Drug
Antihypertensive agent	19118531	bendroflumethiazide 4 MG / Rauwolfia serpentina (USP) 50 MG [Rondameth]	568795	RxNorm	Drug
Antihypertensive agent	19118534	torsemide 10 MG [Demadex]	568804	RxNorm	Drug
Antihypertensive agent	19118538	torsemide 100 MG [Demadex]	568808	RxNorm	Drug
Antihypertensive agent	19118539	torsemide 20 MG [Demadex]	568809	RxNorm	Drug
Antihypertensive agent	19118540	torsemide 5 MG [Demadex]	568810	RxNorm	Drug
Antihypertensive agent	19118541	hydrochlorothiazide 50 MG / reserpine 0.125 MG [Hydroserp]	568820	RxNorm	Drug
Antihypertensive agent	19118542	hydrochlorothiazide 25 MG / spironolactone 25 MG [Aldactazide]	568840	RxNorm	Drug
Antihypertensive agent	19118719	trichlormethiazide 2 MG [Metahydrin]	569370	RxNorm	Drug
Antihypertensive agent	19118720	polythiazide 2 MG [Renese]	569380	RxNorm	Drug
Antihypertensive agent	19119996	hydrochlorothiazide 12.5 MG [Microzide]	572096	RxNorm	Drug
Antihypertensive agent	19120005	atenolol 50 MG [Senormin]	572106	RxNorm	Drug
Antihypertensive agent	19120314	telmisartan 40 MG [Micardis]	573320	RxNorm	Drug
Antihypertensive agent	19120321	lisinopril 30 MG [Zestril]	573370	RxNorm	Drug
Antihypertensive agent	19120369	betaxolol 5 MG/ML [Betoptic]	573570	RxNorm	Drug
Antihypertensive agent	19120457	chlorthalidone 15 MG [Thalitone]	573920	RxNorm	Drug
Antihypertensive agent	19120471	nifedipine 10 MG [Nivaten Retard]	573967	RxNorm	Drug
Antihypertensive agent	19120491	nifedipine 20 MG [Coroday MR]	573994	RxNorm	Drug
Antihypertensive agent	19120502	nifedipine 20 MG [Nifedipress MR 20]	574010	RxNorm	Drug
Antihypertensive agent	19120509	captopril 12.5 MG [Hyteneze]	574017	RxNorm	Drug
Antihypertensive agent	19120510	captopril 25 MG [Hyteneze]	574018	RxNorm	Drug
Antihypertensive agent	19120511	captopril 50 MG [Hyteneze]	574019	RxNorm	Drug
Antihypertensive agent	19120512	captopril 12.5 MG [Tensopril]	574020	RxNorm	Drug
Antihypertensive agent	19120513	captopril 25 MG [Tensopril]	574021	RxNorm	Drug
Antihypertensive agent	19120514	captopril 50 MG [Tensopril]	574022	RxNorm	Drug
Antihypertensive agent	19120524	carvedilol 6.25 MG [Eucardic]	574038	RxNorm	Drug
Antihypertensive agent	19120536	furosemide 4 MG/ML [Frusol]	574050	RxNorm	Drug
Antihypertensive agent	19120542	nifedipine 20 MG [Nivaten Retard]	574061	RxNorm	Drug
Antihypertensive agent	19120546	nifedipine 20 MG [Nifopress Retard]	574065	RxNorm	Drug
Antihypertensive agent	19121016	eprosartan 600 MG / hydrochlorothiazide 12.5 MG [Teveten HCT]	576024	RxNorm	Drug
Antihypertensive agent	19121017	eprosartan 600 MG / hydrochlorothiazide 25 MG [Teveten HCT]	576025	RxNorm	Drug
Antihypertensive agent	19121067	eplerenone 50 MG [Inspra]	576107	RxNorm	Drug
Antihypertensive agent	19121068	eplerenone 25 MG [Inspra]	576108	RxNorm	Drug
Antihypertensive agent	19121069	eplerenone 100 MG [Inspra]	576109	RxNorm	Drug
Antihypertensive agent	19121275	candesartan cilexetil 32 MG	577780	RxNorm	Drug
Antihypertensive agent	19121339	candesartan cilexetil 32 MG / hydrochlorothiazide 12.5 MG Oral Tablet	578330	RxNorm	Drug
Antihypertensive agent	19121746	24 HR trandolapril 1 MG Extended Release Oral Tablet	582033	RxNorm	Drug
Antihypertensive agent	19122209	amlodipine 5 MG / atorvastatin 20 MG Oral Tablet	597980	RxNorm	Drug
Antihypertensive agent	19122210	amlodipine 10 MG / atorvastatin 40 MG Oral Tablet	597990	RxNorm	Drug
Antihypertensive agent	19122287	nifedipine 60 MG [Afeditab CR]	602208	RxNorm	Drug
Antihypertensive agent	19122327	imidapril	60245	RxNorm	Drug
Antihypertensive agent	19123463	conivaptan 5 MG/ML	616609	RxNorm	Drug
Antihypertensive agent	19123864	canrenoate	618970	RxNorm	Drug
Antihypertensive agent	19123945	furosemide 12.5 MG	630031	RxNorm	Drug
Antihypertensive agent	19123946	furosemide 12.5 MG Oral Tablet	630032	RxNorm	Drug
Antihypertensive agent	19123947	furosemide 12.5 MG [Salix - substance]	630033	RxNorm	Drug
Antihypertensive agent	19123948	furosemide 12.5 MG Oral Tablet [Salix - substance]	630035	RxNorm	Drug
Antihypertensive agent	19124193	doxazosin 4 MG Extended Release Oral Tablet [Cardura]	631240	RxNorm	Drug
Antihypertensive agent	19124246	hydrochlorothiazide 12.5 MG / valsartan 320 MG Oral Tablet	636042	RxNorm	Drug
Antihypertensive agent	19124247	hydrochlorothiazide 25 MG / valsartan 320 MG Oral Tablet	636045	RxNorm	Drug
Antihypertensive agent	19124265	24 HR doxazosin 4 MG Extended Release Oral Tablet	636360	RxNorm	Drug
Antihypertensive agent	19124331	lidoflazine	6390	RxNorm	Drug
Antihypertensive agent	19124334	candesartan cilexetil 2 MG	639535	RxNorm	Drug
Antihypertensive agent	19124335	candesartan cilexetil 2 MG Oral Tablet	639536	RxNorm	Drug
Antihypertensive agent	19124504	furosemide 50 MG [Salix - substance]	645035	RxNorm	Drug
Antihypertensive agent	19124505	furosemide 50 MG Oral Tablet [Salix - substance]	645036	RxNorm	Drug
Antihypertensive agent	19125301	timolol 2.5 MG/ML [Timoptic]	670638	RxNorm	Drug
Antihypertensive agent	19125303	timolol 5 MG/ML [Timoptic]	670645	RxNorm	Drug
Antihypertensive agent	19125385	24 HR nifedipine 30 MG Extended Release Oral Tablet [Afeditab CR]	672920	RxNorm	Drug
Antihypertensive agent	19125472	hydrochlorothiazide 12.5 MG / metoprolol 25 MG Oral Tablet	687068	RxNorm	Drug
Antihypertensive agent	19125473	hydrochlorothiazide 12.5 MG / metoprolol 50 MG Oral Tablet	687069	RxNorm	Drug
Antihypertensive agent	19125668	quinapril 1 MG	700489	RxNorm	Drug
Antihypertensive agent	19125669	quinapril 1 MG Oral Tablet	700490	RxNorm	Drug
Antihypertensive agent	19125704	felodipine 10 MG Extended Release Oral Tablet	700745	RxNorm	Drug
Antihypertensive agent	19126185	minoxidil 50 MG/ML [Rogaine]	702352	RxNorm	Drug
Antihypertensive agent	19126186	minoxidil 50 MG/ML Topical Foam [Rogaine]	702354	RxNorm	Drug
Antihypertensive agent	19126554	candesartan cilexetil 2 MG [Atacand]	706190	RxNorm	Drug
Antihypertensive agent	19126930	carvedilol 3.125 MG [Eucardic]	721809	RxNorm	Drug
Antihypertensive agent	19127396	ramipril 1.25 MG Oral Tablet [Altace]	730511	RxNorm	Drug
Antihypertensive agent	19127397	ramipril 10 MG Oral Tablet [Altace]	730512	RxNorm	Drug
Antihypertensive agent	19127398	ramipril 2.5 MG Oral Tablet [Altace]	730513	RxNorm	Drug
Antihypertensive agent	19127399	ramipril 5 MG Oral Tablet [Altace]	730514	RxNorm	Drug
Antihypertensive agent	19127430	amlodipine 10 MG / olmesartan medoxomil 20 MG Oral Tablet	730861	RxNorm	Drug
Antihypertensive agent	19127432	amlodipine 10 MG / olmesartan medoxomil 40 MG Oral Tablet	730866	RxNorm	Drug
Antihypertensive agent	19127433	amlodipine 5 MG / olmesartan medoxomil 20 MG Oral Tablet	730869	RxNorm	Drug
Antihypertensive agent	19127434	amlodipine 5 MG / olmesartan medoxomil 40 MG Oral Tablet	730872	RxNorm	Drug
Antihypertensive agent	19127561	amlodipine 5 MG / olmesartan medoxomil 20 MG [Azor]	744630	RxNorm	Drug
Antihypertensive agent	19127660	atenolol 100 MG / chlorthalidone 25 MG [Tenoretic]	746021	RxNorm	Drug
Antihypertensive agent	19127661	atenolol 100 MG / chlorthalidone 25 MG Oral Tablet [Tenoretic]	746023	RxNorm	Drug
Antihypertensive agent	19127662	atenolol 50 MG / chlorthalidone 25 MG [Tenoretic]	746028	RxNorm	Drug
Antihypertensive agent	19127663	atenolol 50 MG / chlorthalidone 25 MG Oral Tablet [Tenoretic]	746030	RxNorm	Drug
Antihypertensive agent	19128148	amlodipine 10 MG / atorvastatin 10 MG [Caduet]	750197	RxNorm	Drug
Antihypertensive agent	19128149	amlodipine 10 MG / atorvastatin 10 MG Oral Tablet [Caduet]	750199	RxNorm	Drug
Antihypertensive agent	19128150	amlodipine 10 MG / atorvastatin 20 MG [Caduet]	750201	RxNorm	Drug
Antihypertensive agent	19128151	amlodipine 10 MG / atorvastatin 20 MG Oral Tablet [Caduet]	750203	RxNorm	Drug
Antihypertensive agent	19128152	amlodipine 10 MG / atorvastatin 40 MG [Caduet]	750205	RxNorm	Drug
Antihypertensive agent	19128153	amlodipine 10 MG / atorvastatin 40 MG Oral Tablet [Caduet]	750207	RxNorm	Drug
Antihypertensive agent	19128154	amlodipine 10 MG / atorvastatin 80 MG [Caduet]	750209	RxNorm	Drug
Antihypertensive agent	19128155	amlodipine 10 MG / atorvastatin 80 MG Oral Tablet [Caduet]	750211	RxNorm	Drug
Antihypertensive agent	19128156	amlodipine 2.5 MG / atorvastatin 40 MG [Caduet]	750213	RxNorm	Drug
Antihypertensive agent	19128157	amlodipine 2.5 MG / atorvastatin 40 MG Oral Tablet [Caduet]	750215	RxNorm	Drug
Antihypertensive agent	19128158	amlodipine 2.5 MG / atorvastatin 20 MG [Caduet]	750217	RxNorm	Drug
Antihypertensive agent	19128159	amlodipine 2.5 MG / atorvastatin 20 MG Oral Tablet [Caduet]	750219	RxNorm	Drug
Antihypertensive agent	19128160	amlodipine 2.5 MG / atorvastatin 10 MG [Caduet]	750221	RxNorm	Drug
Antihypertensive agent	19128161	amlodipine 2.5 MG / atorvastatin 10 MG Oral Tablet [Caduet]	750223	RxNorm	Drug
Antihypertensive agent	19128162	amlodipine 5 MG / atorvastatin 10 MG [Caduet]	750225	RxNorm	Drug
Antihypertensive agent	19128163	amlodipine 5 MG / atorvastatin 10 MG Oral Tablet [Caduet]	750227	RxNorm	Drug
Antihypertensive agent	19128164	amlodipine 5 MG / atorvastatin 20 MG [Caduet]	750229	RxNorm	Drug
Antihypertensive agent	19128165	amlodipine 5 MG / atorvastatin 20 MG Oral Tablet [Caduet]	750231	RxNorm	Drug
Antihypertensive agent	19128166	amlodipine 5 MG / atorvastatin 40 MG [Caduet]	750233	RxNorm	Drug
Antihypertensive agent	19128167	amlodipine 5 MG / atorvastatin 40 MG Oral Tablet [Caduet]	750235	RxNorm	Drug
Antihypertensive agent	19128168	amlodipine 5 MG / atorvastatin 80 MG [Caduet]	750237	RxNorm	Drug
Antihypertensive agent	19128169	amlodipine 5 MG / atorvastatin 80 MG Oral Tablet [Caduet]	750239	RxNorm	Drug
Antihypertensive agent	19128237	nebivolol 2.5 MG Oral Tablet [Bystolic]	751620	RxNorm	Drug
Antihypertensive agent	19128390	polythiazide 0.5 MG / prazosin 2 MG [Minizide]	754800	RxNorm	Drug
Antihypertensive agent	19128391	polythiazide 0.5 MG / prazosin 2 MG Oral Capsule [Minizide]	754802	RxNorm	Drug
Antihypertensive agent	19128392	polythiazide 0.5 MG / prazosin 5 MG [Minizide]	754804	RxNorm	Drug
Antihypertensive agent	19128393	polythiazide 0.5 MG / prazosin 5 MG Oral Capsule [Minizide]	754806	RxNorm	Drug
Antihypertensive agent	19128395	polythiazide 0.5 MG / prazosin 1 MG [Minizide]	754810	RxNorm	Drug
Antihypertensive agent	19128428	atenolol 5 MG/ML Oral Solution [Tenormin]	754914	RxNorm	Drug
Antihypertensive agent	19129155	amlodipine 10 MG Disintegrating Oral Tablet	757674	RxNorm	Drug
Antihypertensive agent	19129156	amlodipine 2.5 MG Disintegrating Oral Tablet	757675	RxNorm	Drug
Antihypertensive agent	19129157	amlodipine 5 MG Disintegrating Oral Tablet	757676	RxNorm	Drug
Antihypertensive agent	19129584	nisoldipine 8.5 MG Extended Release Oral Tablet [Sular]	763499	RxNorm	Drug
Antihypertensive agent	19129588	nisoldipine 17 MG [Sular]	763520	RxNorm	Drug
Antihypertensive agent	19129614	nisoldipine 34 MG [Sular]	763590	RxNorm	Drug
Antihypertensive agent	19129686	captopril 50 MG / hydrochlorothiazide 25 MG [Capozide]	790295	RxNorm	Drug
Antihypertensive agent	19129687	captopril 50 MG / hydrochlorothiazide 25 MG Oral Tablet [Capozide]	790296	RxNorm	Drug
Antihypertensive agent	19129688	captopril 50 MG / hydrochlorothiazide 15 MG Oral Tablet [Capozide]	790297	RxNorm	Drug
Antihypertensive agent	19129737	24 HR nisoldipine 8.5 MG Extended Release Oral Tablet	790489	RxNorm	Drug
Antihypertensive agent	19129757	24 HR nisoldipine 8.5 MG Extended Release Oral Tablet [Sular]	790840	RxNorm	Drug
Antihypertensive agent	19131518	candesartan cilexetil 32 MG / hydrochlorothiazide 25 MG Oral Tablet	802749	RxNorm	Drug
Antihypertensive agent	19131968	candesartan cilexetil 32 MG / hydrochlorothiazide 25 MG [Atacand HCT]	805853	RxNorm	Drug
Antihypertensive agent	19131969	candesartan cilexetil 32 MG / hydrochlorothiazide 25 MG Oral Tablet [Atacand HCT]	805855	RxNorm	Drug
Antihypertensive agent	19131970	candesartan cilexetil 32 MG / hydrochlorothiazide 12.5 MG [Atacand HCT]	805857	RxNorm	Drug
Antihypertensive agent	19131971	candesartan cilexetil 32 MG / hydrochlorothiazide 12.5 MG Oral Tablet [Atacand HCT]	805859	RxNorm	Drug
Antihypertensive agent	19131972	candesartan cilexetil 16 MG / hydrochlorothiazide 12.5 MG [Atacand HCT]	805861	RxNorm	Drug
Antihypertensive agent	19131973	candesartan cilexetil 16 MG / hydrochlorothiazide 12.5 MG Oral Tablet [Atacand HCT]	805863	RxNorm	Drug
Antihypertensive agent	19132611	hydrochlorothiazide 12.5 MG / valsartan 80 MG [Diovan HCT]	809012	RxNorm	Drug
Antihypertensive agent	19132612	hydrochlorothiazide 12.5 MG / valsartan 80 MG Oral Tablet [Diovan HCT]	809014	RxNorm	Drug
Antihypertensive agent	19132613	hydrochlorothiazide 12.5 MG / valsartan 160 MG [Diovan HCT]	809016	RxNorm	Drug
Antihypertensive agent	19132614	hydrochlorothiazide 12.5 MG / valsartan 160 MG Oral Tablet [Diovan HCT]	809018	RxNorm	Drug
Antihypertensive agent	19132615	hydrochlorothiazide 25 MG / valsartan 160 MG [Diovan HCT]	809020	RxNorm	Drug
Antihypertensive agent	19132616	hydrochlorothiazide 25 MG / valsartan 160 MG Oral Tablet [Diovan HCT]	809022	RxNorm	Drug
Antihypertensive agent	19132617	hydrochlorothiazide 12.5 MG / valsartan 320 MG [Diovan HCT]	809024	RxNorm	Drug
Antihypertensive agent	19132618	hydrochlorothiazide 12.5 MG / valsartan 320 MG Oral Tablet [Diovan HCT]	809026	RxNorm	Drug
Antihypertensive agent	19132619	hydrochlorothiazide 25 MG / valsartan 320 MG [Diovan HCT]	809028	RxNorm	Drug
Antihypertensive agent	19132620	hydrochlorothiazide 25 MG / valsartan 320 MG Oral Tablet [Diovan HCT]	809030	RxNorm	Drug
Antihypertensive agent	19132621	minoxidil 50 MG/ML Topical Solution [Rogaine]	809031	RxNorm	Drug
Antihypertensive agent	19132825	betaxolol 2.5 MG/ML / pilocarpine hydrochloride 17.5 MG/ML Ophthalmic Suspension	809828	RxNorm	Drug
Antihypertensive agent	19132826	betaxolol 2.5 MG/ML / pilocarpine hydrochloride 17.5 MG/ML [Betoptic Pilo]	809833	RxNorm	Drug
Antihypertensive agent	19132827	betaxolol 2.5 MG/ML / pilocarpine hydrochloride 17.5 MG/ML Ophthalmic Suspension [Betoptic Pilo]	809835	RxNorm	Drug
Antihypertensive agent	19132831	hydrochlorothiazide 12.5 MG / quinapril 10 MG [Accuretic]	809852	RxNorm	Drug
Antihypertensive agent	19132832	hydrochlorothiazide 12.5 MG / quinapril 10 MG Oral Tablet [Accuretic]	809854	RxNorm	Drug
Antihypertensive agent	19132833	hydrochlorothiazide 12.5 MG / quinapril 20 MG [Accuretic]	809856	RxNorm	Drug
Antihypertensive agent	19132834	hydrochlorothiazide 12.5 MG / quinapril 20 MG Oral Tablet [Accuretic]	809858	RxNorm	Drug
Antihypertensive agent	19132999	hydrochlorothiazide 25 MG / irbesartan 300 MG [Avalide]	823940	RxNorm	Drug
Antihypertensive agent	19133002	hydrochlorothiazide 12.5 MG / lisinopril 20 MG [Zestoretic]	823980	RxNorm	Drug
Antihypertensive agent	19133211	nebivolol 20 MG	827072	RxNorm	Drug
Antihypertensive agent	19133212	nebivolol 20 MG Oral Tablet	827073	RxNorm	Drug
Antihypertensive agent	19133213	nebivolol 20 MG [Bystolic]	827074	RxNorm	Drug
Antihypertensive agent	19133214	nebivolol 20 MG Oral Tablet [Bystolic]	827075	RxNorm	Drug
Antihypertensive agent	19133557	diltiazem hydrochloride 360 MG	830794	RxNorm	Drug
Antihypertensive agent	19133558	24 HR diltiazem hydrochloride 360 MG Extended Release Oral Capsule	830795	RxNorm	Drug
Antihypertensive agent	19133559	diltiazem hydrochloride 360 MG [Cardizem]	830796	RxNorm	Drug
Antihypertensive agent	19133560	24 HR diltiazem hydrochloride 360 MG Extended Release Oral Capsule [Cardizem]	830798	RxNorm	Drug
Antihypertensive agent	19133561	diltiazem hydrochloride 300 MG	830800	RxNorm	Drug
Antihypertensive agent	19133562	24 HR diltiazem hydrochloride 300 MG Extended Release Oral Capsule	830801	RxNorm	Drug
Antihypertensive agent	19133563	diltiazem hydrochloride 300 MG [Cardizem]	830802	RxNorm	Drug
Antihypertensive agent	19133564	24 HR diltiazem hydrochloride 300 MG Extended Release Oral Capsule [Cardizem]	830803	RxNorm	Drug
Antihypertensive agent	19133565	diltiazem hydrochloride 240 MG	830836	RxNorm	Drug
Antihypertensive agent	19133566	24 HR diltiazem hydrochloride 240 MG Extended Release Oral Capsule	830837	RxNorm	Drug
Antihypertensive agent	19133567	diltiazem hydrochloride 240 MG [Cardizem]	830838	RxNorm	Drug
Antihypertensive agent	19133568	24 HR diltiazem hydrochloride 240 MG Extended Release Oral Capsule [Cardizem]	830839	RxNorm	Drug
Antihypertensive agent	19133569	diltiazem hydrochloride 180 MG	830844	RxNorm	Drug
Antihypertensive agent	19133570	24 HR diltiazem hydrochloride 180 MG Extended Release Oral Capsule	830845	RxNorm	Drug
Antihypertensive agent	19133571	diltiazem hydrochloride 180 MG [Cardizem]	830846	RxNorm	Drug
Antihypertensive agent	19133572	24 HR diltiazem hydrochloride 180 MG Extended Release Oral Capsule [Cardizem]	830847	RxNorm	Drug
Antihypertensive agent	19133573	diltiazem hydrochloride 120 MG	830860	RxNorm	Drug
Antihypertensive agent	19133574	24 HR diltiazem hydrochloride 120 MG Extended Release Oral Capsule	830861	RxNorm	Drug
Antihypertensive agent	19133575	diltiazem hydrochloride 120 MG [Cardizem]	830862	RxNorm	Drug
Antihypertensive agent	19133576	24 HR diltiazem hydrochloride 120 MG Extended Release Oral Capsule [Cardizem]	830863	RxNorm	Drug
Antihypertensive agent	19133577	diltiazem hydrochloride 60 MG	830864	RxNorm	Drug
Antihypertensive agent	19133578	12 HR diltiazem hydrochloride 60 MG Extended Release Oral Capsule	830865	RxNorm	Drug
Antihypertensive agent	19133579	diltiazem hydrochloride 60 MG [Cardizem]	830866	RxNorm	Drug
Antihypertensive agent	19133580	12 HR diltiazem hydrochloride 60 MG Extended Release Oral Capsule [Cardizem]	830867	RxNorm	Drug
Antihypertensive agent	19133581	diltiazem hydrochloride 90 MG	830868	RxNorm	Drug
Antihypertensive agent	19133582	12 HR diltiazem hydrochloride 90 MG Extended Release Oral Capsule	830869	RxNorm	Drug
Antihypertensive agent	19133583	diltiazem hydrochloride 90 MG [Cardizem]	830870	RxNorm	Drug
Antihypertensive agent	19133584	12 HR diltiazem hydrochloride 90 MG Extended Release Oral Capsule [Cardizem]	830871	RxNorm	Drug
Antihypertensive agent	19133585	12 HR diltiazem hydrochloride 120 MG Extended Release Oral Capsule	830872	RxNorm	Drug
Antihypertensive agent	19133586	12 HR diltiazem hydrochloride 120 MG Extended Release Oral Capsule [Cardizem]	830873	RxNorm	Drug
Antihypertensive agent	19133587	24 HR diltiazem hydrochloride 120 MG Extended Release Oral Tablet	830874	RxNorm	Drug
Antihypertensive agent	19133588	24 HR diltiazem hydrochloride 120 MG Extended Release Oral Tablet [Cardizem]	830876	RxNorm	Drug
Antihypertensive agent	19133589	24 HR diltiazem hydrochloride 180 MG Extended Release Oral Tablet	830877	RxNorm	Drug
Antihypertensive agent	19133590	24 HR diltiazem hydrochloride 180 MG Extended Release Oral Tablet [Cardizem]	830878	RxNorm	Drug
Antihypertensive agent	19133591	24 HR diltiazem hydrochloride 240 MG Extended Release Oral Tablet	830879	RxNorm	Drug
Antihypertensive agent	19133592	24 HR diltiazem hydrochloride 240 MG Extended Release Oral Tablet [Cardizem]	830880	RxNorm	Drug
Antihypertensive agent	19133593	24 HR diltiazem hydrochloride 300 MG Extended Release Oral Tablet	830882	RxNorm	Drug
Antihypertensive agent	19133594	24 HR diltiazem hydrochloride 300 MG Extended Release Oral Tablet [Cardizem]	830883	RxNorm	Drug
Antihypertensive agent	19133602	24 HR diltiazem hydrochloride 360 MG Extended Release Oral Tablet	830897	RxNorm	Drug
Antihypertensive agent	19133603	24 HR diltiazem hydrochloride 360 MG Extended Release Oral Tablet [Cardizem]	830898	RxNorm	Drug
Antihypertensive agent	19133604	diltiazem hydrochloride 420 MG	830899	RxNorm	Drug
Antihypertensive agent	19133605	24 HR diltiazem hydrochloride 420 MG Extended Release Oral Tablet	830900	RxNorm	Drug
Antihypertensive agent	19133606	diltiazem hydrochloride 420 MG [Cardizem]	830901	RxNorm	Drug
Antihypertensive agent	19133607	24 HR diltiazem hydrochloride 420 MG Extended Release Oral Tablet [Cardizem]	830902	RxNorm	Drug
Antihypertensive agent	19133609	diltiazem hydrochloride 60 MG Extended Release Oral Capsule	830922	RxNorm	Drug
Antihypertensive agent	19133610	diltiazem hydrochloride 60 MG Extended Release Oral Tablet	830979	RxNorm	Drug
Antihypertensive agent	19133611	diltiazem hydrochloride 60 MG Oral Capsule	831012	RxNorm	Drug
Antihypertensive agent	19133612	diltiazem hydrochloride 90 MG Extended Release Oral Tablet	831021	RxNorm	Drug
Antihypertensive agent	19133613	diltiazem hydrochloride 90 MG Extended Release Oral Capsule	831022	RxNorm	Drug
Antihypertensive agent	19133614	diltiazem hydrochloride 120 MG Oral Tablet	831054	RxNorm	Drug
Antihypertensive agent	19133615	diltiazem hydrochloride 120 MG Oral Tablet [Cardizem]	831055	RxNorm	Drug
Antihypertensive agent	19133621	diltiazem hydrochloride 90 MG Oral Tablet	831102	RxNorm	Drug
Antihypertensive agent	19133622	diltiazem hydrochloride 60 MG Oral Tablet	831103	RxNorm	Drug
Antihypertensive agent	19133628	diltiazem hydrochloride 120 MG Extended Release Oral Tablet [Tiamate]	831119	RxNorm	Drug
Antihypertensive agent	19133629	diltiazem hydrochloride 120 MG Extended Release Oral Capsule	831150	RxNorm	Drug
Antihypertensive agent	19133630	diltiazem hydrochloride 120 MG Extended Release Oral Capsule [Diltzac]	831172	RxNorm	Drug
Antihypertensive agent	19133631	diltiazem hydrochloride 120 MG [Diltia]	831207	RxNorm	Drug
Antihypertensive agent	19133632	24 HR diltiazem hydrochloride 120 MG Extended Release Oral Capsule [Diltia]	831209	RxNorm	Drug
Antihypertensive agent	19133633	diltiazem hydrochloride 180 MG Oral Tablet	831229	RxNorm	Drug
Antihypertensive agent	19133634	diltiazem hydrochloride 180 MG Extended Release Oral Tablet	831230	RxNorm	Drug
Antihypertensive agent	19133635	diltiazem hydrochloride 180 MG Extended Release Oral Tablet [Tiamate]	831232	RxNorm	Drug
Antihypertensive agent	19133636	diltiazem hydrochloride 180 MG Extended Release Oral Capsule [Diltzac]	831240	RxNorm	Drug
Antihypertensive agent	19133637	diltiazem hydrochloride 180 MG Extended Release Oral Capsule [Cartia]	831242	RxNorm	Drug
Antihypertensive agent	19133638	24 HR diltiazem hydrochloride 180 MG Extended Release Oral Capsule [Diltia]	831250	RxNorm	Drug
Antihypertensive agent	19133641	diltiazem hydrochloride 240 MG Extended Release Oral Tablet [Tiamate]	831273	RxNorm	Drug
Antihypertensive agent	19133642	diltiazem hydrochloride 240 MG Extended Release Oral Capsule [Diltzac]	831282	RxNorm	Drug
Antihypertensive agent	19133643	diltiazem hydrochloride 240 MG Extended Release Oral Capsule [Cartia]	831288	RxNorm	Drug
Antihypertensive agent	19133645	24 HR diltiazem hydrochloride 240 MG Extended Release Oral Capsule [Taztia]	831300	RxNorm	Drug
Antihypertensive agent	19133646	diltiazem hydrochloride 240 MG [Diltia]	831301	RxNorm	Drug
Antihypertensive agent	19133647	24 HR diltiazem hydrochloride 240 MG Extended Release Oral Capsule [Diltia]	831302	RxNorm	Drug
Antihypertensive agent	19133649	diltiazem hydrochloride 240 MG [Dilacor]	831304	RxNorm	Drug
Antihypertensive agent	19133650	24 HR diltiazem hydrochloride 240 MG Extended Release Oral Capsule [Dilacor]	831305	RxNorm	Drug
Antihypertensive agent	19133653	24 HR diltiazem hydrochloride 240 MG Extended Release Oral Capsule [Cartia]	831309	RxNorm	Drug
Antihypertensive agent	19133654	diltiazem hydrochloride 300 MG Extended Release Oral Tablet	831312	RxNorm	Drug
Antihypertensive agent	19133655	diltiazem hydrochloride 300 MG Extended Release Oral Capsule [Diltzac]	831319	RxNorm	Drug
Antihypertensive agent	19133656	diltiazem hydrochloride 300 MG [Cartia]	831320	RxNorm	Drug
Antihypertensive agent	19133657	diltiazem hydrochloride 300 MG Extended Release Oral Capsule [Cartia]	831321	RxNorm	Drug
Antihypertensive agent	19133659	diltiazem hydrochloride 360 MG Extended Release Oral Capsule [Diltzac]	831345	RxNorm	Drug
Antihypertensive agent	19133660	diltiazem hydrochloride 420 MG Extended Release Oral Tablet	831350	RxNorm	Drug
Antihypertensive agent	19133661	24 HR diltiazem hydrochloride 420 MG Extended Release Oral Capsule [Tiazac]	831360	RxNorm	Drug
Antihypertensive agent	19133682	chlorthalidone 50 MG Oral Tablet [Hydone Tablet]	831701	RxNorm	Drug
Antihypertensive agent	19133683	chlorthalidone 25 MG [Hydone Tablet]	831702	RxNorm	Drug
Antihypertensive agent	19133684	chlorthalidone 25 MG Oral Tablet [Hydone Tablet]	831703	RxNorm	Drug
Antihypertensive agent	19133838	24 HR diltiazem hydrochloride 180 MG Extended Release Oral Capsule [Diltzac]	833703	RxNorm	Drug
Antihypertensive agent	19133839	24 HR diltiazem hydrochloride 240 MG Extended Release Oral Capsule [Diltzac]	833704	RxNorm	Drug
Antihypertensive agent	19133840	24 HR diltiazem hydrochloride 300 MG Extended Release Oral Capsule [Diltzac]	833705	RxNorm	Drug
Antihypertensive agent	19133841	24 HR diltiazem hydrochloride 360 MG Extended Release Oral Capsule [Diltzac]	833706	RxNorm	Drug
Antihypertensive agent	19133842	12 HR diltiazem hydrochloride 60 MG Extended Release Oral Tablet	833707	RxNorm	Drug
Antihypertensive agent	19133843	12 HR diltiazem hydrochloride 90 MG Extended Release Oral Tablet	833708	RxNorm	Drug
Antihypertensive agent	19133846	diltiazem hydrochloride 200 MG	833715	RxNorm	Drug
Antihypertensive agent	19133847	24 HR diltiazem hydrochloride 200 MG Extended Release Oral Capsule	833716	RxNorm	Drug
Antihypertensive agent	19134147	diltiazem hydrochloride 180 MG [Slozem]	844277	RxNorm	Drug
Antihypertensive agent	19134148	diltiazem hydrochloride 120 MG [Slozem]	844278	RxNorm	Drug
Antihypertensive agent	19134162	diltiazem hydrochloride 60 MG [Kentiazem]	844292	RxNorm	Drug
Antihypertensive agent	19134169	diltiazem hydrochloride 60 MG [Metazem]	844299	RxNorm	Drug
Antihypertensive agent	19134172	diltiazem hydrochloride 240 MG [Slozem]	844302	RxNorm	Drug
Antihypertensive agent	19134178	diltiazem hydrochloride 300 MG [Tildiem LA]	844308	RxNorm	Drug
Antihypertensive agent	19134180	diltiazem hydrochloride 60 MG [Angiozem]	844310	RxNorm	Drug
Antihypertensive agent	19134181	diltiazem hydrochloride 60 MG [Britiazim]	844311	RxNorm	Drug
Antihypertensive agent	19134211	diltiazem hydrochloride 60 MG [Tildiem]	844342	RxNorm	Drug
Antihypertensive agent	19134217	diltiazem hydrochloride 60 MG [Calazem]	844348	RxNorm	Drug
Antihypertensive agent	19134222	nifedipine 60 MG [Adalat LA]	844353	RxNorm	Drug
Antihypertensive agent	19134230	nifedipine 20 MG Extended Release Oral Tablet [Cardilate MR]	844410	RxNorm	Drug
Antihypertensive agent	19134231	verapamil hydrochloride 120 MG Extended Release Oral Capsule [Univer]	844411	RxNorm	Drug
Antihypertensive agent	19134232	verapamil hydrochloride 240 MG Extended Release Oral Capsule [Univer]	844412	RxNorm	Drug
Antihypertensive agent	19134233	verapamil hydrochloride 180 MG Extended Release Oral Capsule [Univer]	844413	RxNorm	Drug
Antihypertensive agent	19134236	nifedipine 20 MG Extended Release Oral Tablet [Angiopine MR]	844416	RxNorm	Drug
Antihypertensive agent	19134237	felodipine 5 MG Extended Release Oral Tablet [Plendil]	844417	RxNorm	Drug
Antihypertensive agent	19134238	felodipine 10 MG Extended Release Oral Tablet [Plendil]	844418	RxNorm	Drug
Antihypertensive agent	19134239	nifedipine 20 MG Extended Release Oral Tablet [Nifelease]	844419	RxNorm	Drug
Antihypertensive agent	19134240	nifedipine 20 MG Extended Release Oral Tablet [Hypolar Retard 20]	844420	RxNorm	Drug
Antihypertensive agent	19134241	nifedipine 20 MG Extended Release Oral Tablet [Adipine MR 20]	844421	RxNorm	Drug
Antihypertensive agent	19134244	nifedipine 10 MG Extended Release Oral Tablet [Adipine MR 10]	844424	RxNorm	Drug
Antihypertensive agent	19134245	diltiazem hydrochloride 200 MG Extended Release Oral Capsule [Tildiem LA]	844425	RxNorm	Drug
Antihypertensive agent	19134249	nifedipine 20 MG Extended Release Oral Tablet [Nimodrel MR 20]	844429	RxNorm	Drug
Antihypertensive agent	19134250	nifedipine 10 MG Extended Release Oral Tablet [Nimodrel MR 10]	844430	RxNorm	Drug
Antihypertensive agent	19134251	nifedipine 40 MG Extended Release Oral Tablet [Angiopine 40 LA]	844431	RxNorm	Drug
Antihypertensive agent	19134254	nifedipine 10 MG Extended Release Oral Tablet [Cardilate MR]	844434	RxNorm	Drug
Antihypertensive agent	19134255	nifedipine 10 MG Extended Release Oral Tablet [Tensipine MR 10]	844435	RxNorm	Drug
Antihypertensive agent	19134256	nifedipine 20 MG Extended Release Oral Tablet [Tensipine MR 20]	844436	RxNorm	Drug
Antihypertensive agent	19134257	felodipine 2.5 MG Extended Release Oral Tablet [Plendil]	844437	RxNorm	Drug
Antihypertensive agent	19134258	nifedipine 40 MG Extended Release Oral Tablet [Fortipine LA40]	844438	RxNorm	Drug
Antihypertensive agent	19134259	nifedipine 20 MG Extended Release Oral Tablet [Adalat LA]	844439	RxNorm	Drug
Antihypertensive agent	19134260	nifedipine 20 MG Extended Release Oral Tablet [Nifedotard 20MR]	844440	RxNorm	Drug
Antihypertensive agent	19134262	nifedipine 10 MG Extended Release Oral Tablet [Angiopine MR]	844442	RxNorm	Drug
Antihypertensive agent	19134263	nifedipine 10 MG Extended Release Oral Tablet [Genalat Retard]	844443	RxNorm	Drug
Antihypertensive agent	19134264	nifedipine 20 MG Extended Release Oral Tablet [Genalat Retard]	844444	RxNorm	Drug
Antihypertensive agent	19134270	nifedipine 10 MG Extended Release Oral Tablet [Nifedipress MR 10]	844450	RxNorm	Drug
Antihypertensive agent	19134275	nifedipine 20 MG Extended Release Oral Tablet [Adalat Retard 20]	844455	RxNorm	Drug
Antihypertensive agent	19134277	nifedipine 20 MG Extended Release Oral Tablet [Adalate LP]	844457	RxNorm	Drug
Antihypertensive agent	19134278	nifedipine 20 MG Extended Release Oral Tablet [Adalat AR]	844458	RxNorm	Drug
Antihypertensive agent	19134279	nifedipine 10 MG Extended Release Oral Tablet [Adalat Retard 10]	844459	RxNorm	Drug
Antihypertensive agent	19134281	nifedipine 60 MG Extended Release Oral Tablet [Adalat LA]	844461	RxNorm	Drug
Antihypertensive agent	19134403	nifedipine 30 MG Extended Release Oral Tablet [Procardia]	844584	RxNorm	Drug
Antihypertensive agent	19134404	nifedipine 60 MG Extended Release Oral Tablet [Procardia]	844585	RxNorm	Drug
Antihypertensive agent	19134405	nifedipine 90 MG Extended Release Oral Tablet [Procardia]	844586	RxNorm	Drug
Antihypertensive agent	19134538	nifedipine 10 MG Extended Release Oral Tablet [Nivaten Retard]	844721	RxNorm	Drug
Antihypertensive agent	19134539	nifedipine 20 MG Extended Release Oral Tablet [Coroday MR]	844722	RxNorm	Drug
Antihypertensive agent	19134540	nifedipine 20 MG Extended Release Oral Tablet [Nifedipress MR 20]	844723	RxNorm	Drug
Antihypertensive agent	19134541	nifedipine 30 MG Extended Release Oral Capsule	844724	RxNorm	Drug
Antihypertensive agent	19134542	nifedipine 60 MG Extended Release Oral Capsule	844725	RxNorm	Drug
Antihypertensive agent	19134545	nifedipine 20 MG Extended Release Oral Tablet [Nivaten Retard]	844728	RxNorm	Drug
Antihypertensive agent	19134546	nifedipine 20 MG Extended Release Oral Tablet [Nifopress Retard]	844729	RxNorm	Drug
Antihypertensive agent	19134551	diltiazem 300 MG Extended Release Oral Capsule	844734	RxNorm	Drug
Antihypertensive agent	19134552	diltiazem 90 MG Extended Release Oral Tablet	844735	RxNorm	Drug
Antihypertensive agent	19134553	diltiazem 180 MG Extended Release Oral Tablet	844736	RxNorm	Drug
Antihypertensive agent	19134554	diltiazem 120 MG Extended Release Oral Tablet	844737	RxNorm	Drug
Antihypertensive agent	19134555	diltiazem 240 MG Extended Release Oral Tablet	844738	RxNorm	Drug
Antihypertensive agent	19134558	nifedipine 10 MG Extended Release Oral Tablet	844741	RxNorm	Drug
Antihypertensive agent	19134561	nifedipine 20 MG Extended Release Oral Capsule	844745	RxNorm	Drug
Antihypertensive agent	19134564	nifedipine 10 MG Extended Release Oral Capsule	844748	RxNorm	Drug
Antihypertensive agent	19134566	nifedipine 40 MG Extended Release Oral Tablet	844750	RxNorm	Drug
Antihypertensive agent	19134645	nifedipine 60 MG Extended Release Oral Tablet [Nifedical]	844830	RxNorm	Drug
Antihypertensive agent	19134657	nifedipine 30 MG Extended Release Oral Tablet [Nifedical]	844846	RxNorm	Drug
Antihypertensive agent	19134680	diltiazem 100 MG Extended Release Oral Capsule	844872	RxNorm	Drug
Antihypertensive agent	19134686	verapamil 80 MG Extended Release Oral Capsule	844878	RxNorm	Drug
Antihypertensive agent	19134713	acebutolol 500 MG Extended Release Oral Tablet	844906	RxNorm	Drug
Antihypertensive agent	19134730	nifedipine 60 MG Extended Release Oral Tablet [Nifediac]	844923	RxNorm	Drug
Antihypertensive agent	19134740	trandolapril 1 MG Extended Release Oral Tablet	844933	RxNorm	Drug
Antihypertensive agent	19134749	nisoldipine 20 MG Extended Release Oral Tablet [Sular]	844942	RxNorm	Drug
Antihypertensive agent	19134750	nisoldipine 30 MG Extended Release Oral Tablet [Sular]	844943	RxNorm	Drug
Antihypertensive agent	19134751	nisoldipine 40 MG Extended Release Oral Tablet [Sular]	844944	RxNorm	Drug
Antihypertensive agent	19134811	nifedipine 30 MG Extended Release Oral Tablet [Adalat]	845004	RxNorm	Drug
Antihypertensive agent	19134812	nifedipine 60 MG Extended Release Oral Tablet [Adalat]	845005	RxNorm	Drug
Antihypertensive agent	19134813	nifedipine 90 MG Extended Release Oral Tablet [Adalat]	845006	RxNorm	Drug
Antihypertensive agent	19134815	nifedipine 30 MG Extended Release Oral Tablet [Afeditab CR]	845007	RxNorm	Drug
Antihypertensive agent	19134816	nifedipine 60 MG Extended Release Oral Tablet [Afeditab CR]	845008	RxNorm	Drug
Antihypertensive agent	19134817	nisoldipine 10 MG Extended Release Oral Tablet [Sular]	845009	RxNorm	Drug
Antihypertensive agent	19134902	nisoldipine 17 MG Extended Release Oral Tablet	845095	RxNorm	Drug
Antihypertensive agent	19134903	nisoldipine 17 MG Extended Release Oral Tablet [Sular]	845096	RxNorm	Drug
Antihypertensive agent	19134904	nisoldipine 25.5 MG Extended Release Oral Tablet	845097	RxNorm	Drug
Antihypertensive agent	19134905	nisoldipine 25.5 MG Extended Release Oral Tablet [Sular]	845098	RxNorm	Drug
Antihypertensive agent	19134908	nisoldipine 34 MG Extended Release Oral Tablet	845101	RxNorm	Drug
Antihypertensive agent	19134909	nisoldipine 34 MG Extended Release Oral Tablet [Sular]	845102	RxNorm	Drug
Antihypertensive agent	19134979	diltiazem hydrochloride 360 MG Extended Release Oral Capsule [Cardizem]	845172	RxNorm	Drug
Antihypertensive agent	19134980	diltiazem hydrochloride 300 MG Extended Release Oral Capsule [Cardizem]	845173	RxNorm	Drug
Antihypertensive agent	19134981	diltiazem hydrochloride 240 MG Extended Release Oral Capsule [Cardizem]	845174	RxNorm	Drug
Antihypertensive agent	19134982	diltiazem hydrochloride 180 MG Extended Release Oral Capsule [Cardizem]	845175	RxNorm	Drug
Antihypertensive agent	19134983	diltiazem hydrochloride 120 MG Extended Release Oral Capsule [Cardizem]	845176	RxNorm	Drug
Antihypertensive agent	19134984	diltiazem hydrochloride 60 MG Extended Release Oral Capsule [Cardizem]	845177	RxNorm	Drug
Antihypertensive agent	19134985	diltiazem hydrochloride 90 MG Extended Release Oral Capsule [Cardizem]	845178	RxNorm	Drug
Antihypertensive agent	19134986	diltiazem hydrochloride 120 MG Extended Release Oral Tablet [Cardizem]	845180	RxNorm	Drug
Antihypertensive agent	19134987	diltiazem hydrochloride 180 MG Extended Release Oral Tablet [Cardizem]	845181	RxNorm	Drug
Antihypertensive agent	19134988	diltiazem hydrochloride 240 MG Extended Release Oral Tablet [Cardizem]	845182	RxNorm	Drug
Antihypertensive agent	19134989	diltiazem hydrochloride 300 MG Extended Release Oral Tablet [Cardizem]	845183	RxNorm	Drug
Antihypertensive agent	19134990	diltiazem hydrochloride 360 MG Extended Release Oral Tablet	845184	RxNorm	Drug
Antihypertensive agent	19134991	diltiazem hydrochloride 360 MG Extended Release Oral Tablet [Cardizem]	845185	RxNorm	Drug
Antihypertensive agent	19134992	diltiazem hydrochloride 420 MG Extended Release Oral Tablet [Cardizem]	845186	RxNorm	Drug
Antihypertensive agent	19134993	diltiazem hydrochloride 120 MG Extended Release Oral Capsule [Tiazac]	845187	RxNorm	Drug
Antihypertensive agent	19134994	diltiazem hydrochloride 120 MG Extended Release Oral Capsule [Taztia]	845188	RxNorm	Drug
Antihypertensive agent	19134995	diltiazem hydrochloride 120 MG Extended Release Oral Capsule [Diltia]	845189	RxNorm	Drug
Antihypertensive agent	19134996	diltiazem hydrochloride 120 MG Extended Release Oral Capsule [Dilt]	845190	RxNorm	Drug
Antihypertensive agent	19134997	diltiazem hydrochloride 120 MG Extended Release Oral Capsule [Dilacor]	845191	RxNorm	Drug
Antihypertensive agent	19134998	diltiazem hydrochloride 120 MG Extended Release Oral Capsule [Cartia]	845192	RxNorm	Drug
Antihypertensive agent	19134999	diltiazem hydrochloride 180 MG Extended Release Oral Capsule [Tiazac]	845193	RxNorm	Drug
Antihypertensive agent	19135000	diltiazem hydrochloride 180 MG Extended Release Oral Capsule [Taztia]	845194	RxNorm	Drug
Antihypertensive agent	19135001	diltiazem hydrochloride 180 MG Extended Release Oral Capsule [Diltia]	845195	RxNorm	Drug
Antihypertensive agent	19135002	diltiazem hydrochloride 180 MG Extended Release Oral Capsule [Dilt]	845196	RxNorm	Drug
Antihypertensive agent	19135003	diltiazem hydrochloride 180 MG Extended Release Oral Capsule [Dilacor]	845197	RxNorm	Drug
Antihypertensive agent	19135004	diltiazem hydrochloride 240 MG Extended Release Oral Capsule [Dilt]	845198	RxNorm	Drug
Antihypertensive agent	19135005	diltiazem hydrochloride 240 MG Extended Release Oral Capsule [Tiazac]	845199	RxNorm	Drug
Antihypertensive agent	19135006	diltiazem hydrochloride 240 MG Extended Release Oral Capsule [Taztia]	845200	RxNorm	Drug
Antihypertensive agent	19135007	diltiazem hydrochloride 240 MG Extended Release Oral Capsule [Diltia]	845201	RxNorm	Drug
Antihypertensive agent	19135008	diltiazem hydrochloride 240 MG Extended Release Oral Capsule [Dilacor]	845202	RxNorm	Drug
Antihypertensive agent	19135009	diltiazem hydrochloride 300 MG Extended Release Oral Capsule [Tiazac]	845203	RxNorm	Drug
Antihypertensive agent	19135010	diltiazem hydrochloride 300 MG Extended Release Oral Capsule [Taztia]	845204	RxNorm	Drug
Antihypertensive agent	19135011	diltiazem hydrochloride 300 MG Extended Release Oral Capsule [Dilt]	845205	RxNorm	Drug
Antihypertensive agent	19135012	diltiazem hydrochloride 360 MG Extended Release Oral Capsule [Tiazac]	845206	RxNorm	Drug
Antihypertensive agent	19135013	diltiazem hydrochloride 360 MG Extended Release Oral Capsule [Taztia]	845207	RxNorm	Drug
Antihypertensive agent	19135014	diltiazem hydrochloride 420 MG Extended Release Oral Capsule [Tiazac]	845208	RxNorm	Drug
Antihypertensive agent	19135017	diltiazem hydrochloride 200 MG Extended Release Oral Capsule	845214	RxNorm	Drug
Antihypertensive agent	19135028	diltiazem hydrochloride 120 MG Extended Release Oral Capsule [Slozem]	845227	RxNorm	Drug
Antihypertensive agent	19135029	diltiazem hydrochloride 180 MG Extended Release Oral Capsule [Slozem]	845228	RxNorm	Drug
Antihypertensive agent	19135030	diltiazem hydrochloride 240 MG Extended Release Oral Capsule [Slozem]	845229	RxNorm	Drug
Antihypertensive agent	19135043	diltiazem hydrochloride 300 MG Extended Release Oral Capsule [Tildiem LA]	845242	RxNorm	Drug
Antihypertensive agent	19135166	conivaptan 5 MG/ML / glucose 50 MG/ML Injectable Solution	846159	RxNorm	Drug
Antihypertensive agent	19135222	hydrochlorothiazide 25 MG / olmesartan medoxomil 40 MG [Benicar HCT]	847040	RxNorm	Drug
Antihypertensive agent	19135223	hydrochlorothiazide 25 MG / olmesartan medoxomil 40 MG Oral Tablet [Benicar HCT]	847042	RxNorm	Drug
Antihypertensive agent	19135230	hydrochlorothiazide 12.5 MG / olmesartan medoxomil 40 MG [Benicar HCT]	847053	RxNorm	Drug
Antihypertensive agent	19135231	hydrochlorothiazide 12.5 MG / olmesartan medoxomil 40 MG Oral Tablet [Benicar HCT]	847055	RxNorm	Drug
Antihypertensive agent	19135232	hydrochlorothiazide 12.5 MG / olmesartan medoxomil 20 MG [Benicar HCT]	847058	RxNorm	Drug
Antihypertensive agent	19135233	hydrochlorothiazide 12.5 MG / olmesartan medoxomil 20 MG Oral Tablet [Benicar HCT]	847060	RxNorm	Drug
Antihypertensive agent	19135441	amlodipine 5 MG / hydrochlorothiazide 12.5 MG / valsartan 160 MG Oral Tablet	848140	RxNorm	Drug
Antihypertensive agent	19135741	diltiazem malate 240 MG	849859	RxNorm	Drug
Antihypertensive agent	19135742	diltiazem malate 240 MG Oral Tablet	849860	RxNorm	Drug
Antihypertensive agent	19135743	12 HR diltiazem hydrochloride 240 MG Extended Release Oral Capsule	849861	RxNorm	Drug
Antihypertensive agent	19135744	diltiazem hydrochloride 100 MG	849867	RxNorm	Drug
Antihypertensive agent	19135745	24 HR diltiazem hydrochloride 100 MG Extended Release Oral Capsule	849868	RxNorm	Drug
Antihypertensive agent	19135746	diltiazem hydrochloride 100 MG Extended Release Oral Capsule	849869	RxNorm	Drug
Antihypertensive agent	19135747	diltiazem hydrochloride 150 MG	849870	RxNorm	Drug
Antihypertensive agent	19135748	diltiazem hydrochloride 150 MG / hydrochlorothiazide 12.5 MG Extended Release Oral Capsule	849871	RxNorm	Drug
Antihypertensive agent	19135791	practolol	8620	RxNorm	Drug
Antihypertensive agent	19135932	Rauwolfia alkaloids	9152	RxNorm	Drug
Antihypertensive agent	19137056	theobromine	10437	RxNorm	Drug
Antihypertensive agent	21020811	torsemide 10 MG Oral Tablet Box of 28 by Sigma-Tau	OMOP307616	RxNorm Extension	Drug
Antihypertensive agent	21020812	torsemide 10 MG Oral Tablet Box of 28 by TEVA	OMOP307939	RxNorm Extension	Drug
Antihypertensive agent	21020813	torsemide 5 MG Oral Tablet Box of 28 by Pliva	OMOP310734	RxNorm Extension	Drug
Antihypertensive agent	21020814	torsemide 2.5 MG Oral Tablet [Torem] Box of 28 by Meda	OMOP312238	RxNorm Extension	Drug
Antihypertensive agent	21020825	Nicardipine 30 MG Oral Capsule by Kent	OMOP335592	RxNorm Extension	Drug
Antihypertensive agent	21020826	Nicardipine 45 MG [Cardene SR]	OMOP338893	RxNorm Extension	Drug
Antihypertensive agent	21020827	Nicardipine 45 MG Extended Release Oral Capsule [Cardene SR] Box of 60	OMOP340114	RxNorm Extension	Drug
Antihypertensive agent	21020828	Nicardipine 20 MG Oral Capsule by Tillomed	OMOP340298	RxNorm Extension	Drug
Antihypertensive agent	21020829	Nicardipine 20 MG Oral Capsule Box of 56 by A A H	OMOP340419	RxNorm Extension	Drug
Antihypertensive agent	21020834	Carteolol 10 MG/ML Ophthalmic Solution by Mawdsley-Brooks	OMOP341013	RxNorm Extension	Drug
Antihypertensive agent	21020835	Bisoprolol Oral Tablet [Vivacor]	OMOP341349	RxNorm Extension	Drug
Antihypertensive agent	21020836	Bisoprolol 7.5 MG Oral Tablet by Sandoz	OMOP341462	RxNorm Extension	Drug
Antihypertensive agent	21020837	Bisoprolol 7.5 MG Oral Tablet by A A H	OMOP341502	RxNorm Extension	Drug
Antihypertensive agent	21020838	Bisoprolol 7.5 MG Oral Tablet Box of 28 by Almus	OMOP341629	RxNorm Extension	Drug
Antihypertensive agent	21020839	Bisoprolol 7.5 MG Oral Tablet [Cardicor] Box of 28 by DE	OMOP341784	RxNorm Extension	Drug
Antihypertensive agent	21020840	Bisoprolol 7.5 MG Oral Tablet [Cardicor] Box of 30 by Sigma-Tau	OMOP341838	RxNorm Extension	Drug
Antihypertensive agent	21020841	Bisoprolol 10 MG [Bipranix]	OMOP341908	RxNorm Extension	Drug
Antihypertensive agent	21020842	Bisoprolol 10 MG Oral Tablet by Generics	OMOP341979	RxNorm Extension	Drug
Antihypertensive agent	21020843	Bisoprolol 10 MG Oral Tablet Box of 28 by Mylan	OMOP342266	RxNorm Extension	Drug
Antihypertensive agent	21020844	Bisoprolol 10 MG Oral Tablet Box of 28 by DE	OMOP342394	RxNorm Extension	Drug
Antihypertensive agent	21020845	Bisoprolol 10 MG Oral Tablet [Bipranix] by Ashbourne	OMOP342496	RxNorm Extension	Drug
Antihypertensive agent	21020846	Bisoprolol 10 MG Oral Tablet [Vivacor] Box of 28	OMOP342593	RxNorm Extension	Drug
Antihypertensive agent	21020847	Bisoprolol 10 MG Oral Tablet [Emcor] Box of 28	OMOP342682	RxNorm Extension	Drug
Antihypertensive agent	21020848	Bisoprolol 3.75 MG Oral Tablet by Phoenix Labs	OMOP342891	RxNorm Extension	Drug
Antihypertensive agent	21020849	Bisoprolol 3.75 MG Oral Tablet by Sandoz	OMOP342921	RxNorm Extension	Drug
Antihypertensive agent	21020850	Bisoprolol 3.75 MG Oral Tablet by Actavis	OMOP343000	RxNorm Extension	Drug
Antihypertensive agent	21020851	Bisoprolol 3.75 MG Oral Tablet [Cardicor] by Waymade	OMOP343235	RxNorm Extension	Drug
Antihypertensive agent	21020852	Bisoprolol 3.75 MG Oral Tablet [Cardicor] Box of 30 by DE	OMOP343378	RxNorm Extension	Drug
Antihypertensive agent	21020853	Bisoprolol 2.5 MG Oral Tablet by Phoenix Labs	OMOP343530	RxNorm Extension	Drug
Antihypertensive agent	21020854	Bisoprolol 2.5 MG Oral Tablet [Congescor]	OMOP343865	RxNorm Extension	Drug
Antihypertensive agent	21020855	Bisoprolol 5 MG Oral Tablet by Generics	OMOP344325	RxNorm Extension	Drug
Antihypertensive agent	21020856	Bisoprolol 5 MG Oral Tablet by A A H	OMOP344475	RxNorm Extension	Drug
Antihypertensive agent	21020858	Bisoprolol 5 MG Oral Tablet Box of 28 by Kent	OMOP344646	RxNorm Extension	Drug
Antihypertensive agent	21020859	Bisoprolol 5 MG Oral Tablet Box of 28 by Actavis	OMOP344735	RxNorm Extension	Drug
Antihypertensive agent	21020860	Bisoprolol 5 MG Oral Tablet Box of 28 by Almus	OMOP344761	RxNorm Extension	Drug
Antihypertensive agent	21020861	Bisoprolol 5 MG Oral Tablet [Soloc] by Mercury	OMOP344831	RxNorm Extension	Drug
Antihypertensive agent	21020862	Bisoprolol 5 MG Oral Tablet [Cardicor] Box of 28 by Merck	OMOP344920	RxNorm Extension	Drug
Antihypertensive agent	21020863	Bisoprolol 1.25 MG Oral Tablet Box of 28 by Almus	OMOP345375	RxNorm Extension	Drug
Antihypertensive agent	21020864	Bisoprolol 1.25 MG Oral Tablet [Cardicor] Box of 28 by DE	OMOP345592	RxNorm Extension	Drug
Antihypertensive agent	21020865	Bisoprolol 1.25 MG Oral Tablet [Cardicor] Box of 30 by Waymade	OMOP345657	RxNorm Extension	Drug
Antihypertensive agent	21020866	Bisoprolol 1.5 MG/ML	OMOP345698	RxNorm Extension	Drug
Antihypertensive agent	21020867	Bisoprolol 0.125 MG/ML	OMOP345746	RxNorm Extension	Drug
Antihypertensive agent	21020868	Aspirin 75 MG / Bisoprolol 10 MG Oral Capsule by Aspire	OMOP345805	RxNorm Extension	Drug
Antihypertensive agent	21020869	Aspirin 100 MG / Bisoprolol 10 MG Oral Capsule	OMOP345837	RxNorm Extension	Drug
Antihypertensive agent	21020881	Fosinopril 20 MG Oral Tablet by A A H	OMOP348584	RxNorm Extension	Drug
Antihypertensive agent	21020882	Fosinopril 20 MG Oral Tablet Box of 28 by Focus	OMOP348654	RxNorm Extension	Drug
Antihypertensive agent	21020883	candesartan 8 MG Oral Tablet by Mawdsley-Brooks	OMOP349476	RxNorm Extension	Drug
Antihypertensive agent	21020885	candesartan 16 MG Oral Tablet by A A H	OMOP350117	RxNorm Extension	Drug
Antihypertensive agent	21020887	candesartan 32 MG Oral Tablet by Phoenix Labs	OMOP350562	RxNorm Extension	Drug
Antihypertensive agent	21020888	candesartan 32 MG Oral Tablet by Sigma-Tau	OMOP350595	RxNorm Extension	Drug
Antihypertensive agent	21020889	candesartan 32 MG Oral Tablet by TEVA	OMOP350640	RxNorm Extension	Drug
Antihypertensive agent	21020891	candesartan 2 MG Oral Tablet by Waymade	OMOP350941	RxNorm Extension	Drug
Antihypertensive agent	21020893	candesartan 4 MG Oral Tablet Box of 28 by Waymade	OMOP351672	RxNorm Extension	Drug
Antihypertensive agent	21020894	candesartan 4 MG Oral Tablet Box of 28 by Actavis	OMOP351726	RxNorm Extension	Drug
Antihypertensive agent	21020895	candesartan 4 MG Oral Tablet Box of 28 by Dowelhurst	OMOP351737	RxNorm Extension	Drug
Antihypertensive agent	21020896	candesartan 4 MG Oral Tablet Box of 30 by Sigma-Tau	OMOP351768	RxNorm Extension	Drug
Antihypertensive agent	21020897	candesartan 4 MG Oral Tablet Box of 30 by DE	OMOP351786	RxNorm Extension	Drug
Antihypertensive agent	21021349	Perindopril 8 MG Oral Tablet by Mawdsley-Brooks	OMOP269546	RxNorm Extension	Drug
Antihypertensive agent	21021350	Perindopril 8 MG Oral Tablet by Kent	OMOP269589	RxNorm Extension	Drug
Antihypertensive agent	21021351	Perindopril 8 MG Oral Tablet Box of 30 by Sandoz	OMOP269814	RxNorm Extension	Drug
Antihypertensive agent	21021352	Perindopril 8 MG Oral Tablet Box of 30 by A A H	OMOP269874	RxNorm Extension	Drug
Antihypertensive agent	21021353	Perindopril 4 MG Oral Tablet Box of 30	OMOP270365	RxNorm Extension	Drug
Antihypertensive agent	21021354	Perindopril 4 MG Oral Tablet Box of 30 by Mylan	OMOP270391	RxNorm Extension	Drug
Antihypertensive agent	21021355	Perindopril 4 MG Oral Tablet Box of 30 by Phoenix Labs	OMOP270421	RxNorm Extension	Drug
Antihypertensive agent	21021356	Perindopril 4 MG Oral Tablet Box of 30 by Dowelhurst	OMOP270559	RxNorm Extension	Drug
Antihypertensive agent	21021357	Perindopril 4 MG Oral Tablet [Coversyl] Box of 30 by Dowelhurst	OMOP270725	RxNorm Extension	Drug
Antihypertensive agent	21021358	Perindopril 4 MG Oral Tablet [Coversyl] Box of 50	OMOP270733	RxNorm Extension	Drug
Antihypertensive agent	21021359	Perindopril 2 MG Oral Tablet by Mylan	OMOP270828	RxNorm Extension	Drug
Antihypertensive agent	21021360	Perindopril 2 MG Oral Tablet by Aurobindo	OMOP270871	RxNorm Extension	Drug
Antihypertensive agent	21021361	Perindopril 2 MG Oral Tablet Box of 30 by Phoenix Labs	OMOP271073	RxNorm Extension	Drug
Antihypertensive agent	21021362	Perindopril 2 MG Oral Tablet Box of 30 by Aurobindo	OMOP271089	RxNorm Extension	Drug
Antihypertensive agent	21021363	Perindopril 2 MG Oral Tablet Box of 30 by Actavis	OMOP271202	RxNorm Extension	Drug
Antihypertensive agent	21021364	Perindopril 2 MG Oral Tablet Box of 100	OMOP271305	RxNorm Extension	Drug
Antihypertensive agent	21021365	Perindopril 2 MG Oral Tablet [Coversyl]	OMOP271308	RxNorm Extension	Drug
Antihypertensive agent	21021366	Perindopril 0.2 MG/ML Oral Solution	OMOP271522	RxNorm Extension	Drug
Antihypertensive agent	21021367	Amlodipine 5 MG / Perindopril 8 MG Oral Tablet Box of 30 by Alliance	OMOP271629	RxNorm Extension	Drug
Antihypertensive agent	21021368	Amlodipine 5 MG / Perindopril 4 MG Oral Tablet by Alliance	OMOP271745	RxNorm Extension	Drug
Antihypertensive agent	21021369	Indapamide 1.25 MG / Perindopril 4 MG Oral Tablet [Coversyl] Box of 30 by Waymade	OMOP272035	RxNorm Extension	Drug
Antihypertensive agent	21021370	bimatoprost 0.3 MG/ML / Timolol 5 MG/ML Ophthalmic Solution	OMOP272266	RxNorm Extension	Drug
Antihypertensive agent	21021371	Timolol / travoprost Ophthalmic Solution [DuoTrav]	OMOP272523	RxNorm Extension	Drug
Antihypertensive agent	21021372	Timolol 5 MG/ML / travoprost 0.04 MG/ML Ophthalmic Solution [DuoTrav]	OMOP272556	RxNorm Extension	Drug
Antihypertensive agent	21021373	Timolol 5 MG/ML / travoprost 0.04 MG/ML Ophthalmic Solution [DuoTrav] by Sigma-Tau	OMOP272578	RxNorm Extension	Drug
Antihypertensive agent	21021374	Timolol 5 MG/ML / travoprost 0.04 MG/ML Ophthalmic Solution [DuoTrav] by Waymade	OMOP272589	RxNorm Extension	Drug
Antihypertensive agent	21021459	Enalapril 0.75 MG/ML	OMOP289800	RxNorm Extension	Drug
Antihypertensive agent	21021460	Enalapril 0.75 MG/ML Oral Suspension	OMOP289832	RxNorm Extension	Drug
Antihypertensive agent	21021461	Enalapril 20 MG Oral Tablet by Sandoz	OMOP290069	RxNorm Extension	Drug
Antihypertensive agent	21021462	Enalapril 20 MG Oral Tablet Box of 28 by Generics	OMOP290275	RxNorm Extension	Drug
Antihypertensive agent	21021463	Enalapril 20 MG Oral Tablet Box of 28 by Zanza	OMOP290483	RxNorm Extension	Drug
Antihypertensive agent	21021464	Enalapril 20 MG Oral Tablet Box of 28 by Almus	OMOP290505	RxNorm Extension	Drug
Antihypertensive agent	21021465	Enalapril 20 MG Oral Tablet [Pralenal] by Opus	OMOP290549	RxNorm Extension	Drug
Antihypertensive agent	21021466	Enalapril 5 MG [Innovace]	OMOP290822	RxNorm Extension	Drug
Antihypertensive agent	21021467	Enalapril 5 MG Oral Tablet Box of 28 by Kent	OMOP291166	RxNorm Extension	Drug
Antihypertensive agent	21021468	Enalapril 5 MG Oral Tablet Box of 28 by Waymade	OMOP291221	RxNorm Extension	Drug
Antihypertensive agent	21021469	Enalapril 5 MG Oral Tablet Box of 28 by Ivax	OMOP291309	RxNorm Extension	Drug
Antihypertensive agent	21021470	Enalapril 2.5 MG Oral Tablet Box of 28 by A A H	OMOP292333	RxNorm Extension	Drug
Antihypertensive agent	21021471	Enalapril 10 MG Oral Tablet by Kent	OMOP292617	RxNorm Extension	Drug
Antihypertensive agent	21021472	Enalapril 0.1 MG/ML	OMOP293570	RxNorm Extension	Drug
Antihypertensive agent	21021473	Enalapril 2 MG/ML	OMOP293624	RxNorm Extension	Drug
Antihypertensive agent	21021474	Enalapril 0.8 MG/ML	OMOP293735	RxNorm Extension	Drug
Antihypertensive agent	21021475	Enalapril 0.8 MG/ML Oral Suspension	OMOP293769	RxNorm Extension	Drug
Antihypertensive agent	21021476	Enalapril 20 MG / Hydrochlorothiazide 12.5 MG Oral Tablet by Sandoz	OMOP293855	RxNorm Extension	Drug
Antihypertensive agent	21021477	Enalapril 20 MG / Hydrochlorothiazide 12.5 MG Oral Tablet by Sigma-Tau	OMOP293868	RxNorm Extension	Drug
Antihypertensive agent	21021478	Enalapril 20 MG / Hydrochlorothiazide 12.5 MG Oral Tablet Box of 28 by Phoenix Labs	OMOP293956	RxNorm Extension	Drug
Antihypertensive agent	21021479	Enalapril 20 MG / Hydrochlorothiazide 12.5 MG Oral Tablet Box of 28 by A A H	OMOP294022	RxNorm Extension	Drug
Antihypertensive agent	21021679	Perindopril 2.5 MG Oral Tablet Box of 30	OMOP331753	RxNorm Extension	Drug
Antihypertensive agent	21021680	Perindopril 2.5 MG Oral Tablet Box of 30 by TEVA	OMOP331758	RxNorm Extension	Drug
Antihypertensive agent	21021681	Perindopril 5 MG	OMOP331761	RxNorm Extension	Drug
Antihypertensive agent	21021682	Perindopril 5 MG Oral Tablet by A A H	OMOP331764	RxNorm Extension	Drug
Antihypertensive agent	21021683	Perindopril 5 MG Oral Tablet Box of 30 by TEVA	OMOP331774	RxNorm Extension	Drug
Antihypertensive agent	21021761	Hydralazine 50 MG Oral Tablet Box of 56 by Sigma-Tau	OMOP340461	RxNorm Extension	Drug
Antihypertensive agent	21021762	Hydralazine 25 MG Oral Tablet Box of 500	OMOP340521	RxNorm Extension	Drug
Antihypertensive agent	21021763	Hydralazine 25 MG Oral Tablet [Apresoline] Box of 84 by AMCo	OMOP340525	RxNorm Extension	Drug
Antihypertensive agent	21021764	Hydralazine 0.2 MG/ML Oral Solution	OMOP340526	RxNorm Extension	Drug
Antihypertensive agent	21021766	Hydralazine 0.5 MG/ML	OMOP340554	RxNorm Extension	Drug
Antihypertensive agent	21021768	Hydralazine 10 MG Oral Tablet [Apo-Hydralazine] Box of 100	OMOP340610	RxNorm Extension	Drug
Antihypertensive agent	21021938	rilmenidine 1 MG Oral Tablet [Hyperium]	OMOP343790	RxNorm Extension	Drug
Antihypertensive agent	21022070	Celiprolol 200 MG Oral Tablet by Kent	OMOP345974	RxNorm Extension	Drug
Antihypertensive agent	21022071	Celiprolol 200 MG Oral Tablet by Ranbaxy	OMOP345979	RxNorm Extension	Drug
Antihypertensive agent	21022072	Celiprolol 200 MG Oral Tablet [Celectol] by Mawdsley-Brooks	OMOP346010	RxNorm Extension	Drug
Antihypertensive agent	21022073	Celiprolol 200 MG Oral Tablet [Celectol] by Sigma-Tau	OMOP346011	RxNorm Extension	Drug
Antihypertensive agent	21022074	Celiprolol 200 MG Oral Tablet [Celectol] Box of 28 by Dowelhurst	OMOP346024	RxNorm Extension	Drug
Antihypertensive agent	21022075	Celiprolol 400 MG Oral Tablet by Ranbaxy	OMOP346036	RxNorm Extension	Drug
Antihypertensive agent	21022149	lercanidipine 20 MG Oral Tablet by A A H	OMOP347174	RxNorm Extension	Drug
Antihypertensive agent	21022150	lercanidipine 20 MG Oral Tablet Box of 28 by Mylan	OMOP347182	RxNorm Extension	Drug
Antihypertensive agent	21022151	lercanidipine 10 MG Oral Tablet by TEVA	OMOP347243	RxNorm Extension	Drug
Antihypertensive agent	21022152	lercanidipine 10 MG Oral Tablet Box of 28 by Phoenix Labs	OMOP347253	RxNorm Extension	Drug
Antihypertensive agent	21022153	lercanidipine 10 MG Oral Tablet Box of 28 by Alliance	OMOP347257	RxNorm Extension	Drug
Antihypertensive agent	21022154	lercanidipine 10 MG Oral Tablet Box of 28 by Aptil	OMOP347259	RxNorm Extension	Drug
Antihypertensive agent	21022155	lercanidipine 10 MG Oral Tablet [Zanidip] Box of 28	OMOP347282	RxNorm Extension	Drug
Antihypertensive agent	21022156	lercanidipine 10 MG Oral Tablet [Zanidip] Box of 50 by Dowelhurst	OMOP347294	RxNorm Extension	Drug
Antihypertensive agent	21022157	lercanidipine 10 MG Oral Tablet [Zanidip] Box of 100 by Waymade	OMOP347298	RxNorm Extension	Drug
Antihypertensive agent	21022329	Guanfacine 2 MG Extended Release Oral Tablet [Intuniv] by Shire	OMOP350244	RxNorm Extension	Drug
Antihypertensive agent	21022330	Doxazosin 8 MG Extended Release Oral Tablet [Cardura] Box of 28 by Pfizer	OMOP350306	RxNorm Extension	Drug
Antihypertensive agent	21022331	Doxazosin 8 MG Extended Release Oral Tablet [Cardura] Box of 28 by Lexon	OMOP350309	RxNorm Extension	Drug
Antihypertensive agent	21022332	Doxazosin 16 MG/ML	OMOP350310	RxNorm Extension	Drug
Antihypertensive agent	21022334	Doxazosin 4 MG Oral Tablet by Generics	OMOP350348	RxNorm Extension	Drug
Antihypertensive agent	21022335	Doxazosin 4 MG Oral Tablet by A A H	OMOP350367	RxNorm Extension	Drug
Antihypertensive agent	21022336	Doxazosin 4 MG Oral Tablet by Fannin	OMOP350371	RxNorm Extension	Drug
Antihypertensive agent	21022337	Doxazosin 4 MG Extended Release Oral Tablet [Slocinx XL] Box of 28 by Zentiva	OMOP350424	RxNorm Extension	Drug
Antihypertensive agent	21022338	Doxazosin 4 MG Extended Release Oral Tablet [Cardura] Box of 98	OMOP350459	RxNorm Extension	Drug
Antihypertensive agent	21022339	Doxazosin 1.2 MG/ML Oral Suspension	OMOP350475	RxNorm Extension	Drug
Antihypertensive agent	21022340	Doxazosin 1 MG Oral Tablet Box of 28 by A A H	OMOP350515	RxNorm Extension	Drug
Antihypertensive agent	21022341	Doxazosin 0.4 MG/ML	OMOP350540	RxNorm Extension	Drug
Antihypertensive agent	21022342	Doxazosin 0.1 MG/ML Oral Solution	OMOP350547	RxNorm Extension	Drug
Antihypertensive agent	21022343	Doxazosin 2 MG Oral Tablet by Mylan	OMOP350556	RxNorm Extension	Drug
Antihypertensive agent	21022344	Doxazosin 2 MG Oral Tablet by Phoenix Labs	OMOP350559	RxNorm Extension	Drug
Antihypertensive agent	21022345	Doxazosin 2 MG Oral Tablet [Cardura] Box of 30	OMOP350624	RxNorm Extension	Drug
Antihypertensive agent	21022769	Chlorothiazide 3 MG/ML	OMOP358403	RxNorm Extension	Drug
Antihypertensive agent	21022770	Chlorothiazide 32 MG/ML	OMOP358429	RxNorm Extension	Drug
Antihypertensive agent	21022771	Chlorothiazide 37.5 MG/ML Oral Suspension	OMOP358438	RxNorm Extension	Drug
Antihypertensive agent	21022772	Chlorothiazide 6.6 MG/ML Oral Suspension	OMOP358443	RxNorm Extension	Drug
Antihypertensive agent	21022773	Chlorothiazide 1 MG/ML Oral Solution	OMOP358457	RxNorm Extension	Drug
Antihypertensive agent	21022776	Chlorothiazide 6 MG/ML Oral Solution	OMOP358494	RxNorm Extension	Drug
Antihypertensive agent	21022777	Chlorothiazide 2.5 MG/ML Oral Suspension	OMOP358503	RxNorm Extension	Drug
Antihypertensive agent	21022779	Chlorothiazide 24 MG/ML	OMOP358523	RxNorm Extension	Drug
Antihypertensive agent	21022787	Clonidine 0.02 MG/ML Oral Solution	OMOP358792	RxNorm Extension	Drug
Antihypertensive agent	21022789	Clonidine 0.025 MG Oral Tablet [Dixarit] Box of 100	OMOP358895	RxNorm Extension	Drug
Antihypertensive agent	21022790	Clonidine 0.025 MG Oral Tablet [Dixarit] Box of 100 by Waymade	OMOP358898	RxNorm Extension	Drug
Antihypertensive agent	21022792	Clonidine 0.015 MG/ML Oral Solution	OMOP358920	RxNorm Extension	Drug
Antihypertensive agent	21022793	Clonidine 0.015 MG/ML Oral Suspension	OMOP358922	RxNorm Extension	Drug
Antihypertensive agent	21022794	Clonidine 0.25 MG Extended Release Oral Capsule [Catapres] Box of 56	OMOP358932	RxNorm Extension	Drug
Antihypertensive agent	21022817	Acebutolol 100 MG Oral Capsule by Phoenix Labs	OMOP359335	RxNorm Extension	Drug
Antihypertensive agent	21022877	Timolol 1 MG/ML Ophthalmic Solution [Nyo]	OMOP360481	RxNorm Extension	Drug
Antihypertensive agent	21022878	Timolol 5 MG/ML [Timoptol Unit Dose]	OMOP360498	RxNorm Extension	Drug
Antihypertensive agent	21022879	Timolol 5 MG/ML Ophthalmic Solution by Mawdsley-Brooks	OMOP360502	RxNorm Extension	Drug
Antihypertensive agent	21022880	dorzolamide 20 MG/ML / Timolol 5 MG/ML Ophthalmic Solution [Cosopt] by n	OMOP360551	RxNorm Extension	Drug
Antihypertensive agent	21022882	brinzolamide 10 MG/ML / Timolol 5 MG/ML Ophthalmic Solution [Azarga]	OMOP360567	RxNorm Extension	Drug
Antihypertensive agent	21022883	latanoprost 0.05 MG/ML / Timolol 5 MG/ML Ophthalmic Solution [Xalacom] by Dowelhurst	OMOP360596	RxNorm Extension	Drug
Antihypertensive agent	21022884	Amiloride 2.5 MG / Hydrochlorothiazide 25 MG / Timolol 10 MG Oral Tablet Box of 28 by Generics	OMOP360620	RxNorm Extension	Drug
Antihypertensive agent	21022885	tafluprost / Timolol Ophthalmic Solution	OMOP360621	RxNorm Extension	Drug
Antihypertensive agent	21023151	olmesartan Oral Suspension	OMOP365416	RxNorm Extension	Drug
Antihypertensive agent	21023152	olmesartan 10 MG Oral Tablet [Olmetec] by DE	OMOP365427	RxNorm Extension	Drug
Antihypertensive agent	21023153	olmesartan 10 MG Oral Tablet [Olmetec] Box of 30 by Lexon	OMOP365447	RxNorm Extension	Drug
Antihypertensive agent	21023154	olmesartan 40 MG Oral Tablet [Olmetec]	OMOP365481	RxNorm Extension	Drug
Antihypertensive agent	21023155	olmesartan 40 MG Oral Tablet [Olmetec] Box of 28 by Daiichi Sankyo	OMOP365493	RxNorm Extension	Drug
Antihypertensive agent	21023156	olmesartan 40 MG Oral Tablet [Olmetec] Box of 28 by Lexon	OMOP365498	RxNorm Extension	Drug
Antihypertensive agent	21023157	Amlodipine 5 MG / olmesartan 20 MG [Sevikar]	OMOP365521	RxNorm Extension	Drug
Antihypertensive agent	21023158	Amlodipine / Hydrochlorothiazide / olmesartan Oral Tablet [Sevikar]	OMOP365528	RxNorm Extension	Drug
Antihypertensive agent	21023159	Hydrochlorothiazide 12.5 MG / olmesartan 40 MG Oral Tablet [Olmetec]	OMOP365591	RxNorm Extension	Drug
Antihypertensive agent	21023493	Nisoldipine 30 MG Extended Release Oral Tablet Box of 28	OMOP371805	RxNorm Extension	Drug
Antihypertensive agent	21023494	Nisoldipine 30 MG Extended Release Oral Tablet [Syscor MR] Box of 28	OMOP371808	RxNorm Extension	Drug
Antihypertensive agent	21023495	Isradipine 2.5 MG Oral Tablet Box of 56 by Alliance	OMOP371829	RxNorm Extension	Drug
Antihypertensive agent	21023496	Isradipine 2.5 MG Oral Tablet [Prescal]	OMOP371833	RxNorm Extension	Drug
Antihypertensive agent	21023497	Felodipine Extended Release Oral Tablet [Vascalpha]	OMOP371861	RxNorm Extension	Drug
Antihypertensive agent	21023498	Felodipine 10 MG Extended Release Oral Tablet [Folpik]	OMOP371929	RxNorm Extension	Drug
Antihypertensive agent	21023499	Felodipine 10 MG Extended Release Oral Tablet [Plendil] by Waymade	OMOP371941	RxNorm Extension	Drug
Antihypertensive agent	21023501	Felodipine 5 MG Extended Release Oral Tablet [Cardioplen] Box of 28 by Chiesi	OMOP371985	RxNorm Extension	Drug
Antihypertensive agent	21023502	Felodipine 5 MG Extended Release Oral Tablet [Keloc SR] Box of 28 by TEVA	OMOP371990	RxNorm Extension	Drug
Antihypertensive agent	21023503	Felodipine 5 MG Extended Release Oral Tablet [Neofel XL] Box of 28 by Kent	OMOP371994	RxNorm Extension	Drug
Antihypertensive agent	21023504	Felodipine 5 MG Extended Release Oral Tablet [Plendil] Box of 28 by DE	OMOP372037	RxNorm Extension	Drug
Antihypertensive agent	21023505	Felodipine 5 MG Extended Release Oral Tablet [Plendil] Box of 30	OMOP372041	RxNorm Extension	Drug
Antihypertensive agent	21023506	Felodipine 2.5 MG [Folpik]	OMOP372053	RxNorm Extension	Drug
Antihypertensive agent	21023507	Felodipine 2.5 MG Extended Release Oral Tablet [Cardioplen] Box of 28	OMOP372077	RxNorm Extension	Drug
Antihypertensive agent	21023508	Felodipine 2.5 MG Extended Release Oral Tablet [Folpik] Box of 28	OMOP372103	RxNorm Extension	Drug
Antihypertensive agent	21023509	Felodipine 5 MG / Ramipril 5 MG Extended Release Oral Tablet [Triapin] by Sanofi	OMOP372134	RxNorm Extension	Drug
Antihypertensive agent	21023510	Felodipine 5 MG / Ramipril 5 MG Extended Release Oral Tablet [Triapin] Box of 28 by Mawdsley-Brooks	OMOP372138	RxNorm Extension	Drug
Antihypertensive agent	21023511	Felodipine 2.5 MG / Ramipril 2.5 MG Extended Release Oral Tablet [Triapin] Box of 28 by Sanofi	OMOP372152	RxNorm Extension	Drug
Antihypertensive agent	21023512	Amlodipine 5 MG Oral Tablet by Dowelhurst	OMOP372183	RxNorm Extension	Drug
Antihypertensive agent	21023513	Amlodipine 5 MG Oral Tablet by Wockhardt	OMOP372185	RxNorm Extension	Drug
Antihypertensive agent	21023514	Amlodipine 5 MG Oral Tablet Box of 28	OMOP372188	RxNorm Extension	Drug
Antihypertensive agent	21023515	Amlodipine 5 MG Oral Tablet [Amlostin]	OMOP372223	RxNorm Extension	Drug
Antihypertensive agent	21023516	Amlodipine 5 MG Oral Tablet [Istin] Box of 30 by Dowelhurst	OMOP372250	RxNorm Extension	Drug
Antihypertensive agent	21023517	Amlodipine 10 MG Oral Tablet by Zentiva	OMOP372279	RxNorm Extension	Drug
Antihypertensive agent	21023518	Amlodipine 5 MG / valsartan 80 MG [Exforge]	OMOP372393	RxNorm Extension	Drug
Antihypertensive agent	21023519	Amlodipine 10 MG / valsartan 160 MG Oral Tablet [Exforge] Box of 28	OMOP372440	RxNorm Extension	Drug
Antihypertensive agent	21023520	carvedilol 25 MG Oral Tablet by Ivax	OMOP372473	RxNorm Extension	Drug
Antihypertensive agent	21023521	carvedilol 25 MG Oral Tablet [Eucardic] Box of 28	OMOP372510	RxNorm Extension	Drug
Antihypertensive agent	21023522	carvedilol 25 MG Oral Tablet [Eucardic] Box of 30	OMOP372513	RxNorm Extension	Drug
Antihypertensive agent	21023523	carvedilol 3.125 MG Oral Tablet by APC	OMOP372524	RxNorm Extension	Drug
Antihypertensive agent	21023524	carvedilol 3.125 MG Oral Tablet by Almus	OMOP372542	RxNorm Extension	Drug
Antihypertensive agent	21023525	carvedilol 3.125 MG Oral Tablet Box of 28 by A A H	OMOP372563	RxNorm Extension	Drug
Antihypertensive agent	21023526	carvedilol 3.125 MG Oral Tablet Box of 28 by Ivax	OMOP372569	RxNorm Extension	Drug
Antihypertensive agent	21023527	carvedilol 3.125 MG Oral Tablet [Eucardic] by Roche	OMOP372572	RxNorm Extension	Drug
Antihypertensive agent	21023528	carvedilol 6.25 MG Oral Tablet by Generics	OMOP372578	RxNorm Extension	Drug
Antihypertensive agent	21023529	carvedilol 6.25 MG Oral Tablet by Focus	OMOP372580	RxNorm Extension	Drug
Antihypertensive agent	21023530	carvedilol 6.25 MG Oral Tablet by Alliance	OMOP372591	RxNorm Extension	Drug
Antihypertensive agent	21023531	carvedilol 6.25 MG Oral Tablet by Pliva	OMOP372594	RxNorm Extension	Drug
Antihypertensive agent	21023532	carvedilol 6.25 MG Oral Tablet by A A H	OMOP372596	RxNorm Extension	Drug
Antihypertensive agent	21023534	carvedilol 3.5 MG Rectal Suppository	OMOP372654	RxNorm Extension	Drug
Antihypertensive agent	21023536	carvedilol 3.5 MG Rectal Suppository Box of 1	OMOP372656	RxNorm Extension	Drug
Antihypertensive agent	21023537	carvedilol 12.5 MG Oral Tablet by Pliva	OMOP372675	RxNorm Extension	Drug
Antihypertensive agent	21023538	carvedilol 12.5 MG Oral Tablet Box of 28 by APC	OMOP372696	RxNorm Extension	Drug
Antihypertensive agent	21023539	carvedilol 12.5 MG Oral Tablet Box of 28 by Almus	OMOP372716	RxNorm Extension	Drug
Antihypertensive agent	21023540	carvedilol 12.5 MG Oral Tablet [Eucardic] Box of 28 by Roche	OMOP372721	RxNorm Extension	Drug
Antihypertensive agent	21023541	carvedilol 12.5 MG Oral Tablet [Eucardic] Box of 28 by Waymade	OMOP372723	RxNorm Extension	Drug
Antihypertensive agent	21023542	trandolapril 0.5 MG Oral Capsule by Actavis	OMOP372746	RxNorm Extension	Drug
Antihypertensive agent	21023543	trandolapril 0.5 MG Oral Capsule [Odrik] Box of 28 by Aventis	OMOP372766	RxNorm Extension	Drug
Antihypertensive agent	21023544	trandolapril 2 MG Oral Capsule Box of 28	OMOP372800	RxNorm Extension	Drug
Antihypertensive agent	21023545	trandolapril 2 MG Oral Capsule Box of 28 by Waymade	OMOP372808	RxNorm Extension	Drug
Antihypertensive agent	21023546	trandolapril 2 MG Oral Capsule [Gopten] by Abbott	OMOP372823	RxNorm Extension	Drug
Antihypertensive agent	21023547	trandolapril 2 MG Oral Capsule [Gopten] Box of 28 by Mawdsley-Brooks	OMOP372827	RxNorm Extension	Drug
Antihypertensive agent	21023548	trandolapril 4 MG Oral Capsule by Phoenix Labs	OMOP372836	RxNorm Extension	Drug
Antihypertensive agent	21023549	trandolapril 4 MG Oral Capsule Box of 28 by Sigma-Tau	OMOP372853	RxNorm Extension	Drug
Antihypertensive agent	21023550	trandolapril 4 MG Oral Capsule Box of 28 by Waymade	OMOP372855	RxNorm Extension	Drug
Antihypertensive agent	21023551	trandolapril 4 MG Oral Capsule [Gopten] by Waymade	OMOP372864	RxNorm Extension	Drug
Antihypertensive agent	21023552	trandolapril 2 MG / Verapamil 180 MG Extended Release Oral Capsule [Tarka] Box of 28 by Sigma-Tau	OMOP372916	RxNorm Extension	Drug
Antihypertensive agent	21023554	Ramipril 10 MG Oral Capsule by Almus	OMOP372953	RxNorm Extension	Drug
Antihypertensive agent	21023555	Ramipril 10 MG Oral Capsule Box of 28 by Genus	OMOP372973	RxNorm Extension	Drug
Antihypertensive agent	21023556	Ramipril 10 MG Oral Capsule [Lopace] Box of 28	OMOP372994	RxNorm Extension	Drug
Antihypertensive agent	21023557	Ramipril 10 MG Oral Tablet by Mylan	OMOP372996	RxNorm Extension	Drug
Antihypertensive agent	21023558	Ramipril 10 MG Oral Tablet by Alliance	OMOP373005	RxNorm Extension	Drug
Antihypertensive agent	21023559	Ramipril 10 MG Oral Tablet by A A H	OMOP373011	RxNorm Extension	Drug
Antihypertensive agent	21023560	Ramipril 10 MG Oral Tablet Box of 28 by Pliva	OMOP373034	RxNorm Extension	Drug
Antihypertensive agent	21023561	Ramipril 10 MG Oral Tablet Box of 28 by Generics	OMOP373038	RxNorm Extension	Drug
Antihypertensive agent	21023562	Ramipril 10 MG Oral Tablet Box of 28 by Zentiva	OMOP373042	RxNorm Extension	Drug
Antihypertensive agent	21023563	Ramipril 5 MG Oral Capsule by Actavis	OMOP373072	RxNorm Extension	Drug
Antihypertensive agent	21023564	Ramipril 5 MG Oral Capsule [Ranace] Box of 28	OMOP373104	RxNorm Extension	Drug
Antihypertensive agent	21023567	Ramipril 5 MG Oral Tablet Box of 21	OMOP373139	RxNorm Extension	Drug
Antihypertensive agent	21023568	Ramipril 5 MG Oral Tablet Box of 28 by Sandoz	OMOP373147	RxNorm Extension	Drug
Antihypertensive agent	21023569	Ramipril 5 MG Oral Tablet Box of 28 by Actavis	OMOP373160	RxNorm Extension	Drug
Antihypertensive agent	21023570	Ramipril 2.5 MG Oral Capsule by Phoenix Labs	OMOP373208	RxNorm Extension	Drug
Antihypertensive agent	21023571	Ramipril 2.5 MG Oral Capsule [Ranace] Box of 28	OMOP373253	RxNorm Extension	Drug
Antihypertensive agent	21023572	Ramipril 2.5 MG Oral Tablet by Mylan	OMOP373269	RxNorm Extension	Drug
Antihypertensive agent	21023573	Ramipril 2.5 MG Oral Tablet by Ranbaxy	OMOP373282	RxNorm Extension	Drug
Antihypertensive agent	21023575	Ramipril 1.25 MG Oral Capsule Box of 28 by Mylan	OMOP373352	RxNorm Extension	Drug
Antihypertensive agent	21023576	Ramipril 1.25 MG Oral Capsule Box of 28 by Bristol Myers Squibb	OMOP373354	RxNorm Extension	Drug
Antihypertensive agent	21023578	Lisinopril 20 MG Oral Tablet by Almus	OMOP373465	RxNorm Extension	Drug
Antihypertensive agent	21023579	Lisinopril 20 MG Oral Tablet Box of 28 by Phoenix Labs	OMOP373473	RxNorm Extension	Drug
Antihypertensive agent	21023580	Lisinopril 20 MG Oral Tablet Box of 28 by Waymade	OMOP373481	RxNorm Extension	Drug
Antihypertensive agent	21023581	Lisinopril 20 MG Oral Tablet [Zestril] Box of 28 by Sigma-Tau	OMOP373508	RxNorm Extension	Drug
Antihypertensive agent	21023582	Lisinopril 10 MG Oral Tablet by Accord	OMOP373522	RxNorm Extension	Drug
Antihypertensive agent	21023583	Lisinopril 10 MG Oral Tablet Box of 28 by Consilient	OMOP373545	RxNorm Extension	Drug
Antihypertensive agent	21023584	Lisinopril 10 MG Oral Tablet Box of 28 by Accord	OMOP373552	RxNorm Extension	Drug
Antihypertensive agent	21023586	Lisinopril 5 MG Oral Tablet Box of 28 by Kent	OMOP373641	RxNorm Extension	Drug
Antihypertensive agent	21023587	Lisinopril 5 MG Oral Tablet [Lisopress]	OMOP373662	RxNorm Extension	Drug
Antihypertensive agent	21023588	Lisinopril 5 MG Oral Tablet [Zestril] Box of 28 by Waymade	OMOP373673	RxNorm Extension	Drug
Antihypertensive agent	21023590	Lisinopril 5 MG Oral Tablet [Zestril] Box of 60 by Waymade	OMOP373679	RxNorm Extension	Drug
Antihypertensive agent	21023591	Lisinopril 0.1 MG/ML	OMOP373682	RxNorm Extension	Drug
Antihypertensive agent	21023593	Lisinopril 2.5 MG Oral Tablet by Kent	OMOP373696	RxNorm Extension	Drug
Antihypertensive agent	21023594	Lisinopril 2.5 MG Oral Tablet by Waymade	OMOP373702	RxNorm Extension	Drug
Antihypertensive agent	21023595	Lisinopril 2.5 MG Oral Tablet Box of 28 by Phoenix Labs	OMOP373722	RxNorm Extension	Drug
Antihypertensive agent	21023596	Lisinopril 2.5 MG Oral Tablet [Lisopress] by TEVA	OMOP373744	RxNorm Extension	Drug
Antihypertensive agent	21023597	Lisinopril 2.5 MG Oral Tablet [Zestril] Box of 28	OMOP373751	RxNorm Extension	Drug
Antihypertensive agent	21023598	Lisinopril 3 MG/ML Oral Suspension	OMOP373792	RxNorm Extension	Drug
Antihypertensive agent	21023599	Hydrochlorothiazide 12.5 MG / Lisinopril 20 MG Oral Tablet [Zestoretic] Box of 28 by Dowelhurst	OMOP373873	RxNorm Extension	Drug
Antihypertensive agent	21023600	Hydrochlorothiazide 12.5 MG / Lisinopril 10 MG [Carace]	OMOP373877	RxNorm Extension	Drug
Antihypertensive agent	21023601	Hydrochlorothiazide 12.5 MG / Lisinopril 10 MG Oral Tablet by A A H	OMOP373892	RxNorm Extension	Drug
Antihypertensive agent	21023602	Hydrochlorothiazide 12.5 MG / Lisinopril 10 MG Oral Tablet Box of 30	OMOP373913	RxNorm Extension	Drug
Antihypertensive agent	21023603	Hydrochlorothiazide 12.5 MG / Lisinopril 10 MG Oral Tablet [Zestoretic] by Waymade	OMOP373928	RxNorm Extension	Drug
Antihypertensive agent	21023604	Hydrochlorothiazide 12.5 MG / Lisinopril 10 MG Oral Tablet [Zestoretic] Box of 28 by Waymade	OMOP373934	RxNorm Extension	Drug
Antihypertensive agent	21023605	quinapril 10 MG Oral Tablet by Sigma-Tau	OMOP373994	RxNorm Extension	Drug
Antihypertensive agent	21023606	quinapril 10 MG Oral Tablet [Accupro] Box of 28 by Pfizer	OMOP374030	RxNorm Extension	Drug
Antihypertensive agent	21023607	quinapril 40 MG [Quinil]	OMOP374038	RxNorm Extension	Drug
Antihypertensive agent	21023608	quinapril 40 MG Oral Tablet by DE	OMOP374048	RxNorm Extension	Drug
Antihypertensive agent	21023609	quinapril 40 MG Oral Tablet Box of 28 by Phoenix Labs	OMOP374060	RxNorm Extension	Drug
Antihypertensive agent	21023610	quinapril 40 MG Oral Tablet Box of 28 by Sigma-Tau	OMOP374062	RxNorm Extension	Drug
Antihypertensive agent	21023611	quinapril 40 MG Oral Tablet [Accupro] Box of 28 by Pfizer	OMOP374076	RxNorm Extension	Drug
Antihypertensive agent	21023612	quinapril 5 MG Oral Tablet by Dowelhurst	OMOP374098	RxNorm Extension	Drug
Antihypertensive agent	21023613	quinapril 5 MG Oral Tablet Box of 28 by Sigma-Tau	OMOP374106	RxNorm Extension	Drug
Antihypertensive agent	21023614	Hydrochlorothiazide 12.5 MG / quinapril 10 MG Oral Tablet [Accuretic] by Sigma-Tau	OMOP374139	RxNorm Extension	Drug
Antihypertensive agent	21023615	Hydrochlorothiazide 12.5 MG / quinapril 10 MG Oral Tablet [Accuretic] by Lexon	OMOP374141	RxNorm Extension	Drug
Antihypertensive agent	21023617	valsartan 3 MG/ML Oral Solution [Diovan]	OMOP374163	RxNorm Extension	Drug
Antihypertensive agent	21023619	valsartan 80 MG Oral Capsule [Diovan] Box of 28 by Novartis	OMOP374218	RxNorm Extension	Drug
Antihypertensive agent	21023620	valsartan 80 MG Oral Tablet by Zentiva	OMOP374226	RxNorm Extension	Drug
Antihypertensive agent	21023621	valsartan 320 MG Oral Tablet by Generics	OMOP374233	RxNorm Extension	Drug
Antihypertensive agent	21023622	valsartan 320 MG Oral Tablet by Mylan	OMOP374234	RxNorm Extension	Drug
Antihypertensive agent	21023623	valsartan 320 MG Oral Tablet by TEVA	OMOP374243	RxNorm Extension	Drug
Antihypertensive agent	21023624	valsartan 320 MG Oral Tablet by Actavis	OMOP374244	RxNorm Extension	Drug
Antihypertensive agent	21023625	valsartan 320 MG Oral Tablet Box of 28 by Mylan	OMOP374248	RxNorm Extension	Drug
Antihypertensive agent	21023626	valsartan 320 MG Oral Tablet Box of 28 by Alliance	OMOP374250	RxNorm Extension	Drug
Antihypertensive agent	21023627	valsartan 320 MG Oral Tablet [Diovan] Box of 28	OMOP374262	RxNorm Extension	Drug
Antihypertensive agent	21023628	valsartan 160 MG Oral Capsule by Mylan	OMOP374269	RxNorm Extension	Drug
Antihypertensive agent	21023629	valsartan 160 MG Oral Capsule Box of 28 by Sigma-Tau	OMOP374287	RxNorm Extension	Drug
Antihypertensive agent	21023630	valsartan 160 MG Oral Capsule [Diovan] Box of 28 by DE	OMOP374309	RxNorm Extension	Drug
Antihypertensive agent	21023631	valsartan 40 MG Oral Capsule by Generics	OMOP374327	RxNorm Extension	Drug
Antihypertensive agent	21023632	valsartan 40 MG Oral Capsule by Waymade	OMOP374330	RxNorm Extension	Drug
Antihypertensive agent	21023633	valsartan 40 MG Oral Capsule [Diovan] by Sigma-Tau	OMOP374352	RxNorm Extension	Drug
Antihypertensive agent	21023634	valsartan 40 MG Oral Tablet by DE	OMOP374370	RxNorm Extension	Drug
Antihypertensive agent	21023635	valsartan 40 MG Oral Tablet Box of 7 by A A H	OMOP374387	RxNorm Extension	Drug
Antihypertensive agent	21023636	valsartan 40 MG Oral Tablet Box of 28 by Macleods	OMOP374394	RxNorm Extension	Drug
Antihypertensive agent	21023637	valsartan 40 MG Oral Tablet [Diovan] by Novartis	OMOP374399	RxNorm Extension	Drug
Antihypertensive agent	21023638	Hydrochlorothiazide 25 MG / valsartan 160 MG Oral Tablet Box of 28 by A A H	OMOP374428	RxNorm Extension	Drug
Antihypertensive agent	21023639	Hydrochlorothiazide 25 MG / valsartan 160 MG Oral Tablet Box of 28 by Actavis	OMOP374431	RxNorm Extension	Drug
Antihypertensive agent	21023640	Hydrochlorothiazide 25 MG / valsartan 160 MG Oral Tablet [Co-Diovan] Box of 28 by Sigma-Tau	OMOP374443	RxNorm Extension	Drug
Antihypertensive agent	21023641	Hydrochlorothiazide 12.5 MG / valsartan 80 MG Oral Tablet by TEVA	OMOP374459	RxNorm Extension	Drug
Antihypertensive agent	21023642	Hydrochlorothiazide 12.5 MG / valsartan 160 MG Oral Tablet Box of 28	OMOP374503	RxNorm Extension	Drug
Antihypertensive agent	21023643	Hydrochlorothiazide 12.5 MG / valsartan 160 MG Oral Tablet Box of 28 by Mawdsley-Brooks	OMOP374506	RxNorm Extension	Drug
Antihypertensive agent	21023644	Hydrochlorothiazide 12.5 MG / valsartan 160 MG Oral Tablet [Co-Diovan] Box of 28 by Novartis	OMOP374532	RxNorm Extension	Drug
Antihypertensive agent	21023645	irbesartan 150 MG Oral Tablet by Macleods	OMOP374581	RxNorm Extension	Drug
Antihypertensive agent	21023646	irbesartan 150 MG Oral Tablet by A A H	OMOP374582	RxNorm Extension	Drug
Antihypertensive agent	21023647	irbesartan 150 MG Oral Tablet Box of 28 by Sandoz	OMOP374594	RxNorm Extension	Drug
Antihypertensive agent	21023649	irbesartan 150 MG Oral Tablet Box of 28 by Actavis	OMOP374612	RxNorm Extension	Drug
Antihypertensive agent	21023650	irbesartan 150 MG Oral Tablet [Aprovel] by Sanofi	OMOP374623	RxNorm Extension	Drug
Antihypertensive agent	21023651	irbesartan 150 MG Oral Tablet [Ifirmasta] by Consilient	OMOP374636	RxNorm Extension	Drug
Antihypertensive agent	21023652	irbesartan 150 MG Oral Tablet [Sabervel] Box of 28 by Aspire	OMOP374643	RxNorm Extension	Drug
Antihypertensive agent	21023653	irbesartan 300 MG [Ifirmasta]	OMOP374645	RxNorm Extension	Drug
Antihypertensive agent	21023654	irbesartan 300 MG Oral Tablet by Kent	OMOP374650	RxNorm Extension	Drug
Antihypertensive agent	21023655	irbesartan 300 MG Oral Tablet [Aprovel] by Sanofi	OMOP374703	RxNorm Extension	Drug
Antihypertensive agent	21023656	irbesartan 300 MG Oral Tablet [Aprovel] Box of 28 by Sanofi	OMOP374713	RxNorm Extension	Drug
Antihypertensive agent	21023657	irbesartan 75 MG Oral Tablet by Actavis	OMOP374754	RxNorm Extension	Drug
Antihypertensive agent	21023658	irbesartan 75 MG Oral Tablet [Aprovel] Box of 28 by Mawdsley-Brooks	OMOP374795	RxNorm Extension	Drug
Antihypertensive agent	21023659	Hydrochlorothiazide 25 MG / irbesartan 300 MG Oral Tablet by Milpharm	OMOP374828	RxNorm Extension	Drug
Antihypertensive agent	21023660	Hydrochlorothiazide 12.5 MG / irbesartan 150 MG Oral Tablet Box of 28 by Milpharm	OMOP374869	RxNorm Extension	Drug
Antihypertensive agent	21023661	Hydrochlorothiazide 12.5 MG / irbesartan 150 MG Oral Tablet [Co-Irbesartan]	OMOP374872	RxNorm Extension	Drug
Antihypertensive agent	21023662	Hydrochlorothiazide 12.5 MG / irbesartan 150 MG Oral Tablet [Co-Irbesartan] Box of 28	OMOP374874	RxNorm Extension	Drug
Antihypertensive agent	21023663	Hydrochlorothiazide 12.5 MG / irbesartan 300 MG Oral Tablet Box of 28 by Macleods	OMOP374912	RxNorm Extension	Drug
Antihypertensive agent	21023664	Hydrochlorothiazide 12.5 MG / irbesartan 300 MG Oral Tablet [CoAprovel]	OMOP374922	RxNorm Extension	Drug
Antihypertensive agent	21023665	Hydrochlorothiazide 12.5 MG / irbesartan 300 MG Oral Tablet [CoAprovel] Box of 28 by DE	OMOP374935	RxNorm Extension	Drug
Antihypertensive agent	21024008	Triamterene Oral Capsule [Dytac]	OMOP380974	RxNorm Extension	Drug
Antihypertensive agent	21024009	Triamterene 50 MG Oral Capsule [Dytac] by Lexon	OMOP380989	RxNorm Extension	Drug
Antihypertensive agent	21024010	Furosemide / Triamterene Oral Tablet [Frusene]	OMOP381002	RxNorm Extension	Drug
Antihypertensive agent	21024011	Hydrochlorothiazide 25 MG / Triamterene 50 MG [Triam-Co]	OMOP381020	RxNorm Extension	Drug
Antihypertensive agent	21024012	Hydrochlorothiazide 25 MG / Triamterene 50 MG Oral Tablet [Co-triamterzide] by A A H	OMOP381046	RxNorm Extension	Drug
Antihypertensive agent	21024013	Hydrochlorothiazide 25 MG / Triamterene 50 MG Oral Tablet [Triamaxco]	OMOP381052	RxNorm Extension	Drug
Antihypertensive agent	21024014	benzthiazide 25 MG / Triamterene 50 MG Oral Capsule [Dytide] Box of 30	OMOP381068	RxNorm Extension	Drug
Antihypertensive agent	21024058	telmisartan 40 MG Oral Tablet [Tolura] Box of 28	OMOP381798	RxNorm Extension	Drug
Antihypertensive agent	21024059	telmisartan 80 MG Oral Tablet by Lexon	OMOP381862	RxNorm Extension	Drug
Antihypertensive agent	21024060	telmisartan 80 MG Oral Tablet Box of 28 by Sigma-Tau	OMOP381869	RxNorm Extension	Drug
Antihypertensive agent	21024061	Hydrochlorothiazide 12.5 MG / telmisartan 40 MG Oral Tablet [MicardisPlus] Box of 28 by Boehringer Ingelheim	OMOP381918	RxNorm Extension	Drug
Antihypertensive agent	21024062	Hydrochlorothiazide 12.5 MG / telmisartan 40 MG Oral Tablet [Tolucombi] by Consilient	OMOP381926	RxNorm Extension	Drug
Antihypertensive agent	21024063	Hydrochlorothiazide 12.5 MG / telmisartan 80 MG Oral Tablet [MicardisPlus]	OMOP381968	RxNorm Extension	Drug
Antihypertensive agent	21024091	Spironolactone 0.4 MG/ML	OMOP382395	RxNorm Extension	Drug
Antihypertensive agent	21024092	Spironolactone 0.4 MG/ML Oral Suspension	OMOP382398	RxNorm Extension	Drug
Antihypertensive agent	21024094	Spironolactone 50 MG Oral Tablet by Alliance	OMOP382407	RxNorm Extension	Drug
Antihypertensive agent	21024095	Spironolactone 50 MG Oral Tablet by Actavis	OMOP382414	RxNorm Extension	Drug
Antihypertensive agent	21024096	Spironolactone 50 MG Oral Tablet [Aldactone] Box of 100	OMOP382438	RxNorm Extension	Drug
Antihypertensive agent	21024098	Spironolactone 0.66 MG/ML Oral Solution	OMOP382474	RxNorm Extension	Drug
Antihypertensive agent	21024099	Spironolactone 100 MG Oral Tablet by Almus	OMOP382494	RxNorm Extension	Drug
Antihypertensive agent	21024100	Spironolactone 100 MG Oral Tablet Box of 28 by Waymade	OMOP382501	RxNorm Extension	Drug
Antihypertensive agent	21024101	Spironolactone 100 MG Oral Tablet Box of 30 by DE	OMOP382513	RxNorm Extension	Drug
Antihypertensive agent	21024102	Spironolactone 100 MG Oral Tablet [Aldactone] by Waymade	OMOP382524	RxNorm Extension	Drug
Antihypertensive agent	21024103	Spironolactone 100 MG Oral Tablet [Aldactone] Box of 60	OMOP382531	RxNorm Extension	Drug
Antihypertensive agent	21024104	Spironolactone 100 MG Oral Tablet [Aldactone] Box of 60 by Waymade	OMOP382532	RxNorm Extension	Drug
Antihypertensive agent	21024105	Spironolactone 1.66 MG/ML Oral Solution	OMOP382547	RxNorm Extension	Drug
Antihypertensive agent	21024106	Spironolactone 0.8 MG/ML Oral Suspension	OMOP382593	RxNorm Extension	Drug
Antihypertensive agent	21024107	Spironolactone 25 MG/ML Oral Suspension	OMOP382598	RxNorm Extension	Drug
Antihypertensive agent	21024108	Spironolactone 20 MG/ML Oral Suspension	OMOP382604	RxNorm Extension	Drug
Antihypertensive agent	21024110	Spironolactone 7 MG/ML Oral Suspension	OMOP382623	RxNorm Extension	Drug
Antihypertensive agent	21024111	Spironolactone 25 MG Oral Tablet by TEVA	OMOP382642	RxNorm Extension	Drug
Antihypertensive agent	21024112	Spironolactone 25 MG Oral Tablet Box of 28 by Phoenix Labs	OMOP382649	RxNorm Extension	Drug
Antihypertensive agent	21024113	Spironolactone 25 MG Oral Tablet Box of 30	OMOP382660	RxNorm Extension	Drug
Antihypertensive agent	21024114	Spironolactone 25 MG Oral Tablet [Aldactone] Box of 100	OMOP382674	RxNorm Extension	Drug
Antihypertensive agent	21024115	Spironolactone 25 MG Oral Tablet [Aldactone] Box of 100 by Waymade	OMOP382676	RxNorm Extension	Drug
Antihypertensive agent	21024116	Furosemide 20 MG / Spironolactone 50 MG Oral Capsule [Lasilactone] Box of 28	OMOP382690	RxNorm Extension	Drug
Antihypertensive agent	21024117	Furosemide 20 MG / Spironolactone 50 MG Oral Capsule [Lasilactone] Box of 30	OMOP382692	RxNorm Extension	Drug
Antihypertensive agent	21024118	Hydroflumethiazide / Spironolactone Oral Tablet [Co-flumactone]	OMOP382702	RxNorm Extension	Drug
Antihypertensive agent	21024119	Hydroflumethiazide 50 MG / Spironolactone 50 MG Oral Tablet Box of 100	OMOP382707	RxNorm Extension	Drug
Antihypertensive agent	21024120	Hydroflumethiazide 50 MG / Spironolactone 50 MG Oral Tablet [Aldactide] Box of 28 by Pfizer	OMOP382711	RxNorm Extension	Drug
Antihypertensive agent	21024121	Hydroflumethiazide 25 MG / Spironolactone 25 MG [Aldactide]	OMOP382718	RxNorm Extension	Drug
Antihypertensive agent	21024217	Pindolol 5 MG Oral Tablet by A A H	OMOP384279	RxNorm Extension	Drug
Antihypertensive agent	21024218	Pindolol 5 MG Oral Tablet Box of 100 by Mylan	OMOP384282	RxNorm Extension	Drug
Antihypertensive agent	21024219	Clopamide 5 MG / Pindolol 10 MG Oral Tablet Box of 28	OMOP384300	RxNorm Extension	Drug
Antihypertensive agent	21024220	Clopamide 5 MG / Pindolol 10 MG Oral Tablet [Viskaldix]	OMOP384301	RxNorm Extension	Drug
Antihypertensive agent	21024221	Clopamide 5 MG / Pindolol 10 MG Oral Tablet [Viskaldix] by Lexon	OMOP384306	RxNorm Extension	Drug
Antihypertensive agent	21024222	Clopamide 5 MG / Pindolol 10 MG Oral Tablet [Viskaldix] Box of 28 by DE	OMOP384310	RxNorm Extension	Drug
Antihypertensive agent	21024242	Metolazone Oral Suspension	OMOP384633	RxNorm Extension	Drug
Antihypertensive agent	21024244	Metolazone 0.1 MG/ML Oral Suspension	OMOP384648	RxNorm Extension	Drug
Antihypertensive agent	21024245	Metolazone 0.5 MG/ML Oral Solution	OMOP384657	RxNorm Extension	Drug
Antihypertensive agent	21024364	Captopril 50 MG [Captomex]	OMOP386384	RxNorm Extension	Drug
Antihypertensive agent	21024365	Captopril 50 MG Oral Tablet Box of 84	OMOP386431	RxNorm Extension	Drug
Antihypertensive agent	21024366	Captopril 50 MG Oral Tablet [Capoten] Box of 56 by Dowelhurst	OMOP386458	RxNorm Extension	Drug
Antihypertensive agent	21024367	Captopril 50 MG Oral Tablet [Captomex] Box of 56	OMOP386467	RxNorm Extension	Drug
Antihypertensive agent	21024368	Captopril 50 MG Oral Tablet [Acepril] Box of 56	OMOP386473	RxNorm Extension	Drug
Antihypertensive agent	21024369	Captopril 50 MG Oral Tablet [Acepril] Box of 84 by Bristol Myers Squibb	OMOP386477	RxNorm Extension	Drug
Antihypertensive agent	21024370	Captopril 50 MG Oral Tablet [Acepril] Box of 100	OMOP386478	RxNorm Extension	Drug
Antihypertensive agent	21024371	Captopril 25 MG Oral Tablet Box of 28	OMOP386498	RxNorm Extension	Drug
Antihypertensive agent	21024372	Captopril 25 MG Oral Tablet Box of 56 by Alliance	OMOP386510	RxNorm Extension	Drug
Antihypertensive agent	21024373	Captopril 25 MG Oral Tablet [Capoten] by Waymade	OMOP386535	RxNorm Extension	Drug
Antihypertensive agent	21024374	Captopril 25 MG Oral Tablet [Capoten] by Bristol Myers Squibb	OMOP386536	RxNorm Extension	Drug
Antihypertensive agent	21024375	Captopril 25 MG Oral Tablet [Capoten] Box of 28 by Bristol Myers Squibb	OMOP386539	RxNorm Extension	Drug
Antihypertensive agent	21024376	Captopril 25 MG Oral Tablet [Capoten] Box of 56	OMOP386540	RxNorm Extension	Drug
Antihypertensive agent	21024377	Captopril 25 MG Oral Tablet [Capoten] Box of 60	OMOP386544	RxNorm Extension	Drug
Antihypertensive agent	21024378	Captopril 25 MG Oral Tablet [Capoten] Box of 84	OMOP386549	RxNorm Extension	Drug
Antihypertensive agent	21024379	Captopril 25 MG Oral Tablet [Acepril] Box of 56	OMOP386561	RxNorm Extension	Drug
Antihypertensive agent	21024380	Captopril 4 MG/ML Oral Suspension	OMOP386582	RxNorm Extension	Drug
Antihypertensive agent	21024383	Captopril 0.2 MG/ML Oral Suspension	OMOP386613	RxNorm Extension	Drug
Antihypertensive agent	21024384	Captopril 1.2 MG/ML Oral Solution	OMOP386622	RxNorm Extension	Drug
Antihypertensive agent	21024385	Captopril 1.2 MG/ML Oral Suspension	OMOP386624	RxNorm Extension	Drug
Antihypertensive agent	21024388	Captopril 1 MG/ML Oral Suspension	OMOP386644	RxNorm Extension	Drug
Antihypertensive agent	21024389	Captopril 10 MG/ML Oral Solution	OMOP386652	RxNorm Extension	Drug
Antihypertensive agent	21024390	Captopril 3 MG/ML Oral Suspension	OMOP386680	RxNorm Extension	Drug
Antihypertensive agent	21024391	Captopril 1.8 MG/ML Oral Suspension	OMOP386685	RxNorm Extension	Drug
Antihypertensive agent	21024393	Captopril 12.5 MG Oral Tablet by Sigma-Tau	OMOP386695	RxNorm Extension	Drug
Antihypertensive agent	21024394	Captopril 0.1 MG/ML	OMOP386763	RxNorm Extension	Drug
Antihypertensive agent	21024395	Captopril 0.25 MG/ML Oral Suspension	OMOP386780	RxNorm Extension	Drug
Antihypertensive agent	21024396	Captopril 0.65 MG/ML Oral Solution	OMOP386793	RxNorm Extension	Drug
Antihypertensive agent	21024398	Captopril 20 MG/ML	OMOP386808	RxNorm Extension	Drug
Antihypertensive agent	21024399	Captopril 50 MG / Hydrochlorothiazide 25 MG Oral Tablet Box of 28	OMOP386839	RxNorm Extension	Drug
Antihypertensive agent	21024400	Captopril 50 MG / Hydrochlorothiazide 25 MG Oral Tablet [Co-zidocapt] by Alliance	OMOP386863	RxNorm Extension	Drug
Antihypertensive agent	21024747	Minoxidil 5 MG Oral Tablet [Loniten] by Pfizer	OMOP393443	RxNorm Extension	Drug
Antihypertensive agent	21024748	Minoxidil 5 MG Oral Tablet [Loniten] Box of 40	OMOP393451	RxNorm Extension	Drug
Antihypertensive agent	21024749	Minoxidil 5 MG Oral Tablet [Loniten] Box of 60 by Pfizer	OMOP393455	RxNorm Extension	Drug
Antihypertensive agent	21024751	Minoxidil 20 MG/ML Vaginal Gel	OMOP393466	RxNorm Extension	Drug
Antihypertensive agent	21024752	Minoxidil 20 MG/ML Vaginal Gel [Regaine] by Mcneil	OMOP393468	RxNorm Extension	Drug
Antihypertensive agent	21024753	Minoxidil 10 MG Oral Tablet [Loniten] by Lexon	OMOP393501	RxNorm Extension	Drug
Antihypertensive agent	21024894	Chlorthalidone 5 MG/ML	OMOP395885	RxNorm Extension	Drug
Antihypertensive agent	21024895	Chlorthalidone 50 MG Oral Tablet [Hygroton] Box of 28 by Alliance	OMOP395904	RxNorm Extension	Drug
Antihypertensive agent	21024896	Atenolol 50 MG / Chlorthalidone 12.5 MG Oral Tablet Box of 28	OMOP395919	RxNorm Extension	Drug
Antihypertensive agent	21024897	Atenolol 50 MG / Chlorthalidone 12.5 MG Oral Tablet [Co-tenidone] by Medreich	OMOP395929	RxNorm Extension	Drug
Antihypertensive agent	21024898	Atenolol 50 MG / Chlorthalidone 12.5 MG Oral Tablet [Co-tenidone] by Alliance	OMOP395933	RxNorm Extension	Drug
Antihypertensive agent	21024899	Atenolol 50 MG / Chlorthalidone 12.5 MG Oral Tablet [Co-tenidone] Box of 28 by Phoenix Labs	OMOP395946	RxNorm Extension	Drug
Antihypertensive agent	21024900	Atenolol 50 MG / Chlorthalidone 12.5 MG Oral Tablet [Co-tenidone] Box of 28 by Alliance	OMOP395952	RxNorm Extension	Drug
Antihypertensive agent	21024901	Atenolol 50 MG / Chlorthalidone 12.5 MG Oral Tablet [Co-tenidone] Box of 28 by Almus	OMOP395960	RxNorm Extension	Drug
Antihypertensive agent	21024902	Atenolol 20 MG/ML / Chlorthalidone 5 MG/ML Oral Suspension	OMOP395977	RxNorm Extension	Drug
Antihypertensive agent	21024903	Atenolol 100 MG / Chlorthalidone 25 MG Oral Tablet [Atenix Co] Box of 28	OMOP395986	RxNorm Extension	Drug
Antihypertensive agent	21024904	Atenolol 100 MG / Chlorthalidone 25 MG Oral Tablet [Tenoretic] by Waymade	OMOP396031	RxNorm Extension	Drug
Antihypertensive agent	21024905	Atenolol 100 MG / Chlorthalidone 25 MG Oral Tablet [Tenoretic] Box of 28 by Waymade	OMOP396038	RxNorm Extension	Drug
Antihypertensive agent	21025148	Indapamide 1.5 MG Extended Release Oral Tablet Box of 28	OMOP400339	RxNorm Extension	Drug
Antihypertensive agent	21025149	Indapamide 2.5 MG Oral Tablet by DE	OMOP400415	RxNorm Extension	Drug
Antihypertensive agent	21025150	Indapamide 2.5 MG Oral Tablet by Ranbaxy	OMOP400417	RxNorm Extension	Drug
Antihypertensive agent	21025151	Indapamide 2.5 MG Oral Tablet Box of 28 by Mawdsley-Brooks	OMOP400428	RxNorm Extension	Drug
Antihypertensive agent	21025152	Indapamide 2.5 MG Oral Tablet Box of 28 by Actavis	OMOP400441	RxNorm Extension	Drug
Antihypertensive agent	21025153	Indapamide 2.5 MG Oral Tablet Box of 56 by A A H	OMOP400464	RxNorm Extension	Drug
Antihypertensive agent	21025162	Prazosin 0.5 MG Oral Tablet [Hypovase] Box of 8 by Pfizer	OMOP400706	RxNorm Extension	Drug
Antihypertensive agent	21025163	Prazosin 1 MG Oral Tablet [Hypovase] Box of 56 by Pfizer	OMOP400732	RxNorm Extension	Drug
Antihypertensive agent	21025164	Prazosin 0.05 MG/ML	OMOP400762	RxNorm Extension	Drug
Antihypertensive agent	21025166	Prazosin 0.4 MG/ML Oral Suspension	OMOP400771	RxNorm Extension	Drug
Antihypertensive agent	21025168	Prazosin 2 MG Oral Tablet [Hypovase] Box of 56 by Pfizer	OMOP400790	RxNorm Extension	Drug
Antihypertensive agent	21025269	Furosemide 20 MG Oral Tablet by DE	OMOP402625	RxNorm Extension	Drug
Antihypertensive agent	21025270	Furosemide 20 MG Oral Tablet Box of 28 by Crescent	OMOP402639	RxNorm Extension	Drug
Antihypertensive agent	21025271	Furosemide 20 MG Oral Tablet Box of 28 by Wockhardt	OMOP402651	RxNorm Extension	Drug
Antihypertensive agent	21025272	Furosemide 20 MG Oral Tablet [Lasix] Box of 28 by Borg Medicare	OMOP402668	RxNorm Extension	Drug
Antihypertensive agent	21025273	Furosemide 50 MG/ML Oral Solution	OMOP402684	RxNorm Extension	Drug
Antihypertensive agent	21025276	Furosemide 500 MG Oral Tablet Box of 28 by Ennogen	OMOP402720	RxNorm Extension	Drug
Antihypertensive agent	21025277	Furosemide 4 MG/ML Oral Solution by Sigma-Tau	OMOP402753	RxNorm Extension	Drug
Antihypertensive agent	21025278	Furosemide 40 MG Oral Tablet Box of 28 by Alliance	OMOP402805	RxNorm Extension	Drug
Antihypertensive agent	21025279	Furosemide 40 MG Oral Tablet Box of 1000 by A A H	OMOP402829	RxNorm Extension	Drug
Antihypertensive agent	21025280	Furosemide 0.68 MG/ML	OMOP402852	RxNorm Extension	Drug
Antihypertensive agent	21025281	Furosemide 8 MG/ML Oral Solution by Kent	OMOP402902	RxNorm Extension	Drug
Antihypertensive agent	21025282	Furosemide 8 MG/ML Oral Solution by Alliance	OMOP402904	RxNorm Extension	Drug
Antihypertensive agent	21025286	Amiloride 2.5 MG / Furosemide 20 MG [Frumil]	OMOP402991	RxNorm Extension	Drug
Antihypertensive agent	21025287	Amiloride 2.5 MG / Furosemide 20 MG Oral Tablet Box of 28	OMOP402992	RxNorm Extension	Drug
Antihypertensive agent	21025288	Amiloride 2.5 MG / Furosemide 20 MG Oral Tablet [Co-amilofruse]	OMOP402994	RxNorm Extension	Drug
Antihypertensive agent	21025289	Amiloride 2.5 MG / Furosemide 20 MG Oral Tablet [Co-amilofruse] Box of 28 by A A H	OMOP403019	RxNorm Extension	Drug
Antihypertensive agent	21025290	Amiloride 2.5 MG / Furosemide 20 MG Oral Tablet [Co-amilofruse] Box of 56 by Phoenix Labs	OMOP403027	RxNorm Extension	Drug
Antihypertensive agent	21025291	Amiloride 2.5 MG / Furosemide 20 MG Oral Tablet [Co-amilofruse] Box of 56 by Waymade	OMOP403030	RxNorm Extension	Drug
Antihypertensive agent	21025292	Amiloride 2.5 MG / Furosemide 20 MG Oral Tablet [Frumil] Box of 28 by Waymade	OMOP403041	RxNorm Extension	Drug
Antihypertensive agent	21025293	Amiloride 10 MG / Furosemide 80 MG [Co-amilofruse]	OMOP403061	RxNorm Extension	Drug
Antihypertensive agent	21025294	Amiloride 0.25 MG/ML / Furosemide 2 MG/ML Oral Suspension [Co-amilofruse]	OMOP403106	RxNorm Extension	Drug
Antihypertensive agent	21025296	Amiloride 5 MG / Furosemide 40 MG Oral Tablet Box of 56	OMOP403123	RxNorm Extension	Drug
Antihypertensive agent	21025297	Amiloride 5 MG / Furosemide 40 MG Oral Tablet [Co-amilofruse] Box of 56 by Sandoz	OMOP403207	RxNorm Extension	Drug
Antihypertensive agent	21025298	Amiloride 5 MG / Furosemide 40 MG Oral Tablet [Co-amilofruse] Box of 56 by Alliance	OMOP403208	RxNorm Extension	Drug
Antihypertensive agent	21025334	Nifedipine 20 MG Extended Release Oral Capsule Box of 60	OMOP403997	RxNorm Extension	Drug
Antihypertensive agent	21025335	Nifedipine 20 MG Extended Release Oral Capsule [Coracten SR] Box of 60 by Waymade	OMOP404004	RxNorm Extension	Drug
Antihypertensive agent	21025336	Nifedipine 20 MG Extended Release Oral Tablet by AM Distributions	OMOP404012	RxNorm Extension	Drug
Antihypertensive agent	21025337	Nifedipine 20 MG Extended Release Oral Tablet by Icarus	OMOP404017	RxNorm Extension	Drug
Antihypertensive agent	21025338	Nifedipine 20 MG Extended Release Oral Tablet Box of 56 by J M McGill	OMOP404033	RxNorm Extension	Drug
Antihypertensive agent	21025339	Nifedipine 20 MG Extended Release Oral Tablet [Hypolar] Box of 56	OMOP404097	RxNorm Extension	Drug
Antihypertensive agent	21025341	Nifedipine 20 MG Extended Release Oral Tablet [Adalat] Box of 60 by Waymade	OMOP404141	RxNorm Extension	Drug
Antihypertensive agent	21025342	Nifedipine 10 MG Oral Capsule by Alliance	OMOP404164	RxNorm Extension	Drug
Antihypertensive agent	21025343	Nifedipine 10 MG Oral Capsule by A A H	OMOP404167	RxNorm Extension	Drug
Antihypertensive agent	21025344	Nifedipine 10 MG Oral Capsule Box of 84 by Actavis	OMOP404183	RxNorm Extension	Drug
Antihypertensive agent	21025345	Nifedipine 10 MG Extended Release Oral Tablet [Nifedipress MR]	OMOP404267	RxNorm Extension	Drug
Antihypertensive agent	21025346	Nifedipine 10 MG Extended Release Oral Tablet [Hypolar] by Sandoz	OMOP404286	RxNorm Extension	Drug
Antihypertensive agent	21025347	Nifedipine 30 MG [Hypolar]	OMOP404299	RxNorm Extension	Drug
Antihypertensive agent	21025348	Nifedipine 30 MG Extended Release Oral Tablet by DE	OMOP404313	RxNorm Extension	Drug
Antihypertensive agent	21025349	Nifedipine 30 MG Extended Release Oral Tablet Box of 14	OMOP404317	RxNorm Extension	Drug
Antihypertensive agent	21025350	Nifedipine 30 MG Extended Release Oral Tablet [Adanif XL] by Focus	OMOP404353	RxNorm Extension	Drug
Antihypertensive agent	21025351	Nifedipine 30 MG Extended Release Oral Tablet [Adalat LA] Box of 28 by Waymade	OMOP404376	RxNorm Extension	Drug
Antihypertensive agent	21025354	Nifedipine 5 MG Oral Capsule by Boots	OMOP404469	RxNorm Extension	Drug
Antihypertensive agent	21025355	Nifedipine 5 MG Oral Capsule Box of 84 by Actavis	OMOP404479	RxNorm Extension	Drug
Antihypertensive agent	21025356	Nifedipine 0.8 MG/ML Oral Suspension	OMOP404490	RxNorm Extension	Drug
Antihypertensive agent	21025357	Nifedipine 6 MG/ML Oral Suspension	OMOP404505	RxNorm Extension	Drug
Antihypertensive agent	21025358	Nifedipine 0.2 MG/ML	OMOP404508	RxNorm Extension	Drug
Antihypertensive agent	21025359	Nifedipine 12 MG/ML	OMOP404517	RxNorm Extension	Drug
Antihypertensive agent	21025360	Atenolol 50 MG / Nifedipine 20 MG Extended Release Oral Capsule Box of 28	OMOP404525	RxNorm Extension	Drug
Antihypertensive agent	21025361	Polythiazide 1 MG Oral Tablet [Nephril]	OMOP404568	RxNorm Extension	Drug
Antihypertensive agent	21025404	Bumetanide 0.2 MG/ML Oral Solution by J M McGill	OMOP405581	RxNorm Extension	Drug
Antihypertensive agent	21025405	Bumetanide 5 MG Oral Tablet by Phoenix Labs	OMOP405589	RxNorm Extension	Drug
Antihypertensive agent	21025406	Bumetanide 5 MG Oral Tablet by Ivax	OMOP405600	RxNorm Extension	Drug
Antihypertensive agent	21025407	Bumetanide 5 MG Oral Tablet by Dowelhurst	OMOP405601	RxNorm Extension	Drug
Antihypertensive agent	21025408	Bumetanide 1 MG/ML	OMOP405624	RxNorm Extension	Drug
Antihypertensive agent	21025409	Amiloride 5 MG / Bumetanide 1 MG Oral Tablet Box of 28	OMOP405644	RxNorm Extension	Drug
Antihypertensive agent	21025410	Amiloride 5 MG / Bumetanide 1 MG Oral Tablet Box of 28 by Chemidex	OMOP405649	RxNorm Extension	Drug
Antihypertensive agent	21025433	Nimodipine Oral Tablet [Nimotop]	OMOP405944	RxNorm Extension	Drug
Antihypertensive agent	21025436	Atenolol 50 MG Oral Tablet by Alliance	OMOP405995	RxNorm Extension	Drug
Antihypertensive agent	21025437	Atenolol 0.5 MG/ML Prefilled Syringe Box of 10	OMOP406060	RxNorm Extension	Drug
Antihypertensive agent	21025438	Atenolol 100 MG Oral Tablet Box of 28 by Mawdsley-Brooks	OMOP406097	RxNorm Extension	Drug
Antihypertensive agent	21025439	Atenolol 100 MG Oral Tablet Box of 28 by TEVA	OMOP406116	RxNorm Extension	Drug
Antihypertensive agent	21025440	Atenolol 25 MG Oral Tablet Box of 28 by Kent	OMOP406177	RxNorm Extension	Drug
Antihypertensive agent	21025441	Atenolol 25 MG Oral Tablet Box of 28 by Sigma-Tau	OMOP406179	RxNorm Extension	Drug
Antihypertensive agent	21025442	Atenolol 25 MG Oral Tablet [Tenormin] Box of 28 by Sigma-Tau	OMOP406205	RxNorm Extension	Drug
Antihypertensive agent	21025443	Atenolol 25 MG Oral Tablet [Atenix] Box of 28	OMOP406217	RxNorm Extension	Drug
Antihypertensive agent	21025444	Atenolol 0.6 MG/ML Oral Suspension	OMOP406233	RxNorm Extension	Drug
Antihypertensive agent	21025445	Amiloride / Atenolol / Hydrochlorothiazide Oral Capsule [Kalten]	OMOP406277	RxNorm Extension	Drug
Antihypertensive agent	21025516	Bendroflumethiazide Oral Suspension	OMOP407481	RxNorm Extension	Drug
Antihypertensive agent	21025518	Bendroflumethiazide 1 MG/ML	OMOP407502	RxNorm Extension	Drug
Antihypertensive agent	21025519	Bendroflumethiazide 2.5 MG [Neo-NaClex]	OMOP407506	RxNorm Extension	Drug
Antihypertensive agent	21025520	Bendroflumethiazide 2.5 MG Oral Tablet by Boots	OMOP407530	RxNorm Extension	Drug
Antihypertensive agent	21025521	Bendroflumethiazide 2.5 MG Oral Tablet Box of 28 by Mylan	OMOP407537	RxNorm Extension	Drug
Antihypertensive agent	21025522	Bendroflumethiazide 2.5 MG Oral Tablet Box of 28 by Sigma-Tau	OMOP407544	RxNorm Extension	Drug
Antihypertensive agent	21025523	Bendroflumethiazide 2.5 MG Oral Tablet Box of 500	OMOP407558	RxNorm Extension	Drug
Antihypertensive agent	21025524	Bendroflumethiazide 2.5 MG Oral Tablet Box of 500 by Boots	OMOP407570	RxNorm Extension	Drug
Antihypertensive agent	21025525	Bendroflumethiazide 2.5 MG Oral Tablet [Aprinox] by AMCo	OMOP407575	RxNorm Extension	Drug
Antihypertensive agent	21025526	Bendroflumethiazide 2.5 MG Oral Tablet [Urizide]	OMOP407579	RxNorm Extension	Drug
Antihypertensive agent	21025527	Bendroflumethiazide 5 MG Oral Tablet by Dr Reddy's	OMOP407601	RxNorm Extension	Drug
Antihypertensive agent	21025528	Bendroflumethiazide 5 MG Oral Tablet Box of 28 by DE	OMOP407620	RxNorm Extension	Drug
Antihypertensive agent	21025529	Bendroflumethiazide 5 MG Oral Tablet Box of 28 by Actavis	OMOP407624	RxNorm Extension	Drug
Antihypertensive agent	21025530	Bendroflumethiazide 5 MG Oral Tablet Box of 500	OMOP407631	RxNorm Extension	Drug
Antihypertensive agent	21025531	Bendroflumethiazide 5 MG Oral Tablet [Aprinox] by Amdipharm	OMOP407646	RxNorm Extension	Drug
Antihypertensive agent	21025532	Bendroflumethiazide / Propranolol Extended Release Oral Capsule [Inderex]	OMOP407655	RxNorm Extension	Drug
Antihypertensive agent	21025533	Bendroflumethiazide 2.5 MG / Propranolol 80 MG Oral Capsule [Inderetic] Box of 60	OMOP407661	RxNorm Extension	Drug
Antihypertensive agent	21025537	Hydrochlorothiazide Oral Tablet [Hydrosaluric]	OMOP407754	RxNorm Extension	Drug
Antihypertensive agent	21025538	Hydrochlorothiazide 1.25 MG/ML	OMOP407782	RxNorm Extension	Drug
Antihypertensive agent	21025539	Amiloride 2.5 MG / Hydrochlorothiazide 25 MG Oral Tablet [Co-amilozide] Box of 28	OMOP407880	RxNorm Extension	Drug
Antihypertensive agent	21025540	Amiloride 2.5 MG / Hydrochlorothiazide 25 MG Oral Tablet [Co-amilozide] Box of 28 by Mawdsley-Brooks	OMOP407882	RxNorm Extension	Drug
Antihypertensive agent	21025541	Amiloride 2.5 MG / Hydrochlorothiazide 25 MG Oral Tablet [Co-amilozide] Box of 28 by Waymade	OMOP407887	RxNorm Extension	Drug
Antihypertensive agent	21025542	Amiloride 2.5 MG / Hydrochlorothiazide 25 MG Oral Tablet [Moduret] by Merck	OMOP407896	RxNorm Extension	Drug
Antihypertensive agent	21025543	Amiloride 5 MG / Hydrochlorothiazide 50 MG Oral Tablet Box of 28	OMOP407907	RxNorm Extension	Drug
Antihypertensive agent	21025544	Amiloride 5 MG / Hydrochlorothiazide 50 MG Oral Tablet [Co-amilozide] by Almus	OMOP407930	RxNorm Extension	Drug
Antihypertensive agent	21025545	Amiloride 5 MG / Hydrochlorothiazide 50 MG Oral Tablet [Co-amilozide] Box of 28 by DE	OMOP407938	RxNorm Extension	Drug
Antihypertensive agent	21025546	Amiloride 5 MG / Hydrochlorothiazide 50 MG Oral Tablet [Moduretic] Box of 28	OMOP407956	RxNorm Extension	Drug
Antihypertensive agent	21025547	Amiloride 5 MG / Hydrochlorothiazide 50 MG Oral Tablet [Moduretic] Box of 30 by Dowelhurst	OMOP407962	RxNorm Extension	Drug
Antihypertensive agent	21025548	Hydrochlorothiazide 25 MG / Losartan 100 MG Oral Tablet [Cozaar-Comp] by Sigma-Tau	OMOP408017	RxNorm Extension	Drug
Antihypertensive agent	21025549	Hydrochlorothiazide 12.5 MG / Losartan 100 MG Oral Tablet by Actavis	OMOP408041	RxNorm Extension	Drug
Antihypertensive agent	21025550	Hydrochlorothiazide 12.5 MG / Losartan 50 MG Oral Tablet [Cozaar-Comp] by Waymade	OMOP408096	RxNorm Extension	Drug
Antihypertensive agent	21025551	Hydrochlorothiazide 12.5 MG / Losartan 50 MG Oral Tablet [Cozaar-Comp] Box of 28 by Merck	OMOP408109	RxNorm Extension	Drug
Antihypertensive agent	21025845	Indoramin 25 MG Oral Tablet by Alliance	OMOP413199	RxNorm Extension	Drug
Antihypertensive agent	21025846	Indoramin 25 MG Oral Tablet by A A H	OMOP413201	RxNorm Extension	Drug
Antihypertensive agent	21025862	lacidipine 2 MG Oral Tablet [Motens]	OMOP413539	RxNorm Extension	Drug
Antihypertensive agent	21025863	lacidipine 2 MG Oral Tablet [Motens] by Waymade	OMOP413542	RxNorm Extension	Drug
Antihypertensive agent	21025864	lacidipine 2 MG Oral Tablet [Motens] Box of 14 by Glaxosmithkline	OMOP413550	RxNorm Extension	Drug
Antihypertensive agent	21025865	lacidipine 4 MG Oral Tablet by Alliance	OMOP413568	RxNorm Extension	Drug
Antihypertensive agent	21025866	lacidipine 4 MG Oral Tablet by Dr Reddy's	OMOP413572	RxNorm Extension	Drug
Antihypertensive agent	21025867	lacidipine 4 MG Oral Tablet by Lexon	OMOP413573	RxNorm Extension	Drug
Antihypertensive agent	21025868	lacidipine 4 MG Oral Tablet Box of 14	OMOP413576	RxNorm Extension	Drug
Antihypertensive agent	21025869	lacidipine 4 MG Oral Tablet Box of 28 by Sigma-Tau	OMOP413580	RxNorm Extension	Drug
Antihypertensive agent	21025870	lacidipine 4 MG Oral Tablet [Molap]	OMOP413590	RxNorm Extension	Drug
Antihypertensive agent	21025871	lacidipine 4 MG Oral Tablet [Motens] Box of 14 by Glaxosmithkline	OMOP413605	RxNorm Extension	Drug
Antihypertensive agent	21025872	lacidipine 4 MG Oral Tablet [Motens] Box of 28	OMOP413606	RxNorm Extension	Drug
Antihypertensive agent	21025891	moxonidine 0.3 MG Oral Tablet by Ivax	OMOP414017	RxNorm Extension	Drug
Antihypertensive agent	21025892	moxonidine 0.4 MG Oral Tablet by Tillomed	OMOP414060	RxNorm Extension	Drug
Antihypertensive agent	21025893	moxonidine 0.4 MG Oral Tablet Box of 28 by Phoenix Labs	OMOP414078	RxNorm Extension	Drug
Antihypertensive agent	21025894	moxonidine 0.4 MG Oral Tablet Box of 28 by Actavis	OMOP414091	RxNorm Extension	Drug
Antihypertensive agent	21025895	moxonidine 0.4 MG Oral Tablet Box of 28 by Zentiva	OMOP414093	RxNorm Extension	Drug
Antihypertensive agent	21025896	moxonidine 0.2 MG Oral Tablet by Tillomed	OMOP414125	RxNorm Extension	Drug
Antihypertensive agent	21025897	moxonidine 0.2 MG Oral Tablet Box of 28 by Mawdsley-Brooks	OMOP414143	RxNorm Extension	Drug
Antihypertensive agent	21025898	moxonidine 0.2 MG Oral Tablet Box of 28 by Kent	OMOP414145	RxNorm Extension	Drug
Antihypertensive agent	21025899	moxonidine 0.2 MG Oral Tablet Box of 60	OMOP414163	RxNorm Extension	Drug
Antihypertensive agent	21025902	nebivolol 10 MG Oral Tablet by A A H	OMOP414241	RxNorm Extension	Drug
Antihypertensive agent	21025903	nebivolol 5 MG Oral Tablet by Waymade	OMOP414259	RxNorm Extension	Drug
Antihypertensive agent	21025904	nebivolol 5 MG Oral Tablet [Nebilet] by A Menarini	OMOP414301	RxNorm Extension	Drug
Antihypertensive agent	21026085	Cilazapril 0.5 MG Oral Tablet Box of 28	OMOP253252	RxNorm Extension	Drug
Antihypertensive agent	21026086	Cilazapril 1 MG Oral Tablet [Vascace] Box of 30 by Sigma-Tau	OMOP253288	RxNorm Extension	Drug
Antihypertensive agent	21026087	Cilazapril 1 MG Oral Tablet [Vascace] Box of 30 by Dowelhurst	OMOP253289	RxNorm Extension	Drug
Antihypertensive agent	21026099	Cyclopenthiazide 0.5 MG Oral Tablet [Navidrex] Box of 28 by AMCo	OMOP253491	RxNorm Extension	Drug
Antihypertensive agent	21026100	Cyclopenthiazide / Oxprenolol Extended Release Oral Tablet [Co-prenozide]	OMOP253500	RxNorm Extension	Drug
Antihypertensive agent	21026101	Cyclopenthiazide 0.25 MG / Oxprenolol 160 MG [Co-prenozide]	OMOP253502	RxNorm Extension	Drug
Antihypertensive agent	21026102	Cyclopenthiazide 0.25 MG / Oxprenolol 160 MG Extended Release Oral Tablet [Co-prenozide]	OMOP253506	RxNorm Extension	Drug
Antihypertensive agent	21026125	eprosartan 600 MG Oral Tablet Box of 28 by Creo	OMOP254090	RxNorm Extension	Drug
Antihypertensive agent	21026126	eprosartan 600 MG Oral Tablet Box of 28 by A A H	OMOP254097	RxNorm Extension	Drug
Antihypertensive agent	21026127	eprosartan 600 MG Oral Tablet [Teveten] Box of 28 by BGP	OMOP254114	RxNorm Extension	Drug
Antihypertensive agent	21026247	eplerenone 50 MG Oral Tablet by DE	OMOP256065	RxNorm Extension	Drug
Antihypertensive agent	21026248	eplerenone 50 MG Oral Tablet Box of 28	OMOP256070	RxNorm Extension	Drug
Antihypertensive agent	21026249	eplerenone 50 MG Oral Tablet Box of 28 by Alliance	OMOP256074	RxNorm Extension	Drug
Antihypertensive agent	21026250	eplerenone 25 MG Oral Tablet [Inspra] Box of 28	OMOP256127	RxNorm Extension	Drug
Antihypertensive agent	21026251	eplerenone 25 MG Oral Tablet [Inspra] Box of 30	OMOP256130	RxNorm Extension	Drug
Antihypertensive agent	21026291	Betaxolol 5 MG/ML Ophthalmic Solution [Betoptic] by Sigma-Tau	OMOP256787	RxNorm Extension	Drug
Antihypertensive agent	21026292	Betaxolol 20 MG Oral Tablet Box of 28	OMOP256795	RxNorm Extension	Drug
Antihypertensive agent	21026531	Canrenoate Prefilled Syringe [Aldactone]	OMOP260966	RxNorm Extension	Drug
Antihypertensive agent	21026532	Canrenoate 20 MG/ML [Aldactone]	OMOP260968	RxNorm Extension	Drug
Antihypertensive agent	21026533	Canrenoate 20 MG/ML Prefilled Syringe [Aldactone] Box of 10	OMOP260972	RxNorm Extension	Drug
Antihypertensive agent	21026632	imidapril 10 MG Oral Tablet [Tanatril] by Chiesi	OMOP262736	RxNorm Extension	Drug
Antihypertensive agent	21026643	aliskiren Oral Tablet [Rasilez]	OMOP262908	RxNorm Extension	Drug
Antihypertensive agent	21026644	aliskiren 150 MG Oral Tablet [Rasilez] by Waymade	OMOP262916	RxNorm Extension	Drug
Antihypertensive agent	21026645	aliskiren 150 MG Oral Tablet [Rasilez] Box of 30	OMOP262927	RxNorm Extension	Drug
Antihypertensive agent	21026790	Ketanserin Oral Tablet [Ketensin]	OMOP265804	RxNorm Extension	Drug
Antihypertensive agent	21026792	Perindopril 5 MG Oral Tablet [Coversyl] by Mawdsley-Brooks	OMOP265858	RxNorm Extension	Drug
Antihypertensive agent	21026794	tolvaptan Oral Tablet [Jinarc]	OMOP265935	RxNorm Extension	Drug
Antihypertensive agent	21026795	tolvaptan 15 MG Oral Tablet [Jinarc] Box of 7 by Otsuka	OMOP265955	RxNorm Extension	Drug
Antihypertensive agent	21026796	tolvaptan 30 MG Oral Tablet [Samsca] Box of 10	OMOP265970	RxNorm Extension	Drug
Antihypertensive agent	21026797	tolvaptan 45 MG Oral Tablet [Jinarc] Box of 7 by Otsuka	OMOP265983	RxNorm Extension	Drug
Antihypertensive agent	21026827	Labetalol Oral Solution	OMOP266532	RxNorm Extension	Drug
Antihypertensive agent	21026828	Labetalol Oral Suspension	OMOP266533	RxNorm Extension	Drug
Antihypertensive agent	21026829	Labetalol 200 MG Oral Tablet Box of 56 by Kent	OMOP266547	RxNorm Extension	Drug
Antihypertensive agent	21026830	Labetalol 200 MG Oral Tablet [Trandate] Box of 56	OMOP266558	RxNorm Extension	Drug
Antihypertensive agent	21026831	Labetalol 400 MG Oral Tablet by Phoenix Labs	OMOP266565	RxNorm Extension	Drug
Antihypertensive agent	21026833	Labetalol 100 MG Oral Tablet by Sigma-Tau	OMOP266639	RxNorm Extension	Drug
Antihypertensive agent	21026834	Labetalol 100 MG Oral Tablet Box of 56	OMOP266646	RxNorm Extension	Drug
Antihypertensive agent	21026835	Labetalol 100 MG Oral Tablet Box of 56 by Alliance	OMOP266652	RxNorm Extension	Drug
Antihypertensive agent	21026853	Verapamil 120 MG Extended Release Oral Capsule [Univer] by TEVA	OMOP267071	RxNorm Extension	Drug
Antihypertensive agent	21026854	Verapamil 120 MG Oral Tablet by Sigma-Tau	OMOP267079	RxNorm Extension	Drug
Antihypertensive agent	21026855	Verapamil 120 MG Oral Tablet by Actavis	OMOP267085	RxNorm Extension	Drug
Antihypertensive agent	21026856	Verapamil 120 MG Oral Tablet Box of 28 by DE	OMOP267093	RxNorm Extension	Drug
Antihypertensive agent	21026857	Verapamil 120 MG Oral Tablet Box of 28 by Ivax	OMOP267098	RxNorm Extension	Drug
Antihypertensive agent	21026858	Verapamil 120 MG Oral Tablet Box of 60	OMOP267099	RxNorm Extension	Drug
Antihypertensive agent	21026859	Verapamil 120 MG Oral Tablet Box of 100 by Kent	OMOP267101	RxNorm Extension	Drug
Antihypertensive agent	21026860	Verapamil 120 MG Extended Release Oral Tablet by A A H	OMOP267118	RxNorm Extension	Drug
Antihypertensive agent	21026861	Verapamil 120 MG Extended Release Oral Tablet Box of 20	OMOP267119	RxNorm Extension	Drug
Antihypertensive agent	21026862	Verapamil 120 MG Extended Release Oral Tablet [Half Securon SR] Box of 40	OMOP267149	RxNorm Extension	Drug
Antihypertensive agent	21026863	Verapamil 2 MG/ML	OMOP267166	RxNorm Extension	Drug
Antihypertensive agent	21026864	Verapamil 80 MG Oral Tablet by A A H	OMOP267183	RxNorm Extension	Drug
Antihypertensive agent	21026865	Verapamil 80 MG Oral Tablet by Ivax	OMOP267187	RxNorm Extension	Drug
Antihypertensive agent	21026866	Verapamil 240 MG Extended Release Oral Capsule [Univer] Box of 28 by TEVA	OMOP267284	RxNorm Extension	Drug
Antihypertensive agent	21026867	Verapamil 240 MG Extended Release Oral Tablet Box of 28 by TEVA	OMOP267304	RxNorm Extension	Drug
Antihypertensive agent	21026869	Verapamil 40 MG Oral Tablet by TEVA	OMOP267368	RxNorm Extension	Drug
Antihypertensive agent	21026870	Verapamil 40 MG Oral Tablet Box of 84 by Waymade	OMOP267375	RxNorm Extension	Drug
Antihypertensive agent	21026949	Propranolol 40 MG Oral Tablet by Dowelhurst	OMOP268994	RxNorm Extension	Drug
Antihypertensive agent	21026950	Propranolol 40 MG Oral Tablet Box of 28 by Actavis	OMOP269010	RxNorm Extension	Drug
Antihypertensive agent	21026951	Propranolol 40 MG Oral Tablet Box of 100	OMOP269014	RxNorm Extension	Drug
Antihypertensive agent	21026953	Propranolol 10 MG Oral Tablet by TEVA	OMOP269054	RxNorm Extension	Drug
Antihypertensive agent	21026954	Propranolol 6.4 MG/ML	OMOP269086	RxNorm Extension	Drug
Antihypertensive agent	21026955	Propranolol 80 MG Extended Release Oral Capsule by Alliance	OMOP269096	RxNorm Extension	Drug
Antihypertensive agent	21026956	Propranolol 80 MG Extended Release Oral Capsule [Half Inderal] Box of 28 by Dowelhurst	OMOP269145	RxNorm Extension	Drug
Antihypertensive agent	21026957	Propranolol 80 MG Oral Tablet by Alliance	OMOP269151	RxNorm Extension	Drug
Antihypertensive agent	21026958	Propranolol 0.7 MG/ML Oral Solution	OMOP269199	RxNorm Extension	Drug
Antihypertensive agent	21026959	Propranolol 1 MG/ML Prefilled Syringe [Inderal]	OMOP269218	RxNorm Extension	Drug
Antihypertensive agent	21026960	Propranolol 3.2 MG/ML Oral Solution	OMOP269221	RxNorm Extension	Drug
Antihypertensive agent	21026961	Propranolol 0.5 MG/ML Oral Solution	OMOP269226	RxNorm Extension	Drug
Antihypertensive agent	21026964	Propranolol 2 MG/ML Oral Solution [Syprol]	OMOP269266	RxNorm Extension	Drug
Antihypertensive agent	21026965	Propranolol 0.8 MG/ML Oral Suspension	OMOP269282	RxNorm Extension	Drug
Antihypertensive agent	21026966	Propranolol 160 MG Extended Release Oral Capsule by Kent	OMOP269288	RxNorm Extension	Drug
Antihypertensive agent	21026968	Propranolol 160 MG Extended Release Oral Capsule [Bedranol SR] by Sandoz	OMOP269323	RxNorm Extension	Drug
Antihypertensive agent	21026991	Diltiazem Extended Release Oral Capsule [Kenzem]	OMOP269878	RxNorm Extension	Drug
Antihypertensive agent	21026992	Diltiazem Extended Release Oral Capsule [Adizem-SR]	OMOP269883	RxNorm Extension	Drug
Antihypertensive agent	21026993	Diltiazem 180 MG [Zemtard]	OMOP269897	RxNorm Extension	Drug
Antihypertensive agent	21026994	Diltiazem 180 MG Extended Release Oral Capsule Box of 28 by Pharma-z	OMOP269925	RxNorm Extension	Drug
Antihypertensive agent	21026995	Diltiazem 180 MG Extended Release Oral Capsule [Angitil SR] Box of 56	OMOP269943	RxNorm Extension	Drug
Antihypertensive agent	21026996	Diltiazem 180 MG Extended Release Oral Capsule [Angitil SR] Box of 56 by Chiesi	OMOP269944	RxNorm Extension	Drug
Antihypertensive agent	21026997	Diltiazem 180 MG Extended Release Oral Capsule [Dilzem XL] by Waymade	OMOP269970	RxNorm Extension	Drug
Antihypertensive agent	21026998	Diltiazem 60 MG Extended Release Oral Capsule [Horizem] Box of 56	OMOP270027	RxNorm Extension	Drug
Antihypertensive agent	21026999	Diltiazem 60 MG Extended Release Oral Capsule [Kenzem] Box of 56	OMOP270035	RxNorm Extension	Drug
Antihypertensive agent	21027000	Diltiazem 60 MG Extended Release Oral Tablet by C.P.	OMOP270054	RxNorm Extension	Drug
Antihypertensive agent	21027002	Diltiazem 60 MG Extended Release Oral Tablet Box of 84 by A A H	OMOP270075	RxNorm Extension	Drug
Antihypertensive agent	21027003	Diltiazem 60 MG Extended Release Oral Tablet [Tildiem] Box of 100 by Dowelhurst	OMOP270105	RxNorm Extension	Drug
Antihypertensive agent	21027004	Diltiazem 200 MG Extended Release Oral Capsule [Tildiem LA] by Sigma-Tau	OMOP270130	RxNorm Extension	Drug
Antihypertensive agent	21027005	Diltiazem 300 MG Extended Release Oral Capsule by Ennogen	OMOP270151	RxNorm Extension	Drug
Antihypertensive agent	21027006	Diltiazem 300 MG Extended Release Oral Capsule by AM Distributions	OMOP270153	RxNorm Extension	Drug
Antihypertensive agent	21027007	Diltiazem 300 MG Extended Release Oral Capsule Box of 28 by DE	OMOP270164	RxNorm Extension	Drug
Antihypertensive agent	21027008	Diltiazem 300 MG Extended Release Oral Capsule [Tildiem LA] by Mawdsley-Brooks	OMOP270191	RxNorm Extension	Drug
Antihypertensive agent	21027009	Diltiazem 300 MG Extended Release Oral Capsule [Tildiem LA] Box of 28 by Waymade	OMOP270199	RxNorm Extension	Drug
Antihypertensive agent	21027010	Diltiazem 90 MG Extended Release Oral Capsule by Alliance	OMOP270243	RxNorm Extension	Drug
Antihypertensive agent	21027011	Diltiazem 90 MG Extended Release Oral Capsule by Colorama	OMOP270248	RxNorm Extension	Drug
Antihypertensive agent	21027012	Diltiazem 90 MG Extended Release Oral Capsule by DE	OMOP270249	RxNorm Extension	Drug
Antihypertensive agent	21027013	Diltiazem 90 MG Extended Release Oral Capsule by A A H	OMOP270253	RxNorm Extension	Drug
Antihypertensive agent	21027014	Diltiazem 90 MG Extended Release Oral Capsule [Adizem-SR] by DE	OMOP270300	RxNorm Extension	Drug
Antihypertensive agent	21027015	Diltiazem 90 MG Extended Release Oral Capsule [Adizem-SR] by Lexon	OMOP270301	RxNorm Extension	Drug
Antihypertensive agent	21027016	Diltiazem 90 MG Extended Release Oral Tablet [Tildiem Retard]	OMOP270334	RxNorm Extension	Drug
Antihypertensive agent	21027017	Diltiazem 90 MG Extended Release Oral Tablet [Calcicard CR] by TEVA	OMOP270366	RxNorm Extension	Drug
Antihypertensive agent	21027018	Diltiazem 240 MG [Bi-Carzem]	OMOP270369	RxNorm Extension	Drug
Antihypertensive agent	21027019	Diltiazem 240 MG Extended Release Oral Capsule by Mawdsley-Brooks	OMOP270375	RxNorm Extension	Drug
Antihypertensive agent	21027020	Diltiazem 240 MG Extended Release Oral Capsule by Sigma-Tau	OMOP270377	RxNorm Extension	Drug
Antihypertensive agent	21027021	Diltiazem 240 MG Extended Release Oral Capsule Box of 28 by DE	OMOP270389	RxNorm Extension	Drug
Antihypertensive agent	21027022	Diltiazem 240 MG Extended Release Oral Capsule [Adizem-XL] Box of 28 by Lexon	OMOP270397	RxNorm Extension	Drug
Antihypertensive agent	21027023	Diltiazem 240 MG Extended Release Oral Capsule [Slozem] by Waymade	OMOP270413	RxNorm Extension	Drug
Antihypertensive agent	21027024	Diltiazem 240 MG Extended Release Oral Capsule [Disogram] by Ranbaxy	OMOP270423	RxNorm Extension	Drug
Antihypertensive agent	21027025	Diltiazem 240 MG Extended Release Oral Capsule [Disogram] Box of 28	OMOP270424	RxNorm Extension	Drug
Antihypertensive agent	21027026	Diltiazem 240 MG Extended Release Oral Capsule [Dilzem XL] by Waymade	OMOP270433	RxNorm Extension	Drug
Antihypertensive agent	21027027	Diltiazem 240 MG Extended Release Oral Capsule [Dilzem XL] by TEVA	OMOP270436	RxNorm Extension	Drug
Antihypertensive agent	21027028	Diltiazem 120 MG [Tildiem Retard]	OMOP270458	RxNorm Extension	Drug
Antihypertensive agent	21027029	Diltiazem 120 MG [Zildil]	OMOP270470	RxNorm Extension	Drug
Antihypertensive agent	21027030	Diltiazem 120 MG Extended Release Oral Capsule by Sigma-Tau	OMOP270474	RxNorm Extension	Drug
Antihypertensive agent	21027031	Diltiazem 120 MG Extended Release Oral Capsule Box of 56 by Pharma-z	OMOP270507	RxNorm Extension	Drug
Antihypertensive agent	21027032	Diltiazem 120 MG Extended Release Oral Capsule [Adizem-XL] by Napp	OMOP270512	RxNorm Extension	Drug
Antihypertensive agent	21027033	Diltiazem 120 MG Extended Release Oral Capsule [Horizem] Box of 56	OMOP270527	RxNorm Extension	Drug
Antihypertensive agent	21027034	Diltiazem 120 MG Extended Release Oral Capsule [Dilzem SR] Box of 56	OMOP270544	RxNorm Extension	Drug
Antihypertensive agent	21027035	Diltiazem 120 MG Extended Release Oral Capsule [Zemtard] by Galen	OMOP270547	RxNorm Extension	Drug
Antihypertensive agent	21027036	Diltiazem 120 MG Extended Release Oral Capsule [Adizem-SR] Box of 28 by Lexon	OMOP270571	RxNorm Extension	Drug
Antihypertensive agent	21027037	Diltiazem 360 MG Extended Release Oral Capsule by Ennogen	OMOP270644	RxNorm Extension	Drug
Antihypertensive agent	21027038	Diltiazem 24 MG/ML	OMOP270659	RxNorm Extension	Drug
Antihypertensive agent	21027323	Metoprolol 3.2 MG/ML	OMOP275581	RxNorm Extension	Drug
Antihypertensive agent	21027324	Metoprolol 100 MG Oral Tablet Box of 28 by Waymade	OMOP275614	RxNorm Extension	Drug
Antihypertensive agent	21027325	Metoprolol 100 MG Oral Tablet [Tensomex] by Actavis	OMOP275645	RxNorm Extension	Drug
Antihypertensive agent	21027326	Metoprolol 100 MG Oral Tablet [Tensomex] Box of 56 by Actavis	OMOP275647	RxNorm Extension	Drug
Antihypertensive agent	21027327	Metoprolol 3 MG/ML Oral Solution	OMOP275653	RxNorm Extension	Drug
Antihypertensive agent	21027328	Metoprolol 50 MG Oral Tablet [Lopressor] Box of 56	OMOP275726	RxNorm Extension	Drug
Antihypertensive agent	21027329	Metoprolol 3.4 MG/ML Oral Solution	OMOP275755	RxNorm Extension	Drug
Antihypertensive agent	21027330	Metoprolol 20 MG/ML	OMOP275773	RxNorm Extension	Drug
Antihypertensive agent	21027331	Metoprolol 2.5 MG/ML Oral Solution	OMOP275790	RxNorm Extension	Drug
Antihypertensive agent	21027481	esmolol 250 MG/ML Injection [Brevibloc] Box of 1	OMOP278193	RxNorm Extension	Drug
Antihypertensive agent	21027482	esmolol 10 MG/ML Injection Box of 1	OMOP278200	RxNorm Extension	Drug
Antihypertensive agent	21027500	Guanethidine 10 MG/ML Prefilled Syringe [Ismelin] Box of 5	OMOP278573	RxNorm Extension	Drug
Antihypertensive agent	21027549	Methyldopa 250 MG Oral Tablet by A A H	OMOP279416	RxNorm Extension	Drug
Antihypertensive agent	21027550	Methyldopa 250 MG Oral Tablet by Boots	OMOP279419	RxNorm Extension	Drug
Antihypertensive agent	21027551	Methyldopa 250 MG Oral Tablet [Aldomet] by Sigma-Tau	OMOP279446	RxNorm Extension	Drug
Antihypertensive agent	21027552	Methyldopa 500 MG Oral Tablet by Kent	OMOP279457	RxNorm Extension	Drug
Antihypertensive agent	21027553	Methyldopa 500 MG Oral Tablet by Waymade	OMOP279463	RxNorm Extension	Drug
Antihypertensive agent	21027554	Methyldopa 500 MG Oral Tablet Box of 56 by Alliance	OMOP279482	RxNorm Extension	Drug
Antihypertensive agent	21027555	Methyldopa 500 MG Oral Tablet Box of 500 by Mylan	OMOP279493	RxNorm Extension	Drug
Antihypertensive agent	21027556	Methyldopa 125 MG Oral Tablet by Kent	OMOP279507	RxNorm Extension	Drug
Antihypertensive agent	21027557	Methyldopa 12 MG/ML Oral Suspension	OMOP279528	RxNorm Extension	Drug
Antihypertensive agent	21027591	Amiloride 5 MG Oral Tablet by Generics	OMOP280130	RxNorm Extension	Drug
Antihypertensive agent	21027592	Amiloride 5 MG Oral Tablet by Accord	OMOP280133	RxNorm Extension	Drug
Antihypertensive agent	21027593	Amiloride 5 MG Oral Tablet by Boots	OMOP280146	RxNorm Extension	Drug
Antihypertensive agent	21027594	Amiloride 5 MG Oral Tablet Box of 28 by Dowelhurst	OMOP280164	RxNorm Extension	Drug
Antihypertensive agent	21027595	Amiloride 0.34 MG/ML	OMOP280180	RxNorm Extension	Drug
Antihypertensive agent	21027597	Amiloride 0.6 MG/ML	OMOP280196	RxNorm Extension	Drug
Antihypertensive agent	21027598	Amiloride 0.46 MG/ML	OMOP280208	RxNorm Extension	Drug
Antihypertensive agent	21027601	Amiloride 1 MG/ML Oral Solution by Pharma-z	OMOP280247	RxNorm Extension	Drug
Antihypertensive agent	21027706	Oxprenolol 80 MG Oral Tablet by A A H	OMOP281929	RxNorm Extension	Drug
Antihypertensive agent	21027707	Oxprenolol 80 MG Oral Tablet Box of 40	OMOP281933	RxNorm Extension	Drug
Antihypertensive agent	21027708	Oxprenolol 80 MG Oral Tablet [Trasicor] Box of 40 by Stephar	OMOP281941	RxNorm Extension	Drug
Antihypertensive agent	21027709	Oxprenolol 80 MG Oral Tablet [Trasicor] Box of 56	OMOP281944	RxNorm Extension	Drug
Antihypertensive agent	21027710	Oxprenolol 160 MG [Slow-Trasicor]	OMOP281946	RxNorm Extension	Drug
Antihypertensive agent	21027711	Oxprenolol 40 MG Oral Tablet [Trasicor] by Amdipharm	OMOP281984	RxNorm Extension	Drug
Antihypertensive agent	21027714	Sotalol 160 MG Oral Tablet by A A H	OMOP282057	RxNorm Extension	Drug
Antihypertensive agent	21027716	Sotalol 80 MG Oral Tablet by Mawdsley-Brooks	OMOP282088	RxNorm Extension	Drug
Antihypertensive agent	21027717	Sotalol 80 MG Oral Tablet by Kent	OMOP282092	RxNorm Extension	Drug
Antihypertensive agent	21027718	Sotalol 80 MG Oral Tablet by Almus	OMOP282102	RxNorm Extension	Drug
Antihypertensive agent	21027719	Sotalol 80 MG Oral Tablet Box of 28 by Alliance	OMOP282114	RxNorm Extension	Drug
Antihypertensive agent	21027720	Sotalol 1.6 MG/ML Oral Solution	OMOP282147	RxNorm Extension	Drug
Antihypertensive agent	21027721	Sotalol 4 MG/ML	OMOP282157	RxNorm Extension	Drug
Antihypertensive agent	21027722	Sotalol 40 MG Oral Tablet Box of 28 by Mawdsley-Brooks	OMOP282179	RxNorm Extension	Drug
Antihypertensive agent	21027735	Losartan 100 MG Oral Tablet by Dexcel-Pharma	OMOP282458	RxNorm Extension	Drug
Antihypertensive agent	21027736	Losartan 100 MG Oral Tablet Box of 28 by Bristol Myers Squibb	OMOP282471	RxNorm Extension	Drug
Antihypertensive agent	21027737	Losartan 100 MG Oral Tablet Box of 56	OMOP282495	RxNorm Extension	Drug
Antihypertensive agent	21027738	Losartan 100 MG Oral Tablet Box of 56 by Bristol Myers Squibb	OMOP282496	RxNorm Extension	Drug
Antihypertensive agent	21027740	Losartan 25 MG Oral Tablet by Mylan	OMOP282522	RxNorm Extension	Drug
Antihypertensive agent	21027741	Losartan 25 MG Oral Tablet by Bristol Myers Squibb	OMOP282525	RxNorm Extension	Drug
Antihypertensive agent	21027742	Losartan 25 MG Oral Tablet Box of 28 by Pfizer	OMOP282557	RxNorm Extension	Drug
Antihypertensive agent	21027743	Losartan 25 MG Oral Tablet Box of 28 by Sovereign	OMOP282565	RxNorm Extension	Drug
Antihypertensive agent	21027744	Losartan 25 MG Oral Tablet Box of 84 by Bristol Myers Squibb	OMOP282575	RxNorm Extension	Drug
Antihypertensive agent	21027745	Losartan 50 MG Oral Tablet by Waymade	OMOP282595	RxNorm Extension	Drug
Antihypertensive agent	21027746	Losartan 50 MG Oral Tablet Box of 28 by Dr Reddy's	OMOP282636	RxNorm Extension	Drug
Antihypertensive agent	21027747	Losartan 50 MG Oral Tablet [Cozaar] Box of 28 by Waymade	OMOP282663	RxNorm Extension	Drug
Antihypertensive agent	21027749	Losartan 12.5 MG Oral Tablet [Cozaar] Box of 28	OMOP282711	RxNorm Extension	Drug
Antihypertensive agent	21027903	1000 MG Diltiazem 0.02 MG/MG Topical Ointment	OMOP300182	RxNorm Extension	Drug
Antihypertensive agent	21028026	1 ML Enalapril 3 MG/ML Oral Suspension	OMOP289893	RxNorm Extension	Drug
Antihypertensive agent	21028041	1 ML Hydralazine 20 MG/ML Oral Solution	OMOP290367	RxNorm Extension	Drug
Antihypertensive agent	21028042	1 ML Hydralazine 3 MG/ML Oral Suspension	OMOP290391	RxNorm Extension	Drug
Antihypertensive agent	21028043	1 ML Hydralazine 2.5 MG/ML Oral Solution	OMOP290411	RxNorm Extension	Drug
Antihypertensive agent	21028045	1 ML Hydralazine 1.5 MG/ML Oral Solution	OMOP290435	RxNorm Extension	Drug
Antihypertensive agent	21028089	1 ML Doxazosin 0.5 MG/ML Oral Solution	OMOP291262	RxNorm Extension	Drug
Antihypertensive agent	21028142	1 ML Chlorothiazide 20 MG/ML / Spironolactone 2 MG/ML Oral Suspension	OMOP292240	RxNorm Extension	Drug
Antihypertensive agent	21028146	1 ML Clonidine 0.003 MG/ML Oral Solution	OMOP292275	RxNorm Extension	Drug
Antihypertensive agent	21028147	1 ML Clonidine 0.025 MG/ML Oral Solution	OMOP292284	RxNorm Extension	Drug
Antihypertensive agent	21028148	1 ML Clonidine 0.009 MG/ML Oral Suspension	OMOP292311	RxNorm Extension	Drug
Antihypertensive agent	21028236	1 ML Lisinopril 7.5 MG/ML Oral Suspension	OMOP293896	RxNorm Extension	Drug
Antihypertensive agent	21028238	1 ML Lisinopril 3 MG/ML Oral Solution	OMOP293916	RxNorm Extension	Drug
Antihypertensive agent	21028265	1 ML Spironolactone 8 MG/ML Oral Solution	OMOP294483	RxNorm Extension	Drug
Antihypertensive agent	21028267	1 ML Spironolactone 5 MG/ML Oral Solution	OMOP294500	RxNorm Extension	Drug
Antihypertensive agent	21028268	1 ML Spironolactone 1.5 MG/ML Oral Solution	OMOP294511	RxNorm Extension	Drug
Antihypertensive agent	21028269	1 ML Spironolactone 0.9 MG/ML Oral Solution	OMOP294578	RxNorm Extension	Drug
Antihypertensive agent	21028270	1 ML Spironolactone 0.6 MG/ML Oral Suspension	OMOP294615	RxNorm Extension	Drug
Antihypertensive agent	21028284	1 ML Metolazone 1 MG/ML Oral Solution	OMOP294818	RxNorm Extension	Drug
Antihypertensive agent	21028285	1 ML Metolazone 0.5 MG/ML Oral Suspension	OMOP294825	RxNorm Extension	Drug
Antihypertensive agent	21028287	1 ML Metolazone 0.2 MG/ML Oral Solution	OMOP294827	RxNorm Extension	Drug
Antihypertensive agent	21028301	1 ML Captopril 0.6 MG/ML Oral Solution	OMOP295114	RxNorm Extension	Drug
Antihypertensive agent	21028302	1 ML Captopril 6 MG/ML Oral Solution	OMOP295129	RxNorm Extension	Drug
Antihypertensive agent	21028303	1 ML Captopril 2.5 MG/ML Oral Suspension	OMOP295147	RxNorm Extension	Drug
Antihypertensive agent	21028304	1 ML Captopril 2.4 MG/ML Oral Solution	OMOP295166	RxNorm Extension	Drug
Antihypertensive agent	21028305	1 ML Captopril 0.625 MG/ML Oral Suspension	OMOP295207	RxNorm Extension	Drug
Antihypertensive agent	21028307	1 ML Captopril 1.25 MG/ML Oral Suspension	OMOP295239	RxNorm Extension	Drug
Antihypertensive agent	21028413	1 ML Prazosin 0.1 MG/ML Oral Suspension	OMOP297380	RxNorm Extension	Drug
Antihypertensive agent	21028427	1 ML Furosemide 2.5 MG/ML Oral Solution	OMOP297626	RxNorm Extension	Drug
Antihypertensive agent	21028433	1 ML Furosemide 0.9 MG/ML Oral Solution	OMOP297725	RxNorm Extension	Drug
Antihypertensive agent	21028434	1 ML Furosemide 1 MG/ML Oral Solution	OMOP297729	RxNorm Extension	Drug
Antihypertensive agent	21028438	1 ML Amiloride 0.25 MG/ML / Furosemide 2 MG/ML Oral Suspension [Co-amilofruse]	OMOP297752	RxNorm Extension	Drug
Antihypertensive agent	21028441	1 ML Nadolol 6 MG/ML Oral Suspension	OMOP297802	RxNorm Extension	Drug
Antihypertensive agent	21028443	1 ML Nifedipine 1 MG/ML Oral Suspension	OMOP297825	RxNorm Extension	Drug
Antihypertensive agent	21028444	1 ML Nifedipine 0.2 MG/ML Oral Suspension	OMOP297838	RxNorm Extension	Drug
Antihypertensive agent	21028447	1 ML Atenolol 2 MG/ML Oral Solution	OMOP297893	RxNorm Extension	Drug
Antihypertensive agent	21028449	1 ML Bendroflumethiazide 0.4 MG/ML Oral Suspension	OMOP297958	RxNorm Extension	Drug
Antihypertensive agent	21028451	1 ML Hydrochlorothiazide 1.4 MG/ML Oral Solution	OMOP297998	RxNorm Extension	Drug
Antihypertensive agent	21028491	1 ML eprosartan 60 MG/ML Oral Solution	OMOP298616	RxNorm Extension	Drug
Antihypertensive agent	21028535	1 ML Labetalol 10 MG/ML Oral Suspension	OMOP299490	RxNorm Extension	Drug
Antihypertensive agent	21028536	1 ML Labetalol 0.3 MG/ML Oral Solution	OMOP299493	RxNorm Extension	Drug
Antihypertensive agent	21028538	1 ML Labetalol 5 MG/ML Oral Solution	OMOP299497	RxNorm Extension	Drug
Antihypertensive agent	21028540	1 ML Verapamil 2 MG/ML Oral Solution	OMOP299641	RxNorm Extension	Drug
Antihypertensive agent	21028541	1 ML Verapamil 4 MG/ML Oral Solution	OMOP299653	RxNorm Extension	Drug
Antihypertensive agent	21028544	1 ML Verapamil 50 MG/ML Oral Suspension	OMOP299679	RxNorm Extension	Drug
Antihypertensive agent	21028556	1 ML Propranolol 8 MG/ML Oral Suspension	OMOP299990	RxNorm Extension	Drug
Antihypertensive agent	21028557	1 ML Propranolol 6.4 MG/ML Oral Suspension	OMOP300008	RxNorm Extension	Drug
Antihypertensive agent	21028558	1 ML Propranolol 10 MG/ML Oral Suspension	OMOP300012	RxNorm Extension	Drug
Antihypertensive agent	21028559	1 ML Propranolol 1 MG/ML Oral Solution	OMOP300023	RxNorm Extension	Drug
Antihypertensive agent	21028561	1 ML Propranolol 1 MG/ML Prefilled Syringe [Inderal] Box of 10	OMOP300031	RxNorm Extension	Drug
Antihypertensive agent	21028562	1 ML Propranolol 0.55 MG/ML Oral Solution	OMOP300046	RxNorm Extension	Drug
Antihypertensive agent	21028564	1 ML Propranolol 0.55 MG/ML Oral Suspension	OMOP300048	RxNorm Extension	Drug
Antihypertensive agent	21028565	1 ML Propranolol 0.334 MG/ML Oral Solution	OMOP300054	RxNorm Extension	Drug
Antihypertensive agent	21028572	1 ML Diltiazem 6 MG/ML Oral Solution	OMOP300174	RxNorm Extension	Drug
Antihypertensive agent	21028573	1 ML Diltiazem 10 MG/ML Oral Solution	OMOP300176	RxNorm Extension	Drug
Antihypertensive agent	21028609	1 ML Metoprolol 6 MG/ML Oral Solution	OMOP300790	RxNorm Extension	Drug
Antihypertensive agent	21028612	1 ML Metoprolol 10 MG/ML Oral Solution	OMOP300809	RxNorm Extension	Drug
Antihypertensive agent	21028644	1 ML Guanethidine 10 MG/ML Prefilled Syringe by AMCo	OMOP301525	RxNorm Extension	Drug
Antihypertensive agent	21028645	1 ML Guanethidine 10 MG/ML Prefilled Syringe Box of 5	OMOP301527	RxNorm Extension	Drug
Antihypertensive agent	21028646	1 ML Guanethidine 10 MG/ML Prefilled Syringe Box of 5 by Alliance	OMOP301528	RxNorm Extension	Drug
Antihypertensive agent	21028647	1 ML Guanethidine 10 MG/ML Prefilled Syringe Box of 5 by A A H	OMOP301530	RxNorm Extension	Drug
Antihypertensive agent	21028655	1 ML Methyldopa 12 MG/ML Oral Solution	OMOP301702	RxNorm Extension	Drug
Antihypertensive agent	21028672	1 ML Amiloride 0.2 MG/ML Oral Solution	OMOP301890	RxNorm Extension	Drug
Antihypertensive agent	21028688	1 ML Sotalol 8 MG/ML Oral Suspension	OMOP302222	RxNorm Extension	Drug
Antihypertensive agent	21028689	1 ML Sotalol 1.6 MG/ML Oral Solution	OMOP302226	RxNorm Extension	Drug
Antihypertensive agent	21028690	1 ML Sotalol 2 MG/ML Oral Suspension	OMOP302240	RxNorm Extension	Drug
Antihypertensive agent	21028813	3 ML bimatoprost 0.3 MG/ML / Timolol 5 MG/ML Ophthalmic Solution [Ganfort] by Waymade	OMOP305247	RxNorm Extension	Drug
Antihypertensive agent	21028822	3 ML Timolol 2.5 MG/ML Ophthalmic Solution [Timoptol-LA] by n	OMOP305419	RxNorm Extension	Drug
Antihypertensive agent	21028823	3 ML Timolol 5 MG/ML Ophthalmic Solution [Timoptol-LA] by n	OMOP305422	RxNorm Extension	Drug
Antihypertensive agent	21028896	5 ML Carteolol 20 MG/ML Ophthalmic Solution	OMOP306600	RxNorm Extension	Drug
Antihypertensive agent	21028897	5 ML Carteolol 20 MG/ML Ophthalmic Solution by Dowelhurst	OMOP306606	RxNorm Extension	Drug
Antihypertensive agent	21028898	5 ML Carteolol 20 MG/ML Ophthalmic Solution [Teoptic] by Sigma-Tau	OMOP306610	RxNorm Extension	Drug
Antihypertensive agent	21028930	5 ML Trimethaphan 50 MG/ML Prefilled Syringe Box of 10	OMOP307030	RxNorm Extension	Drug
Antihypertensive agent	21028947	5 ML Timolol 2.5 MG/ML Ophthalmic Solution by Almus	OMOP307299	RxNorm Extension	Drug
Antihypertensive agent	21028948	5 ML Timolol 2.5 MG/ML Ophthalmic Solution [Glau-Opt]	OMOP307300	RxNorm Extension	Drug
Antihypertensive agent	21028949	5 ML Timolol 2.5 MG/ML Ophthalmic Solution [Timoptol]	OMOP307302	RxNorm Extension	Drug
Antihypertensive agent	21028950	5 ML Timolol 5 MG/ML Ophthalmic Solution by Alliance	OMOP307327	RxNorm Extension	Drug
Antihypertensive agent	21028951	5 ML Timolol 5 MG/ML Ophthalmic Solution by Ivax	OMOP307334	RxNorm Extension	Drug
Antihypertensive agent	21028952	5 ML dorzolamide 20 MG/ML / Timolol 5 MG/ML Ophthalmic Solution by DE	OMOP307357	RxNorm Extension	Drug
Antihypertensive agent	21029000	5 ML Betaxolol 5 MG/ML Ophthalmic Solution by Sigma-Tau	OMOP308515	RxNorm Extension	Drug
Antihypertensive agent	21029001	5 ML Betaxolol 2.5 MG/ML Ophthalmic Solution [Betoptic] by Mawdsley-Brooks	OMOP308534	RxNorm Extension	Drug
Antihypertensive agent	21029025	5 ML Metoprolol 1 MG/ML Prefilled Syringe [Betaloc] Box of 5	OMOP308901	RxNorm Extension	Drug
Antihypertensive agent	21029126	10 ML Atenolol 0.5 MG/ML Prefilled Syringe Box of 10	OMOP311066	RxNorm Extension	Drug
Antihypertensive agent	21029214	15 ML brimonidine 2 MG/ML / Timolol 5 MG/ML Ophthalmic Solution	OMOP312703	RxNorm Extension	Drug
Antihypertensive agent	21029280	20 ML Labetalol 5 MG/ML Prefilled Syringe [Trandate] Box of 5 by Focus	OMOP314345	RxNorm Extension	Drug
Antihypertensive agent	21029312	24 HR Clonidine 0.00833 MG/HR Transdermal System Box of 1	OMOP315044	RxNorm Extension	Drug
Antihypertensive agent	21029313	24 HR Clonidine 0.00417 MG/HR Transdermal System	OMOP315055	RxNorm Extension	Drug
Antihypertensive agent	21029359	25 ML Furosemide 10 MG/ML Prefilled Syringe by Hameln	OMOP315795	RxNorm Extension	Drug
Antihypertensive agent	21029360	25 ML Furosemide 10 MG/ML Prefilled Syringe Box of 10 by Wockhardt	OMOP315806	RxNorm Extension	Drug
Antihypertensive agent	21029579	60 ML Minoxidil 20 MG/ML Vaginal Gel [Regaine] by Mcneil	OMOP320085	RxNorm Extension	Drug
Antihypertensive agent	21029630	0.2 ML Timolol 5 MG/ML Ophthalmic Solution [Timoptol Unit Dose] Box of 30 by Waymade	OMOP285435	RxNorm Extension	Drug
Antihypertensive agent	21029631	0.2 ML Timolol 5 MG/ML Ophthalmic Solution [Timoptol Unit Dose] Box of 30 by DE	OMOP285436	RxNorm Extension	Drug
Antihypertensive agent	21029632	0.2 ML dorzolamide 20 MG/ML / Timolol 5 MG/ML Ophthalmic Solution	OMOP285438	RxNorm Extension	Drug
Antihypertensive agent	21029633	0.2 ML dorzolamide 20 MG/ML / Timolol 5 MG/ML Ophthalmic Solution [Cosopt] by Lexon	OMOP285449	RxNorm Extension	Drug
Antihypertensive agent	21029642	0.3 ML tafluprost 0.015 MG/ML / Timolol 5 MG/ML Ophthalmic Solution [Taptiqom] by n	OMOP285672	RxNorm Extension	Drug
Antihypertensive agent	21029664	0.4 ML bimatoprost 0.3 MG/ML / Timolol 5 MG/ML Ophthalmic Solution [Ganfort] by Allergan	OMOP286108	RxNorm Extension	Drug
Antihypertensive agent	21029861	100 ML Doxazosin 0.8 MG/ML Oral Suspension	OMOP321618	RxNorm Extension	Drug
Antihypertensive agent	21029891	100 ML Lisinopril 0.5 MG/ML Oral Solution	OMOP322219	RxNorm Extension	Drug
Antihypertensive agent	21029934	100 ML Nifedipine 1 MG/ML Oral Suspension	OMOP323316	RxNorm Extension	Drug
Antihypertensive agent	21029985	100 ML Metoprolol 2.5 MG/ML Oral Solution	OMOP324359	RxNorm Extension	Drug
Antihypertensive agent	21029986	100 ML Metoprolol 2.5 MG/ML Oral Suspension	OMOP324361	RxNorm Extension	Drug
Antihypertensive agent	21030025	125 ML Spironolactone 2 MG/ML Oral Suspension by Rosemont	OMOP325216	RxNorm Extension	Drug
Antihypertensive agent	21030026	125 ML Spironolactone 20 MG/ML Oral Suspension by Rosemont	OMOP325219	RxNorm Extension	Drug
Antihypertensive agent	21030031	150 ML Bisoprolol 1 MG/ML Oral Solution	OMOP325385	RxNorm Extension	Drug
Antihypertensive agent	21030049	150 ML Ramipril 1 MG/ML Oral Solution	OMOP325769	RxNorm Extension	Drug
Antihypertensive agent	21030050	150 ML Lisinopril 1 MG/ML Oral Solution by Essential	OMOP325774	RxNorm Extension	Drug
Antihypertensive agent	21030067	150 ML Furosemide 1 MG/ML Oral Solution [Lasix] by Borg Medicare	OMOP326002	RxNorm Extension	Drug
Antihypertensive agent	21030077	150 ML Propranolol 10 MG/ML Oral Solution [Syprol]	OMOP326250	RxNorm Extension	Drug
Antihypertensive agent	21030088	180 ML Minoxidil 50 MG/ML Topical Solution [Regaine] by Pfizer	OMOP326510	RxNorm Extension	Drug
Antihypertensive agent	21030212	300 ML Atenolol 5 MG/ML Oral Solution [Tenormin]	OMOP328817	RxNorm Extension	Drug
Antihypertensive agent	21030551	torsemide 10 MG Oral Tablet [Torem] Box of 28	OMOP308695	RxNorm Extension	Drug
Antihypertensive agent	21030552	torsemide 2.5 MG Oral Tablet [Torem] by Meda	OMOP312019	RxNorm Extension	Drug
Antihypertensive agent	21030571	Nicardipine 30 MG Oral Capsule by Mylan	OMOP335381	RxNorm Extension	Drug
Antihypertensive agent	21030572	Nicardipine 45 MG Extended Release Oral Capsule [Cardene SR] Box of 56	OMOP339781	RxNorm Extension	Drug
Antihypertensive agent	21030573	Nicardipine 1 MG/ML Injection	OMOP340203	RxNorm Extension	Drug
Antihypertensive agent	21030574	Nicardipine 20 MG Oral Capsule [Cardene] Box of 56 by Waymade	OMOP340518	RxNorm Extension	Drug
Antihypertensive agent	21030578	Carteolol 10 MG/ML Ophthalmic Solution by Waymade	OMOP341025	RxNorm Extension	Drug
Antihypertensive agent	21030579	Carteolol 10 MG/ML Ophthalmic Solution [Teoptic] by Stephar	OMOP341100	RxNorm Extension	Drug
Antihypertensive agent	21030580	Bisoprolol 7.5 MG Oral Tablet by Medreich	OMOP341445	RxNorm Extension	Drug
Antihypertensive agent	21030581	Bisoprolol 7.5 MG Oral Tablet Box of 28 by DE	OMOP341607	RxNorm Extension	Drug
Antihypertensive agent	21030582	Bisoprolol 10 MG Oral Tablet by Almus	OMOP342212	RxNorm Extension	Drug
Antihypertensive agent	21030583	Bisoprolol 10 MG Oral Tablet [Bipranix] Box of 28	OMOP342507	RxNorm Extension	Drug
Antihypertensive agent	21030584	Bisoprolol 2 MG/ML Oral Solution	OMOP342773	RxNorm Extension	Drug
Antihypertensive agent	21030585	Bisoprolol 2 MG/ML Oral Suspension	OMOP342793	RxNorm Extension	Drug
Antihypertensive agent	21030586	Bisoprolol 3.75 MG Oral Tablet by Kent	OMOP342911	RxNorm Extension	Drug
Antihypertensive agent	21030587	Bisoprolol 3.75 MG Oral Tablet Box of 30	OMOP343163	RxNorm Extension	Drug
Antihypertensive agent	21030588	Bisoprolol 3.75 MG Oral Tablet [Cardicor] Box of 28 by Dowelhurst	OMOP343335	RxNorm Extension	Drug
Antihypertensive agent	21030589	Bisoprolol 2.5 MG Oral Tablet [Cardicor] Box of 30 by Lexon	OMOP344129	RxNorm Extension	Drug
Antihypertensive agent	21030590	Bisoprolol 5 MG Oral Tablet by Relonchem	OMOP344352	RxNorm Extension	Drug
Antihypertensive agent	21030591	Bisoprolol 5 MG Oral Tablet by Medreich	OMOP344401	RxNorm Extension	Drug
Antihypertensive agent	21030592	Bisoprolol 5 MG Oral Tablet by Actavis	OMOP344503	RxNorm Extension	Drug
Antihypertensive agent	21030593	Bisoprolol 5 MG Oral Tablet Box of 28 by Accord	OMOP344626	RxNorm Extension	Drug
Antihypertensive agent	21030594	Bisoprolol 5 MG Oral Tablet [Emcor LS] Box of 56 by Dowelhurst	OMOP345021	RxNorm Extension	Drug
Antihypertensive agent	21030595	Bisoprolol 1.25 MG Oral Tablet Box of 28 by Mylan	OMOP345251	RxNorm Extension	Drug
Antihypertensive agent	21030596	Bisoprolol 1.25 MG Oral Tablet [Cardicor] Box of 30 by Sigma-Tau	OMOP345651	RxNorm Extension	Drug
Antihypertensive agent	21030609	Fosinopril 20 MG Oral Tablet by Generics	OMOP348481	RxNorm Extension	Drug
Antihypertensive agent	21030610	Fosinopril 20 MG Oral Tablet by TEVA	OMOP348604	RxNorm Extension	Drug
Antihypertensive agent	21030611	Fosinopril 20 MG Oral Tablet Box of 28 by A A H	OMOP348749	RxNorm Extension	Drug
Antihypertensive agent	21030612	Fosinopril 10 MG Oral Tablet by Focus	OMOP348926	RxNorm Extension	Drug
Antihypertensive agent	21030613	Fosinopril 10 MG Oral Tablet by Kent	OMOP348951	RxNorm Extension	Drug
Antihypertensive agent	21030614	Fosinopril 10 MG Oral Tablet by Actavis	OMOP349042	RxNorm Extension	Drug
Antihypertensive agent	21030616	candesartan 8 MG Oral Tablet by Waymade	OMOP349528	RxNorm Extension	Drug
Antihypertensive agent	21030617	candesartan 8 MG Oral Tablet Box of 28 by Sandoz	OMOP349638	RxNorm Extension	Drug
Antihypertensive agent	21030618	candesartan 16 MG Oral Tablet by Mawdsley-Brooks	OMOP350035	RxNorm Extension	Drug
Antihypertensive agent	21030620	candesartan 2 MG Oral Tablet Box of 7 by Sandoz	OMOP350996	RxNorm Extension	Drug
Antihypertensive agent	21030621	candesartan 4 MG Oral Tablet by Mawdsley-Brooks	OMOP351349	RxNorm Extension	Drug
Antihypertensive agent	21030622	candesartan 4 MG Oral Tablet by Kent	OMOP351371	RxNorm Extension	Drug
Antihypertensive agent	21030623	candesartan 4 MG Oral Tablet by A A H	OMOP351444	RxNorm Extension	Drug
Antihypertensive agent	21030624	candesartan 4 MG Oral Tablet Box of 7 by Generics	OMOP351501	RxNorm Extension	Drug
Antihypertensive agent	21030625	candesartan 4 MG Oral Tablet Box of 30	OMOP351754	RxNorm Extension	Drug
Antihypertensive agent	21031057	Perindopril 8 MG Oral Tablet Box of 56 by Waymade	OMOP269941	RxNorm Extension	Drug
Antihypertensive agent	21031058	Perindopril 1.6 MG/ML Oral Suspension	OMOP270104	RxNorm Extension	Drug
Antihypertensive agent	21031059	Perindopril 4 MG Oral Tablet by Apotex	OMOP270154	RxNorm Extension	Drug
Antihypertensive agent	21031060	Perindopril 4 MG Oral Tablet by Mylan	OMOP270165	RxNorm Extension	Drug
Antihypertensive agent	21031061	Perindopril 4 MG Oral Tablet by Phoenix Labs	OMOP270195	RxNorm Extension	Drug
Antihypertensive agent	21031062	Perindopril 2 MG Oral Tablet Box of 30 by Ranbaxy	OMOP271172	RxNorm Extension	Drug
Antihypertensive agent	21031063	Perindopril 2 MG Oral Tablet Box of 56 by Alliance	OMOP271257	RxNorm Extension	Drug
Antihypertensive agent	21031064	Perindopril 2 MG Oral Tablet [Coversyl] Box of 30	OMOP271369	RxNorm Extension	Drug
Antihypertensive agent	21031065	Perindopril 0.8 MG/ML	OMOP271475	RxNorm Extension	Drug
Antihypertensive agent	21031066	Amlodipine 5 MG / Perindopril 8 MG Oral Tablet Box of 30 by Consilient	OMOP271618	RxNorm Extension	Drug
Antihypertensive agent	21031067	Indapamide 1.25 MG / Perindopril 4 MG Oral Tablet by Alliance	OMOP271910	RxNorm Extension	Drug
Antihypertensive agent	21031071	bimatoprost 0.3 MG/ML / Timolol 5 MG/ML [Ganfort]	OMOP272256	RxNorm Extension	Drug
Antihypertensive agent	21031072	bimatoprost 0.3 MG/ML / Timolol 5 MG/ML Ophthalmic Solution [Ganfort] Box of 30	OMOP272369	RxNorm Extension	Drug
Antihypertensive agent	21031177	Enalapril 20 MG Oral Tablet by TEVA	OMOP290167	RxNorm Extension	Drug
Antihypertensive agent	21031178	Enalapril 20 MG Oral Tablet by Actavis	OMOP290178	RxNorm Extension	Drug
Antihypertensive agent	21031179	Enalapril 20 MG Oral Tablet by Zentiva	OMOP290221	RxNorm Extension	Drug
Antihypertensive agent	21031180	Enalapril 20 MG Oral Tablet [Pralenal]	OMOP290538	RxNorm Extension	Drug
Antihypertensive agent	21031181	Enalapril 20 MG Oral Tablet [Innovace] Box of 28 by Mawdsley-Brooks	OMOP290648	RxNorm Extension	Drug
Antihypertensive agent	21031182	Enalapril 5 MG Oral Tablet by Zanza	OMOP291055	RxNorm Extension	Drug
Antihypertensive agent	21031183	Enalapril 5 MG Oral Tablet Box of 28 by Tillomed	OMOP291199	RxNorm Extension	Drug
Antihypertensive agent	21031184	Enalapril 5 MG Oral Tablet [Innovace] Box of 28 by DE	OMOP291496	RxNorm Extension	Drug
Antihypertensive agent	21031186	Enalapril 0.24 MG/ML	OMOP291592	RxNorm Extension	Drug
Antihypertensive agent	21031187	Enalapril 2.5 MG Oral Tablet by Kent	OMOP292001	RxNorm Extension	Drug
Antihypertensive agent	21031188	Enalapril 2.5 MG Oral Tablet Box of 28 by Mylan	OMOP292210	RxNorm Extension	Drug
Antihypertensive agent	21031189	Enalapril 10 MG Oral Tablet Box of 28	OMOP292813	RxNorm Extension	Drug
Antihypertensive agent	21031190	Enalapril 10 MG Oral Tablet Box of 28 by Waymade	OMOP292945	RxNorm Extension	Drug
Antihypertensive agent	21031191	Enalapril 10 MG Oral Tablet Box of 28 by Ranbaxy	OMOP292967	RxNorm Extension	Drug
Antihypertensive agent	21031192	Enalapril 10 MG Oral Tablet Box of 28 by Almus	OMOP293078	RxNorm Extension	Drug
Antihypertensive agent	21031194	Enalapril 20 MG / Hydrochlorothiazide 12.5 MG Oral Tablet by Phoenix Labs	OMOP293844	RxNorm Extension	Drug
Antihypertensive agent	21031195	Enalapril 20 MG / Hydrochlorothiazide 12.5 MG Oral Tablet [Innozide] by Waymade	OMOP294075	RxNorm Extension	Drug
Antihypertensive agent	21031196	Enalapril 20 MG / Hydrochlorothiazide 12.5 MG Oral Tablet [Innozide] by Lexon	OMOP294095	RxNorm Extension	Drug
Antihypertensive agent	21031197	Enalapril 20 MG / Hydrochlorothiazide 12.5 MG Oral Tablet [Innozide] Box of 28 by Sigma-Tau	OMOP294128	RxNorm Extension	Drug
Antihypertensive agent	21031198	Enalapril 20 MG / Hydrochlorothiazide 12.5 MG Oral Tablet [Innozide] Box of 28 by Merck	OMOP294150	RxNorm Extension	Drug
Antihypertensive agent	21031423	Perindopril 5 MG Oral Tablet by Sigma-Tau	OMOP331763	RxNorm Extension	Drug
Antihypertensive agent	21031424	Perindopril 5 MG Oral Tablet Box of 30 by Sigma-Tau	OMOP331769	RxNorm Extension	Drug
Antihypertensive agent	21031500	Hydralazine 50 MG Oral Tablet by Sandoz	OMOP340446	RxNorm Extension	Drug
Antihypertensive agent	21031501	Hydralazine 50 MG Oral Tablet by Alliance	OMOP340449	RxNorm Extension	Drug
Antihypertensive agent	21031502	Hydralazine 50 MG Oral Tablet by Actavis	OMOP340453	RxNorm Extension	Drug
Antihypertensive agent	21031503	Hydralazine 50 MG Oral Tablet Box of 56 by Sandoz	OMOP340460	RxNorm Extension	Drug
Antihypertensive agent	21031504	Hydralazine 25 MG Oral Tablet Box of 56 by Sovereign	OMOP340512	RxNorm Extension	Drug
Antihypertensive agent	21031505	Hydralazine 25 MG Oral Tablet [Apresoline] Box of 84	OMOP340524	RxNorm Extension	Drug
Antihypertensive agent	21031506	Hydralazine 0.8 MG/ML Oral Suspension	OMOP340546	RxNorm Extension	Drug
Antihypertensive agent	21031507	Hydralazine 4 MG/ML Oral Solution	OMOP340560	RxNorm Extension	Drug
Antihypertensive agent	21031508	Hydralazine 2.5 MG/ML Oral Suspension	OMOP340568	RxNorm Extension	Drug
Antihypertensive agent	21031509	Hydralazine 0.4 MG/ML	OMOP340570	RxNorm Extension	Drug
Antihypertensive agent	21031513	Hydralazine 1.5 MG/ML Oral Suspension	OMOP340616	RxNorm Extension	Drug
Antihypertensive agent	21031714	manidipine Oral Tablet [Iperten]	OMOP344130	RxNorm Extension	Drug
Antihypertensive agent	21031738	sacubitril 49 MG / valsartan 51 MG Oral Tablet [Entresto] Box of 56 by Novartis	OMOP344645	RxNorm Extension	Drug
Antihypertensive agent	21031797	Celiprolol 200 MG Oral Tablet by DE	OMOP345978	RxNorm Extension	Drug
Antihypertensive agent	21031798	Celiprolol 200 MG Oral Tablet Box of 28	OMOP345986	RxNorm Extension	Drug
Antihypertensive agent	21031799	Celiprolol 200 MG Oral Tablet Box of 28 by Alliance	OMOP345992	RxNorm Extension	Drug
Antihypertensive agent	21031800	Celiprolol 200 MG Oral Tablet Box of 28 by Waymade	OMOP345993	RxNorm Extension	Drug
Antihypertensive agent	21031801	Celiprolol 200 MG Oral Tablet Box of 60	OMOP346005	RxNorm Extension	Drug
Antihypertensive agent	21031802	Celiprolol 400 MG Oral Tablet by Dowelhurst	OMOP346042	RxNorm Extension	Drug
Antihypertensive agent	21031803	Celiprolol 400 MG Oral Tablet Box of 28 by Kent	OMOP346046	RxNorm Extension	Drug
Antihypertensive agent	21031804	Celiprolol 400 MG Oral Tablet [Celectol] by Sigma-Tau	OMOP346060	RxNorm Extension	Drug
Antihypertensive agent	21031868	lercanidipine 20 MG Oral Tablet [Zanidip]	OMOP347200	RxNorm Extension	Drug
Antihypertensive agent	21031869	lercanidipine 10 MG Oral Tablet by Sandoz	OMOP347235	RxNorm Extension	Drug
Antihypertensive agent	21031870	lercanidipine 10 MG Oral Tablet Box of 28 by A A H	OMOP347261	RxNorm Extension	Drug
Antihypertensive agent	21031871	lercanidipine 10 MG Oral Tablet Box of 50	OMOP347267	RxNorm Extension	Drug
Antihypertensive agent	21032050	Guanfacine 3 MG Extended Release Oral Tablet Box of 28	OMOP350260	RxNorm Extension	Drug
Antihypertensive agent	21032053	Doxazosin 8 MG Extended Release Oral Tablet [Cardura] by Lexon	OMOP350303	RxNorm Extension	Drug
Antihypertensive agent	21032054	Doxazosin 16 MG/ML Oral Solution	OMOP350311	RxNorm Extension	Drug
Antihypertensive agent	21032055	Doxazosin 1 MG/ML	OMOP350315	RxNorm Extension	Drug
Antihypertensive agent	21032057	Doxazosin 4 MG [Doxadura]	OMOP350338	RxNorm Extension	Drug
Antihypertensive agent	21032058	Doxazosin 4 MG [Colixil XL]	OMOP350343	RxNorm Extension	Drug
Antihypertensive agent	21032059	Doxazosin 4 MG Oral Capsule Box of 1	OMOP350346	RxNorm Extension	Drug
Antihypertensive agent	21032060	Doxazosin 4 MG Oral Tablet by Waymade	OMOP350363	RxNorm Extension	Drug
Antihypertensive agent	21032061	Doxazosin 4 MG Oral Tablet Box of 28 by Generics	OMOP350376	RxNorm Extension	Drug
Antihypertensive agent	21032062	Doxazosin 4 MG Oral Tablet Box of 28 by Almus	OMOP350400	RxNorm Extension	Drug
Antihypertensive agent	21032063	Doxazosin 4 MG Extended Release Oral Tablet [Cardura] Box of 28	OMOP350452	RxNorm Extension	Drug
Antihypertensive agent	21032064	Doxazosin 4 MG Extended Release Oral Tablet [Cardura] Box of 28 by Mawdsley-Brooks	OMOP350453	RxNorm Extension	Drug
Antihypertensive agent	21032065	Doxazosin 1 MG Oral Tablet by Bristol Myers Squibb	OMOP350482	RxNorm Extension	Drug
Antihypertensive agent	21032066	Doxazosin 1 MG Oral Tablet by DE	OMOP350490	RxNorm Extension	Drug
Antihypertensive agent	21032067	Doxazosin 1 MG Oral Tablet by Dexcel-Pharma	OMOP350492	RxNorm Extension	Drug
Antihypertensive agent	21032068	Doxazosin 1 MG Oral Tablet by Actavis	OMOP350496	RxNorm Extension	Drug
Antihypertensive agent	21032069	Doxazosin 1 MG Oral Tablet Box of 28 by Dexcel-Pharma	OMOP350514	RxNorm Extension	Drug
Antihypertensive agent	21032070	Doxazosin 0.4 MG/ML Oral Suspension	OMOP350544	RxNorm Extension	Drug
Antihypertensive agent	21032072	Doxazosin 2 MG [Cascor]	OMOP350551	RxNorm Extension	Drug
Antihypertensive agent	21032073	Doxazosin 2 MG Oral Tablet Box of 28 by A A H	OMOP350599	RxNorm Extension	Drug
Antihypertensive agent	21032514	Chlorothiazide 16 MG/ML Oral Suspension	OMOP358334	RxNorm Extension	Drug
Antihypertensive agent	21032516	Chlorothiazide 100 MG/ML Oral Solution	OMOP358338	RxNorm Extension	Drug
Antihypertensive agent	21032517	Chlorothiazide 1.2 MG/ML Oral Suspension	OMOP358358	RxNorm Extension	Drug
Antihypertensive agent	21032522	Chlorothiazide 60 MG/ML Oral Solution	OMOP358467	RxNorm Extension	Drug
Antihypertensive agent	21032523	Chlorothiazide 100 MG	OMOP358471	RxNorm Extension	Drug
Antihypertensive agent	21032524	Chlorothiazide 1.5 MG/ML	OMOP358480	RxNorm Extension	Drug
Antihypertensive agent	21032525	Chlorothiazide 1.5 MG/ML Oral Solution	OMOP358481	RxNorm Extension	Drug
Antihypertensive agent	21032526	Chlorothiazide 0.75 MG/ML Oral Solution	OMOP358506	RxNorm Extension	Drug
Antihypertensive agent	21032528	Chlorothiazide 75 MG/ML Oral Suspension	OMOP358537	RxNorm Extension	Drug
Antihypertensive agent	21032529	Chlorothiazide 500 MG Oral Tablet Box of 1	OMOP358542	RxNorm Extension	Drug
Antihypertensive agent	21032530	Chlorothiazide 40 MG/ML / Spironolactone 4 MG/ML Oral Solution	OMOP358552	RxNorm Extension	Drug
Antihypertensive agent	21032531	Chlorothiazide 40 MG/ML / Spironolactone 4 MG/ML Oral Suspension	OMOP358554	RxNorm Extension	Drug
Antihypertensive agent	21032543	Clonidine 0.02 MG/ML	OMOP358791	RxNorm Extension	Drug
Antihypertensive agent	21032544	Clonidine 0.00833 MG/HR Transdermal System Box of 4	OMOP358804	RxNorm Extension	Drug
Antihypertensive agent	21032545	Clonidine 0.005 MG/ML Oral Solution	OMOP358811	RxNorm Extension	Drug
Antihypertensive agent	21032547	Clonidine 0.002 MG/ML	OMOP358847	RxNorm Extension	Drug
Antihypertensive agent	21032550	Clonidine 0.025 MG Oral Tablet by Phoenix Labs	OMOP358859	RxNorm Extension	Drug
Antihypertensive agent	21032551	Clonidine 0.025 MG Oral Tablet Box of 112	OMOP358873	RxNorm Extension	Drug
Antihypertensive agent	21032552	Clonidine 0.015 MG/ML Injection Box of 1	OMOP358925	RxNorm Extension	Drug
Antihypertensive agent	21032571	Acebutolol 100 MG Oral Capsule Box of 84 by Sigma-Tau	OMOP359345	RxNorm Extension	Drug
Antihypertensive agent	21032572	Acebutolol 400 MG Oral Tablet Box of 28 by Sigma-Tau	OMOP359363	RxNorm Extension	Drug
Antihypertensive agent	21032573	Acebutolol 400 MG Oral Tablet Box of 28 by Alliance	OMOP359364	RxNorm Extension	Drug
Antihypertensive agent	21032574	Acebutolol 400 MG Oral Tablet Box of 28 by Waymade	OMOP359365	RxNorm Extension	Drug
Antihypertensive agent	21032575	Acebutolol 400 MG Oral Tablet Box of 30	OMOP359367	RxNorm Extension	Drug
Antihypertensive agent	21032576	Acebutolol 200 MG Oral Capsule by Kent	OMOP359384	RxNorm Extension	Drug
Antihypertensive agent	21032577	Acebutolol 200 MG Oral Capsule Box of 56 by A A H	OMOP359396	RxNorm Extension	Drug
Antihypertensive agent	21032578	Acebutolol 200 MG / Hydrochlorothiazide 12.5 MG Oral Tablet [Secadrex] Box of 28 by Sanofi	OMOP359407	RxNorm Extension	Drug
Antihypertensive agent	21032628	Timolol 2.5 MG/ML Ophthalmic Solution by Waymade	OMOP360445	RxNorm Extension	Drug
Antihypertensive agent	21032629	Timolol 2.5 MG/ML Ophthalmic Solution by Ivax	OMOP360452	RxNorm Extension	Drug
Antihypertensive agent	21032631	Timolol 2.5 MG/ML Ophthalmic Solution by Almus	OMOP360454	RxNorm Extension	Drug
Antihypertensive agent	21032632	Timolol 2.5 MG/ML Ophthalmic Solution [Timoptol] by DE	OMOP360462	RxNorm Extension	Drug
Antihypertensive agent	21032633	Timolol 1 MG/ML Ophthalmic Solution [Tiopex] by Thea	OMOP360473	RxNorm Extension	Drug
Antihypertensive agent	21032634	Timolol 10 MG Oral Tablet by A A H	OMOP360485	RxNorm Extension	Drug
Antihypertensive agent	21032635	Timolol 10 MG Oral Tablet Box of 30 by A A H	OMOP360490	RxNorm Extension	Drug
Antihypertensive agent	21032636	Timolol 5 MG/ML Ophthalmic Solution by TEVA	OMOP360511	RxNorm Extension	Drug
Antihypertensive agent	21032637	Timolol 5 MG/ML Ophthalmic Solution Box of 30	OMOP360516	RxNorm Extension	Drug
Antihypertensive agent	21032638	Timolol 5 MG/ML Ophthalmic Solution [Timoptol] by n	OMOP360518	RxNorm Extension	Drug
Antihypertensive agent	21032639	dorzolamide 20 MG/ML / Timolol 5 MG/ML Ophthalmic Solution by Sandoz	OMOP360538	RxNorm Extension	Drug
Antihypertensive agent	21032640	dorzolamide 20 MG/ML / Timolol 5 MG/ML Ophthalmic Solution by Martindale	OMOP360545	RxNorm Extension	Drug
Antihypertensive agent	21032641	dorzolamide 20 MG/ML / Timolol 5 MG/ML Ophthalmic Solution by Actavis	OMOP360547	RxNorm Extension	Drug
Antihypertensive agent	21032643	brinzolamide / Timolol Ophthalmic Solution [Azarga]	OMOP360563	RxNorm Extension	Drug
Antihypertensive agent	21032644	brinzolamide 10 MG/ML / Timolol 5 MG/ML Ophthalmic Solution [Azarga] by DE	OMOP360571	RxNorm Extension	Drug
Antihypertensive agent	21032645	latanoprost 0.05 MG/ML / Timolol 5 MG/ML Ophthalmic Solution by Mawdsley-Brooks	OMOP360576	RxNorm Extension	Drug
Antihypertensive agent	21032646	latanoprost 0.05 MG/ML / Timolol 5 MG/ML Ophthalmic Solution by Actavis	OMOP360585	RxNorm Extension	Drug
Antihypertensive agent	21032647	latanoprost 0.05 MG/ML / Timolol 5 MG/ML Ophthalmic Solution [Xalacom] by Lexon	OMOP360595	RxNorm Extension	Drug
Antihypertensive agent	21032702	Metipranolol 1 MG/ML Ophthalmic Solution Box of 20	OMOP361886	RxNorm Extension	Drug
Antihypertensive agent	21032917	olmesartan 10 MG Oral Tablet Box of 28	OMOP365419	RxNorm Extension	Drug
Antihypertensive agent	21032918	olmesartan 20 MG Oral Tablet [Olmetec]	OMOP365457	RxNorm Extension	Drug
Antihypertensive agent	21032919	olmesartan 20 MG Oral Tablet [Olmetec] Box of 28 by Waymade	OMOP365471	RxNorm Extension	Drug
Antihypertensive agent	21032920	olmesartan 40 MG Oral Tablet [Olmetec] Box of 28 by Waymade	OMOP365496	RxNorm Extension	Drug
Antihypertensive agent	21032921	Amlodipine 5 MG / Hydrochlorothiazide 25 MG / olmesartan 40 MG Oral Tablet [Sevikar]	OMOP365531	RxNorm Extension	Drug
Antihypertensive agent	21032922	Hydrochlorothiazide / olmesartan Oral Tablet [Olmetec]	OMOP365567	RxNorm Extension	Drug
Antihypertensive agent	21032923	Hydrochlorothiazide 12.5 MG / olmesartan 20 MG Oral Tablet [Olmetec]	OMOP365582	RxNorm Extension	Drug
Antihypertensive agent	21033276	Felodipine 10 MG [Vascalpha]	OMOP371872	RxNorm Extension	Drug
Antihypertensive agent	21033277	Felodipine 10 MG Extended Release Oral Tablet [Cardioplen] Box of 28 by Chiesi	OMOP371894	RxNorm Extension	Drug
Antihypertensive agent	21033278	Felodipine 10 MG Extended Release Oral Tablet [Plendil] Box of 28 by Sigma-Tau	OMOP371948	RxNorm Extension	Drug
Antihypertensive agent	21033279	Felodipine 5 MG [Cardioplen]	OMOP371954	RxNorm Extension	Drug
Antihypertensive agent	21033280	Felodipine 5 MG [Neofel XL]	OMOP371957	RxNorm Extension	Drug
Antihypertensive agent	21033281	Felodipine 5 MG [Cabren]	OMOP371959	RxNorm Extension	Drug
Antihypertensive agent	21033282	Felodipine 5 MG Extended Release Oral Tablet by Almus	OMOP371971	RxNorm Extension	Drug
Antihypertensive agent	21033283	Felodipine 5 MG Extended Release Oral Tablet [Neofel XL]	OMOP371991	RxNorm Extension	Drug
Antihypertensive agent	21033284	Felodipine 5 MG Extended Release Oral Tablet [Cabren] Box of 28	OMOP372002	RxNorm Extension	Drug
Antihypertensive agent	21033285	Felodipine 5 MG Extended Release Oral Tablet [Plendil] by Astrazeneca	OMOP372032	RxNorm Extension	Drug
Antihypertensive agent	21033286	Felodipine 2.5 MG Extended Release Oral Tablet by Phoenix Labs	OMOP372055	RxNorm Extension	Drug
Antihypertensive agent	21033287	Felodipine 2.5 MG Extended Release Oral Tablet Box of 28 by Sigma-Tau	OMOP372066	RxNorm Extension	Drug
Antihypertensive agent	21033288	Felodipine 2.5 MG Extended Release Oral Tablet Box of 28 by A A H	OMOP372070	RxNorm Extension	Drug
Antihypertensive agent	21033289	Felodipine 2.5 MG Extended Release Oral Tablet Box of 28 by Actavis	OMOP372071	RxNorm Extension	Drug
Antihypertensive agent	21033290	Felodipine 2.5 MG Extended Release Oral Tablet [Cabren] by TEVA	OMOP372089	RxNorm Extension	Drug
Antihypertensive agent	21033291	Felodipine 2.5 MG Extended Release Oral Tablet [Felotens] by Genus	OMOP372098	RxNorm Extension	Drug
Antihypertensive agent	21033292	Felodipine 2.5 MG Extended Release Oral Tablet [Plendil] Box of 30 by Lexon	OMOP372118	RxNorm Extension	Drug
Antihypertensive agent	21033293	Felodipine 5 MG / Ramipril 5 MG Extended Release Oral Tablet [Triapin]	OMOP372128	RxNorm Extension	Drug
Antihypertensive agent	21033294	Amlodipine 5 MG Oral Tablet by Phoenix Labs	OMOP372168	RxNorm Extension	Drug
Antihypertensive agent	21033295	Amlodipine 5 MG Oral Tablet by Kent	OMOP372171	RxNorm Extension	Drug
Antihypertensive agent	21033296	Amlodipine 10 MG Oral Tablet by Wockhardt	OMOP372280	RxNorm Extension	Drug
Antihypertensive agent	21033297	Amlodipine 10 MG Oral Tablet Box of 28 by Apotex	OMOP372289	RxNorm Extension	Drug
Antihypertensive agent	21033298	Amlodipine 10 MG Oral Tablet [Istin] Box of 28 by Pfizer	OMOP372334	RxNorm Extension	Drug
Antihypertensive agent	21033300	Amlodipine 10 MG/ML Oral Solution	OMOP372389	RxNorm Extension	Drug
Antihypertensive agent	21033301	Amlodipine 5 MG / valsartan 80 MG Oral Tablet [Exforge] by Dowelhurst	OMOP372403	RxNorm Extension	Drug
Antihypertensive agent	21033302	Amlodipine 5 MG / valsartan 160 MG Oral Tablet Box of 28	OMOP372414	RxNorm Extension	Drug
Antihypertensive agent	21033303	Amlodipine 5 MG / valsartan 160 MG Oral Tablet [Exforge] Box of 28 by Sigma-Tau	OMOP372426	RxNorm Extension	Drug
Antihypertensive agent	21033304	carvedilol 25 MG Oral Tablet by DE	OMOP372465	RxNorm Extension	Drug
Antihypertensive agent	21033305	carvedilol 25 MG Oral Tablet Box of 28 by Milpharm	OMOP372496	RxNorm Extension	Drug
Antihypertensive agent	21033306	carvedilol 25 MG Oral Tablet [Eucardic] Box of 30 by Sigma-Tau	OMOP372514	RxNorm Extension	Drug
Antihypertensive agent	21033307	carvedilol 3.125 MG Oral Tablet Box of 28 by Pliva	OMOP372561	RxNorm Extension	Drug
Antihypertensive agent	21033308	carvedilol 6.25 MG Oral Tablet Box of 28	OMOP372606	RxNorm Extension	Drug
Antihypertensive agent	21033309	carvedilol 6.25 MG Oral Tablet Box of 28 by APC	OMOP372615	RxNorm Extension	Drug
Antihypertensive agent	21033310	carvedilol 6.25 MG Oral Tablet [Eucardic] by Roche	OMOP372637	RxNorm Extension	Drug
Antihypertensive agent	21033311	carvedilol 6.25 MG Oral Tablet [Eucardic] by Sigma-Tau	OMOP372638	RxNorm Extension	Drug
Antihypertensive agent	21033312	carvedilol 6.25 MG Oral Tablet [Eucardic] by Dowelhurst	OMOP372641	RxNorm Extension	Drug
Antihypertensive agent	21033313	carvedilol 12.5 MG Oral Tablet by Phoenix Labs	OMOP372665	RxNorm Extension	Drug
Antihypertensive agent	21033314	carvedilol 12.5 MG Oral Tablet by Kent	OMOP372667	RxNorm Extension	Drug
Antihypertensive agent	21033315	carvedilol 12.5 MG Oral Tablet by Sandoz	OMOP372668	RxNorm Extension	Drug
Antihypertensive agent	21033316	carvedilol 12.5 MG Oral Tablet by Sigma-Tau	OMOP372669	RxNorm Extension	Drug
Antihypertensive agent	21033318	carvedilol 12.5 MG Oral Tablet Box of 28 by Bristol Myers Squibb	OMOP372694	RxNorm Extension	Drug
Antihypertensive agent	21033319	carvedilol 12.5 MG Oral Tablet Box of 28 by Waymade	OMOP372702	RxNorm Extension	Drug
Antihypertensive agent	21033320	carvedilol 12.5 MG Oral Tablet Box of 28 by Ivax	OMOP372712	RxNorm Extension	Drug
Antihypertensive agent	21033321	carvedilol 12.5 MG Oral Tablet [Eucardic] Box of 28 by Sigma-Tau	OMOP372722	RxNorm Extension	Drug
Antihypertensive agent	21033322	trandolapril 0.5 MG Oral Capsule Box of 14 by Mylan	OMOP372749	RxNorm Extension	Drug
Antihypertensive agent	21033323	trandolapril 2 MG Oral Capsule by A A H	OMOP372795	RxNorm Extension	Drug
Antihypertensive agent	21033324	trandolapril 2 MG Oral Capsule Box of 28 by Phoenix Labs	OMOP372804	RxNorm Extension	Drug
Antihypertensive agent	21033325	trandolapril 2 MG Oral Capsule [Gopten] by Dowelhurst	OMOP372825	RxNorm Extension	Drug
Antihypertensive agent	21033326	trandolapril 4 MG Oral Capsule by Mylan	OMOP372834	RxNorm Extension	Drug
Antihypertensive agent	21033327	trandolapril 1 MG Oral Capsule Box of 28 by Waymade	OMOP372890	RxNorm Extension	Drug
Antihypertensive agent	21033328	trandolapril 1 MG Oral Capsule Box of 28 by Actavis	OMOP372896	RxNorm Extension	Drug
Antihypertensive agent	21033329	trandolapril 1 MG Oral Capsule [Odrik] by Aventis	OMOP372898	RxNorm Extension	Drug
Antihypertensive agent	21033330	Ramipril 5 MG Oral Capsule by Bristol Myers Squibb	OMOP373057	RxNorm Extension	Drug
Antihypertensive agent	21033331	Ramipril 5 MG Oral Capsule by Sigma-Tau	OMOP373063	RxNorm Extension	Drug
Antihypertensive agent	21033332	Ramipril 5 MG Oral Capsule Box of 28 by Ennogen	OMOP373085	RxNorm Extension	Drug
Antihypertensive agent	21033333	Ramipril 5 MG Oral Capsule Box of 28 by Alliance	OMOP373089	RxNorm Extension	Drug
Antihypertensive agent	21033335	Ramipril 5 MG Oral Tablet Box of 28 by Pliva	OMOP373154	RxNorm Extension	Drug
Antihypertensive agent	21033336	Ramipril 5 MG Oral Tablet Box of 28 by TEVA	OMOP373158	RxNorm Extension	Drug
Antihypertensive agent	21033337	Ramipril 5 MG Oral Tablet Box of 28 by Zentiva	OMOP373163	RxNorm Extension	Drug
Antihypertensive agent	21033340	Ramipril 0.5 MG/ML Oral Solution by Waymade	OMOP373186	RxNorm Extension	Drug
Antihypertensive agent	21033341	Ramipril 0.25 MG/ML Oral Solution	OMOP373195	RxNorm Extension	Drug
Antihypertensive agent	21033344	Ramipril 2.5 MG Oral Tablet by Tillomed	OMOP373277	RxNorm Extension	Drug
Antihypertensive agent	21033345	Ramipril 2.5 MG Oral Tablet by Zentiva	OMOP373291	RxNorm Extension	Drug
Antihypertensive agent	21033346	Ramipril 2.5 MG Oral Tablet Box of 28 by Ranbaxy	OMOP373307	RxNorm Extension	Drug
Antihypertensive agent	21033349	Ramipril 1.25 MG Oral Capsule by Ennogen	OMOP373333	RxNorm Extension	Drug
Antihypertensive agent	21033350	Ramipril 1.25 MG Oral Capsule by DE	OMOP373340	RxNorm Extension	Drug
Antihypertensive agent	21033351	Ramipril 1.25 MG Oral Capsule by Actavis	OMOP373344	RxNorm Extension	Drug
Antihypertensive agent	21033352	Ramipril 1.25 MG Oral Capsule Box of 28 by TEVA	OMOP373366	RxNorm Extension	Drug
Antihypertensive agent	21033353	Ramipril 1.25 MG Oral Tablet by Ranbaxy	OMOP373396	RxNorm Extension	Drug
Antihypertensive agent	21033354	Lisinopril 20 MG Oral Tablet by Relonchem	OMOP373441	RxNorm Extension	Drug
Antihypertensive agent	21033355	Lisinopril 20 MG Oral Tablet by Mylan	OMOP373443	RxNorm Extension	Drug
Antihypertensive agent	21033356	Lisinopril 20 MG Oral Tablet by A A H	OMOP373458	RxNorm Extension	Drug
Antihypertensive agent	21033357	Lisinopril 20 MG Oral Tablet by TEVA	OMOP373459	RxNorm Extension	Drug
Antihypertensive agent	21033358	Lisinopril 20 MG Oral Tablet Box of 28 by Sandoz	OMOP373477	RxNorm Extension	Drug
Antihypertensive agent	21033359	Lisinopril 20 MG Oral Tablet [Zestril] by Sigma-Tau	OMOP373501	RxNorm Extension	Drug
Antihypertensive agent	21033360	Lisinopril 20 MG Oral Tablet [Zestril] Box of 28 by Waymade	OMOP373509	RxNorm Extension	Drug
Antihypertensive agent	21033361	Lisinopril 10 MG Oral Tablet by Generics	OMOP373515	RxNorm Extension	Drug
Antihypertensive agent	21033362	Lisinopril 10 MG Oral Tablet [Lisopress] by TEVA	OMOP373574	RxNorm Extension	Drug
Antihypertensive agent	21033363	Lisinopril 10 MG Oral Tablet [Zestril] Box of 28 by Waymade	OMOP373584	RxNorm Extension	Drug
Antihypertensive agent	21033364	Lisinopril 10 MG Oral Tablet [Zestril] Box of 28 by Dowelhurst	OMOP373586	RxNorm Extension	Drug
Antihypertensive agent	21033365	Lisinopril 5 MG Oral Tablet by Almus	OMOP373630	RxNorm Extension	Drug
Antihypertensive agent	21033366	Lisinopril 5 MG Oral Tablet Box of 28 by Mawdsley-Brooks	OMOP373636	RxNorm Extension	Drug
Antihypertensive agent	21033367	Lisinopril 5 MG Oral Tablet Box of 60	OMOP373658	RxNorm Extension	Drug
Antihypertensive agent	21033368	Lisinopril 5 MG Oral Tablet [Carace] by Bristol Myers Squibb	OMOP373659	RxNorm Extension	Drug
Antihypertensive agent	21033369	Lisinopril 5 MG Oral Tablet [Carace] Box of 28 by Bristol Myers Squibb	OMOP373661	RxNorm Extension	Drug
Antihypertensive agent	21033370	Lisinopril 2.5 MG Oral Tablet by A A H	OMOP373706	RxNorm Extension	Drug
Antihypertensive agent	21033371	Lisinopril 2.5 MG Oral Tablet Box of 28 by Alliance	OMOP373726	RxNorm Extension	Drug
Antihypertensive agent	21033372	Lisinopril 2.5 MG Oral Tablet Box of 28 by Ivax	OMOP373735	RxNorm Extension	Drug
Antihypertensive agent	21033373	Lisinopril 2.5 MG Oral Tablet [Zestril] Box of 28 by Mawdsley-Brooks	OMOP373753	RxNorm Extension	Drug
Antihypertensive agent	21033374	Lisinopril 7.5 MG/ML	OMOP373757	RxNorm Extension	Drug
Antihypertensive agent	21033375	Lisinopril 7.5 MG/ML Oral Solution	OMOP373758	RxNorm Extension	Drug
Antihypertensive agent	21033376	Lisinopril 1 MG/ML Oral Solution by Alliance	OMOP373781	RxNorm Extension	Drug
Antihypertensive agent	21033377	Lisinopril 2 MG/ML	OMOP373794	RxNorm Extension	Drug
Antihypertensive agent	21033379	Hydrochlorothiazide 12.5 MG / Lisinopril 20 MG Oral Tablet by A A H	OMOP373820	RxNorm Extension	Drug
Antihypertensive agent	21033380	Hydrochlorothiazide 12.5 MG / Lisinopril 20 MG Oral Tablet by Almus	OMOP373822	RxNorm Extension	Drug
Antihypertensive agent	21033381	Hydrochlorothiazide 12.5 MG / Lisinopril 20 MG Oral Tablet Box of 28 by Phoenix Labs	OMOP373828	RxNorm Extension	Drug
Antihypertensive agent	21033382	Hydrochlorothiazide 12.5 MG / Lisinopril 20 MG Oral Tablet Box of 28 by Sandoz	OMOP373830	RxNorm Extension	Drug
Antihypertensive agent	21033383	Hydrochlorothiazide 12.5 MG / Lisinopril 20 MG Oral Tablet Box of 28 by Lupin	OMOP373836	RxNorm Extension	Drug
Antihypertensive agent	21033384	Hydrochlorothiazide 12.5 MG / Lisinopril 20 MG Oral Tablet Box of 30	OMOP373841	RxNorm Extension	Drug
Antihypertensive agent	21033385	Hydrochlorothiazide 12.5 MG / Lisinopril 10 MG Oral Tablet by Waymade	OMOP373888	RxNorm Extension	Drug
Antihypertensive agent	21033386	Hydrochlorothiazide 12.5 MG / Lisinopril 10 MG Oral Tablet Box of 28 by Kent	OMOP373899	RxNorm Extension	Drug
Antihypertensive agent	21033387	quinapril 10 MG Oral Tablet Box of 28 by A A H	OMOP374021	RxNorm Extension	Drug
Antihypertensive agent	21033388	quinapril 10 MG Oral Tablet Box of 28 by Dowelhurst	OMOP374025	RxNorm Extension	Drug
Antihypertensive agent	21033389	quinapril 40 MG Oral Tablet by Generics	OMOP374039	RxNorm Extension	Drug
Antihypertensive agent	21033390	quinapril 40 MG Oral Tablet Box of 28 by Lupin	OMOP374067	RxNorm Extension	Drug
Antihypertensive agent	21033391	quinapril 40 MG Oral Tablet [Accupro] by Pfizer	OMOP374073	RxNorm Extension	Drug
Antihypertensive agent	21033392	quinapril 5 MG Oral Tablet by DE	OMOP374091	RxNorm Extension	Drug
Antihypertensive agent	21033393	quinapril 5 MG Oral Tablet Box of 28 by Mawdsley-Brooks	OMOP374102	RxNorm Extension	Drug
Antihypertensive agent	21033394	quinapril 5 MG Oral Tablet Box of 28 by Genus	OMOP374111	RxNorm Extension	Drug
Antihypertensive agent	21033395	quinapril 5 MG Oral Tablet [Accupro] Box of 28 by Pfizer	OMOP374123	RxNorm Extension	Drug
Antihypertensive agent	21033396	Hydrochlorothiazide 12.5 MG / quinapril 10 MG Oral Tablet Box of 28	OMOP374134	RxNorm Extension	Drug
Antihypertensive agent	21033398	valsartan 80 MG Oral Capsule by A A H	OMOP374179	RxNorm Extension	Drug
Antihypertensive agent	21033399	valsartan 80 MG Oral Capsule Box of 28	OMOP374185	RxNorm Extension	Drug
Antihypertensive agent	21033400	valsartan 80 MG Oral Capsule Box of 28 by Generics	OMOP374186	RxNorm Extension	Drug
Antihypertensive agent	21033401	valsartan 80 MG Oral Tablet by Macleods	OMOP374225	RxNorm Extension	Drug
Antihypertensive agent	21033402	valsartan 80 MG Oral Tablet Box of 28 by Waymade	OMOP374229	RxNorm Extension	Drug
Antihypertensive agent	21033403	valsartan 320 MG Oral Tablet Box of 28	OMOP374246	RxNorm Extension	Drug
Antihypertensive agent	21033404	valsartan 320 MG Oral Tablet Box of 28 by A A H	OMOP374256	RxNorm Extension	Drug
Antihypertensive agent	21033405	valsartan 160 MG Oral Capsule Box of 28 by A A H	OMOP374292	RxNorm Extension	Drug
Antihypertensive agent	21033406	valsartan 160 MG Oral Capsule [Diovan] Box of 14	OMOP374304	RxNorm Extension	Drug
Antihypertensive agent	21033407	valsartan 160 MG Oral Capsule [Diovan] Box of 28 by Mawdsley-Brooks	OMOP374307	RxNorm Extension	Drug
Antihypertensive agent	21033408	valsartan 160 MG Oral Capsule [Diovan] Box of 28 by Novartis	OMOP374311	RxNorm Extension	Drug
Antihypertensive agent	21033409	valsartan 160 MG Oral Tablet by Waymade	OMOP374318	RxNorm Extension	Drug
Antihypertensive agent	21033410	valsartan 40 MG Oral Capsule [Diovan] Box of 7 by Novartis	OMOP374357	RxNorm Extension	Drug
Antihypertensive agent	21033411	valsartan 40 MG Oral Tablet by Waymade	OMOP374369	RxNorm Extension	Drug
Antihypertensive agent	21033412	valsartan 40 MG Oral Tablet Box of 7 by Mylan	OMOP374379	RxNorm Extension	Drug
Antihypertensive agent	21033413	valsartan 40 MG Oral Tablet Box of 7 by TEVA	OMOP374388	RxNorm Extension	Drug
Antihypertensive agent	21033414	Hydrochlorothiazide 25 MG / valsartan 160 MG Oral Tablet Box of 28 by Mawdsley-Brooks	OMOP374424	RxNorm Extension	Drug
Antihypertensive agent	21033415	Hydrochlorothiazide 25 MG / valsartan 160 MG Oral Tablet Box of 28 by Waymade	OMOP374426	RxNorm Extension	Drug
Antihypertensive agent	21033416	Hydrochlorothiazide 12.5 MG / valsartan 80 MG Oral Tablet Box of 28 by DE	OMOP374468	RxNorm Extension	Drug
Antihypertensive agent	21033417	Hydrochlorothiazide 12.5 MG / valsartan 80 MG Oral Tablet [Co-Diovan] Box of 28 by Novartis	OMOP374488	RxNorm Extension	Drug
Antihypertensive agent	21033418	Hydrochlorothiazide 12.5 MG / valsartan 160 MG [Co-Diovan]	OMOP374491	RxNorm Extension	Drug
Antihypertensive agent	21033419	Hydrochlorothiazide 12.5 MG / valsartan 160 MG Oral Tablet [Co-Diovan] by DE	OMOP374519	RxNorm Extension	Drug
Antihypertensive agent	21033420	Hydrochlorothiazide 12.5 MG / valsartan 160 MG Oral Tablet [Co-Diovan] by Lexon	OMOP374524	RxNorm Extension	Drug
Antihypertensive agent	21033422	irbesartan 150 MG Oral Tablet [Ifirmasta]	OMOP374635	RxNorm Extension	Drug
Antihypertensive agent	21033423	irbesartan 300 MG Oral Tablet by Mawdsley-Brooks	OMOP374647	RxNorm Extension	Drug
Antihypertensive agent	21033424	irbesartan 300 MG Oral Tablet by Sovereign	OMOP374664	RxNorm Extension	Drug
Antihypertensive agent	21033425	irbesartan 300 MG Oral Tablet Box of 28	OMOP374670	RxNorm Extension	Drug
Antihypertensive agent	21033426	irbesartan 300 MG Oral Tablet Box of 28 by Accord	OMOP374673	RxNorm Extension	Drug
Antihypertensive agent	21033427	irbesartan 300 MG Oral Tablet Box of 28 by DE	OMOP374680	RxNorm Extension	Drug
Antihypertensive agent	21033428	irbesartan 300 MG Oral Tablet Box of 28 by Sovereign	OMOP374688	RxNorm Extension	Drug
Antihypertensive agent	21033429	irbesartan 300 MG Oral Tablet Box of 28 by Dr Reddy's	OMOP374689	RxNorm Extension	Drug
Antihypertensive agent	21033430	irbesartan 300 MG Oral Tablet [Ifirmasta] Box of 28	OMOP374717	RxNorm Extension	Drug
Antihypertensive agent	21033431	irbesartan 75 MG [Sabervel]	OMOP374730	RxNorm Extension	Drug
Antihypertensive agent	21033432	irbesartan 75 MG Oral Tablet by Generics	OMOP374731	RxNorm Extension	Drug
Antihypertensive agent	21033433	irbesartan 75 MG Oral Tablet [Ifirmasta] by Consilient	OMOP374810	RxNorm Extension	Drug
Antihypertensive agent	21033434	irbesartan 75 MG Oral Tablet [Ifirmasta] Box of 28	OMOP374811	RxNorm Extension	Drug
Antihypertensive agent	21033435	Hydrochlorothiazide 25 MG / irbesartan 300 MG Oral Tablet by Actavis	OMOP374830	RxNorm Extension	Drug
Antihypertensive agent	21033436	Hydrochlorothiazide 12.5 MG / irbesartan 150 MG Oral Tablet by Lupin	OMOP374855	RxNorm Extension	Drug
Antihypertensive agent	21033437	Hydrochlorothiazide 12.5 MG / irbesartan 150 MG Oral Tablet by Actavis	OMOP374860	RxNorm Extension	Drug
Antihypertensive agent	21033438	Hydrochlorothiazide 12.5 MG / irbesartan 150 MG Oral Tablet [CoAprovel] by DE	OMOP374881	RxNorm Extension	Drug
Antihypertensive agent	21033439	Hydrochlorothiazide 12.5 MG / irbesartan 300 MG Oral Tablet Box of 28 by Sigma-Tau	OMOP374909	RxNorm Extension	Drug
Antihypertensive agent	21033793	Hydrochlorothiazide / Triamterene Oral Tablet [Co-triamterzide]	OMOP381015	RxNorm Extension	Drug
Antihypertensive agent	21033794	Hydrochlorothiazide 25 MG / Triamterene 50 MG Oral Tablet [Co-triamterzide]	OMOP381044	RxNorm Extension	Drug
Antihypertensive agent	21033822	telmisartan 40 MG Oral Tablet by DE	OMOP381755	RxNorm Extension	Drug
Antihypertensive agent	21033823	telmisartan 40 MG Oral Tablet [Micardis] Box of 28	OMOP381787	RxNorm Extension	Drug
Antihypertensive agent	21033824	telmisartan 20 MG Oral Tablet by Alliance	OMOP381804	RxNorm Extension	Drug
Antihypertensive agent	21033825	telmisartan 20 MG Oral Tablet [Micardis] by Sigma-Tau	OMOP381831	RxNorm Extension	Drug
Antihypertensive agent	21033826	telmisartan 20 MG Oral Tablet [Micardis] Box of 28 by Lexon	OMOP381846	RxNorm Extension	Drug
Antihypertensive agent	21033827	telmisartan 80 MG Oral Tablet [Micardis] by DE	OMOP381885	RxNorm Extension	Drug
Antihypertensive agent	21033828	telmisartan 80 MG Oral Tablet [Micardis] Box of 28	OMOP381889	RxNorm Extension	Drug
Antihypertensive agent	21033829	Hydrochlorothiazide 12.5 MG / telmisartan 40 MG Oral Tablet Box of 28	OMOP381910	RxNorm Extension	Drug
Antihypertensive agent	21033830	Hydrochlorothiazide 12.5 MG / telmisartan 40 MG Oral Tablet [Tolucombi] Box of 28	OMOP381927	RxNorm Extension	Drug
Antihypertensive agent	21033831	Hydrochlorothiazide 25 MG / telmisartan 80 MG Oral Tablet Box of 28	OMOP381935	RxNorm Extension	Drug
Antihypertensive agent	21033832	Hydrochlorothiazide 12.5 MG / telmisartan 80 MG Oral Tablet Box of 28 by Waymade	OMOP381964	RxNorm Extension	Drug
Antihypertensive agent	21033833	Hydrochlorothiazide 12.5 MG / telmisartan 80 MG Oral Tablet Box of 28 by TEVA	OMOP381967	RxNorm Extension	Drug
Antihypertensive agent	21033834	Hydrochlorothiazide 12.5 MG / telmisartan 80 MG Oral Tablet [Actelsar HCT] Box of 28	OMOP381988	RxNorm Extension	Drug
Antihypertensive agent	21033850	Spironolactone 50 MG Oral Tablet by Mawdsley-Brooks	OMOP382405	RxNorm Extension	Drug
Antihypertensive agent	21033851	Spironolactone 50 MG Oral Tablet by A A H	OMOP382412	RxNorm Extension	Drug
Antihypertensive agent	21033852	Spironolactone 50 MG Oral Tablet [Aldactone] by Pfizer	OMOP382437	RxNorm Extension	Drug
Antihypertensive agent	21033853	Spironolactone 50 MG Oral Tablet [Aldactone] Box of 100 by Pfizer	OMOP382440	RxNorm Extension	Drug
Antihypertensive agent	21033854	Spironolactone 1.5 MG/ML Oral Suspension	OMOP382449	RxNorm Extension	Drug
Antihypertensive agent	21033856	Spironolactone 0.7 MG/ML Oral Suspension	OMOP382481	RxNorm Extension	Drug
Antihypertensive agent	21033857	Spironolactone 100 MG Oral Tablet [Aldactone] Box of 100 by Pfizer	OMOP382535	RxNorm Extension	Drug
Antihypertensive agent	21033858	Spironolactone 100 MG Oral Tablet [Spirospare] by Ashbourne	OMOP382537	RxNorm Extension	Drug
Antihypertensive agent	21033859	Spironolactone 100 MG Oral Tablet [Spirospare] Box of 28	OMOP382538	RxNorm Extension	Drug
Antihypertensive agent	21033860	Spironolactone 2.4 MG/ML	OMOP382562	RxNorm Extension	Drug
Antihypertensive agent	21033862	Spironolactone 2 MG/ML Oral Suspension by Rosemont	OMOP382570	RxNorm Extension	Drug
Antihypertensive agent	21033863	Spironolactone 25 MG Oral Tablet Box of 30 by TEVA	OMOP382663	RxNorm Extension	Drug
Antihypertensive agent	21033864	Furosemide 20 MG / Spironolactone 50 MG Oral Capsule [Lasilactone]	OMOP382682	RxNorm Extension	Drug
Antihypertensive agent	21033865	Hydroflumethiazide 50 MG / Spironolactone 50 MG [Aldactide]	OMOP382703	RxNorm Extension	Drug
Antihypertensive agent	21033866	Hydroflumethiazide 50 MG / Spironolactone 50 MG Oral Tablet [Co-flumactone]	OMOP382714	RxNorm Extension	Drug
Antihypertensive agent	21033867	Hydroflumethiazide 25 MG / Spironolactone 25 MG Oral Tablet [Co-flumactone] Box of 100	OMOP382727	RxNorm Extension	Drug
Antihypertensive agent	21033956	Pindolol 5 MG Oral Tablet by Mylan	OMOP384273	RxNorm Extension	Drug
Antihypertensive agent	21033957	Clopamide 5 MG / Pindolol 10 MG [Viskaldix]	OMOP384299	RxNorm Extension	Drug
Antihypertensive agent	21033958	Clopamide 5 MG / Pindolol 10 MG Oral Tablet [Viskaldix] Box of 28	OMOP384307	RxNorm Extension	Drug
Antihypertensive agent	21033959	Clopamide 5 MG / Pindolol 10 MG Oral Tablet [Viskaldix] Box of 28 by Sigma-Tau	OMOP384308	RxNorm Extension	Drug
Antihypertensive agent	21033979	Metolazone 5 MG Oral Tablet [Metenix] Box of 100 by Sanofi	OMOP384644	RxNorm Extension	Drug
Antihypertensive agent	21034077	Captopril 1.5 MG/ML	OMOP386378	RxNorm Extension	Drug
Antihypertensive agent	21034078	Captopril 1.5 MG/ML Oral Suspension	OMOP386381	RxNorm Extension	Drug
Antihypertensive agent	21034079	Captopril 50 MG Oral Capsule	OMOP386385	RxNorm Extension	Drug
Antihypertensive agent	21034080	Captopril 50 MG Oral Tablet Box of 100 by Tillomed	OMOP386433	RxNorm Extension	Drug
Antihypertensive agent	21034081	Captopril 50 MG Oral Tablet [Capoten] Box of 56 by Waymade	OMOP386456	RxNorm Extension	Drug
Antihypertensive agent	21034082	Captopril 50 MG Oral Tablet [Capoten] Box of 60	OMOP386459	RxNorm Extension	Drug
Antihypertensive agent	21034083	Captopril 25 MG [Captomex]	OMOP386480	RxNorm Extension	Drug
Antihypertensive agent	21034084	Captopril 25 MG Oral Tablet Box of 84	OMOP386520	RxNorm Extension	Drug
Antihypertensive agent	21034085	Captopril 25 MG Oral Tablet Box of 100 by Kent	OMOP386523	RxNorm Extension	Drug
Antihypertensive agent	21034086	Captopril 2.4 MG/ML	OMOP386626	RxNorm Extension	Drug
Antihypertensive agent	21034087	Captopril 1.6 MG/ML Oral Suspension	OMOP386633	RxNorm Extension	Drug
Antihypertensive agent	21034088	Captopril 1.08 MG/ML Oral Solution	OMOP386636	RxNorm Extension	Drug
Antihypertensive agent	21034090	Captopril 12.5 MG/ML	OMOP386659	RxNorm Extension	Drug
Antihypertensive agent	21034092	Captopril 12.5 MG Oral Tablet [Ecopace] Box of 56	OMOP386733	RxNorm Extension	Drug
Antihypertensive agent	21034093	Captopril 2.25 MG/ML Oral Solution	OMOP386783	RxNorm Extension	Drug
Antihypertensive agent	21034094	Captopril 50 MG / Hydrochlorothiazide 25 MG Oral Tablet [Capozide] by Waymade	OMOP386842	RxNorm Extension	Drug
Antihypertensive agent	21034095	Captopril 50 MG / Hydrochlorothiazide 25 MG Oral Tablet [Capozide] Box of 30 by Waymade	OMOP386856	RxNorm Extension	Drug
Antihypertensive agent	21034096	Captopril 50 MG / Hydrochlorothiazide 25 MG Oral Tablet [Co-zidocapt] by Kent	OMOP386860	RxNorm Extension	Drug
Antihypertensive agent	21034097	Captopril 50 MG / Hydrochlorothiazide 25 MG Oral Tablet [Co-zidocapt] Box of 28	OMOP386867	RxNorm Extension	Drug
Antihypertensive agent	21034099	Captopril 25 MG / Hydrochlorothiazide 12.5 MG Oral Tablet Box of 28	OMOP386881	RxNorm Extension	Drug
Antihypertensive agent	21034100	Captopril 25 MG / Hydrochlorothiazide 12.5 MG Oral Tablet [Co-zidocapt] by Sandoz	OMOP386885	RxNorm Extension	Drug
Antihypertensive agent	21034101	Captopril 25 MG / Hydrochlorothiazide 12.5 MG Oral Tablet [Co-zidocapt] by Tillomed	OMOP386886	RxNorm Extension	Drug
Antihypertensive agent	21034102	Captopril 25 MG / Hydrochlorothiazide 12.5 MG Oral Tablet [Capozide] by Bristol Myers Squibb	OMOP386899	RxNorm Extension	Drug
Antihypertensive agent	21034492	Minoxidil 5 MG Oral Tablet [Loniten] Box of 40 by Sigma-Tau	OMOP393452	RxNorm Extension	Drug
Antihypertensive agent	21034493	Minoxidil 20 MG/ML Topical Solution [Boots Hair Loss Treatment Regular Strength] by Boots	OMOP393477	RxNorm Extension	Drug
Antihypertensive agent	21034495	Minoxidil 10 MG Oral Tablet Box of 40	OMOP393495	RxNorm Extension	Drug
Antihypertensive agent	21034496	Minoxidil 10 MG Oral Tablet [Loniten] by Waymade	OMOP393500	RxNorm Extension	Drug
Antihypertensive agent	21034630	Chlorthalidone 10 MG/ML Oral Suspension	OMOP395888	RxNorm Extension	Drug
Antihypertensive agent	21034631	Chlorthalidone 50 MG Oral Tablet [Hygroton] Box of 28	OMOP395903	RxNorm Extension	Drug
Antihypertensive agent	21034632	Chlorthalidone 25 MG Oral Tablet Box of 100	OMOP395907	RxNorm Extension	Drug
Antihypertensive agent	21034633	Atenolol 50 MG / Chlorthalidone 12.5 MG Oral Tablet [Co-tenidone] Box of 28 by Sandoz	OMOP395949	RxNorm Extension	Drug
Antihypertensive agent	21034634	Atenolol 50 MG / Chlorthalidone 12.5 MG Oral Tablet [Tenchlor] Box of 28 by TEVA	OMOP395964	RxNorm Extension	Drug
Antihypertensive agent	21034635	Atenolol 100 MG / Chlorthalidone 25 MG Oral Tablet [Co-tenidone] Box of 28	OMOP396008	RxNorm Extension	Drug
Antihypertensive agent	21034636	Atenolol 100 MG / Chlorthalidone 25 MG Oral Tablet [Co-tenidone] Box of 28 by Sandoz	OMOP396015	RxNorm Extension	Drug
Antihypertensive agent	21034637	Atenolol 100 MG / Chlorthalidone 25 MG Oral Tablet [Co-tenidone] Box of 28 by Wockhardt	OMOP396025	RxNorm Extension	Drug
Antihypertensive agent	21034638	Atenolol 100 MG / Chlorthalidone 25 MG Oral Tablet [Tenoretic] Box of 28 by Astrazeneca	OMOP396040	RxNorm Extension	Drug
Antihypertensive agent	21034870	Indapamide Oral Suspension	OMOP400311	RxNorm Extension	Drug
Antihypertensive agent	21034871	Indapamide 1.5 MG Extended Release Oral Tablet [Rawel XL]	OMOP400393	RxNorm Extension	Drug
Antihypertensive agent	21034872	Indapamide 0.5 MG/ML	OMOP400398	RxNorm Extension	Drug
Antihypertensive agent	21034873	Indapamide 2.5 MG Oral Tablet by Kent	OMOP400409	RxNorm Extension	Drug
Antihypertensive agent	21034874	Indapamide 2.5 MG Oral Tablet by Actavis	OMOP400422	RxNorm Extension	Drug
Antihypertensive agent	21034875	Indapamide 2.5 MG Oral Tablet Box of 28 by Co-Pharma	OMOP400438	RxNorm Extension	Drug
Antihypertensive agent	21034876	Indapamide 2.5 MG Oral Tablet Box of 56	OMOP400454	RxNorm Extension	Drug
Antihypertensive agent	21034877	Indapamide 2.5 MG Oral Tablet Box of 56 by Generics	OMOP400455	RxNorm Extension	Drug
Antihypertensive agent	21034878	Indapamide 2.5 MG Oral Tablet Box of 56 by Sandoz	OMOP400460	RxNorm Extension	Drug
Antihypertensive agent	21034879	Indapamide 2.5 MG Oral Tablet [Natrilix] Box of 30 by Stephar	OMOP400483	RxNorm Extension	Drug
Antihypertensive agent	21034880	Indapamide 1.25 MG / Perindopril 5 MG Oral Tablet Box of 30	OMOP400492	RxNorm Extension	Drug
Antihypertensive agent	21034882	Indapamide 1.25 MG / Perindopril 5 MG Oral Tablet [Coversyl] Box of 30 by Waymade	OMOP400505	RxNorm Extension	Drug
Antihypertensive agent	21034888	Prazosin 0.5 MG [Hypovase]	OMOP400691	RxNorm Extension	Drug
Antihypertensive agent	21034889	Prazosin 0.5 MG Oral Tablet [Hypovase] by Pfizer	OMOP400704	RxNorm Extension	Drug
Antihypertensive agent	21034890	Prazosin 1 MG Oral Tablet [Hypovase] by Pfizer	OMOP400725	RxNorm Extension	Drug
Antihypertensive agent	21034891	Prazosin 1 MG Oral Tablet [Hypovase] Box of 60 by DE	OMOP400737	RxNorm Extension	Drug
Antihypertensive agent	21034892	Prazosin 5 MG Oral Tablet by Boots	OMOP400744	RxNorm Extension	Drug
Antihypertensive agent	21034893	Prazosin 5 MG Oral Tablet Box of 100	OMOP400753	RxNorm Extension	Drug
Antihypertensive agent	21034895	Prazosin 2 MG Oral Tablet [Minipress]	OMOP400791	RxNorm Extension	Drug
Antihypertensive agent	21035009	Furosemide 500 MG Oral Tablet by Alliance	OMOP402709	RxNorm Extension	Drug
Antihypertensive agent	21035011	Furosemide 40 MG Oral Tablet by Mylan	OMOP402768	RxNorm Extension	Drug
Antihypertensive agent	21035012	Furosemide 40 MG Oral Tablet by Accord	OMOP402773	RxNorm Extension	Drug
Antihypertensive agent	21035013	Furosemide 40 MG Oral Tablet by Ranbaxy	OMOP402784	RxNorm Extension	Drug
Antihypertensive agent	21035014	Furosemide 40 MG Oral Tablet by TEVA	OMOP402786	RxNorm Extension	Drug
Antihypertensive agent	21035015	Furosemide 40 MG Oral Tablet Box of 28 by Waymade	OMOP402806	RxNorm Extension	Drug
Antihypertensive agent	21035016	Furosemide 40 MG Oral Tablet [Lasix] Box of 250	OMOP402840	RxNorm Extension	Drug
Antihypertensive agent	21035017	Furosemide 10 MG/ML Oral Solution by A A H	OMOP402875	RxNorm Extension	Drug
Antihypertensive agent	21035018	Furosemide 10 MG/ML Oral Solution [Frusol]	OMOP402879	RxNorm Extension	Drug
Antihypertensive agent	21035020	Furosemide 8 MG/ML Oral Solution by TEVA	OMOP402910	RxNorm Extension	Drug
Antihypertensive agent	21035021	Furosemide 8 MG/ML Oral Solution [Frusol] by Rosemont	OMOP402914	RxNorm Extension	Drug
Antihypertensive agent	21035022	Furosemide 6 MG/ML	OMOP402924	RxNorm Extension	Drug
Antihypertensive agent	21035024	Furosemide 20 MG / Potassium Chloride 750 MG Extended Release Oral Tablet [Lasikal] Box of 100 by Borg Medicare	OMOP402971	RxNorm Extension	Drug
Antihypertensive agent	21035025	Amiloride / Furosemide Oral Solution	OMOP402978	RxNorm Extension	Drug
Antihypertensive agent	21035026	Amiloride 2.5 MG / Furosemide 20 MG Oral Tablet [Co-amilofruse] by Alliance	OMOP403001	RxNorm Extension	Drug
Antihypertensive agent	21035027	Amiloride 2.5 MG / Furosemide 20 MG Oral Tablet [Co-amilofruse] by TEVA	OMOP403005	RxNorm Extension	Drug
Antihypertensive agent	21035028	Amiloride 2.5 MG / Furosemide 20 MG Oral Tablet [Co-amilofruse] Box of 56 by Dowelhurst	OMOP403035	RxNorm Extension	Drug
Antihypertensive agent	21035029	Amiloride 2.5 MG / Furosemide 20 MG Oral Tablet [Frumil]	OMOP403037	RxNorm Extension	Drug
Antihypertensive agent	21035031	Amiloride 0.5 MG/ML / Furosemide 4 MG/ML [Co-amilofruse]	OMOP403108	RxNorm Extension	Drug
Antihypertensive agent	21035032	Amiloride 5 MG / Furosemide 40 MG Oral Tablet [Komil] Box of 28	OMOP403146	RxNorm Extension	Drug
Antihypertensive agent	21035033	Amiloride 5 MG / Furosemide 40 MG Oral Tablet [Co-amilofruse] by Wockhardt	OMOP403179	RxNorm Extension	Drug
Antihypertensive agent	21035034	Amiloride 5 MG / Furosemide 40 MG Oral Tablet [Co-amilofruse] Box of 28 by Dowelhurst	OMOP403198	RxNorm Extension	Drug
Antihypertensive agent	21035035	Amiloride 5 MG / Furosemide 40 MG Oral Tablet [Co-amilofruse] Box of 28 by Wockhardt	OMOP403199	RxNorm Extension	Drug
Antihypertensive agent	21035059	Bendroflumethiazide 5 MG / Nadolol 40 MG Oral Tablet [Corgaretic] by Sanofi	OMOP403635	RxNorm Extension	Drug
Antihypertensive agent	21035080	Nifedipine 20 MG [Nifopress MR]	OMOP403988	RxNorm Extension	Drug
Antihypertensive agent	21035081	Nifedipine 20 MG Extended Release Oral Capsule [Coracten SR] Box of 60 by UCB	OMOP404003	RxNorm Extension	Drug
Antihypertensive agent	21035082	Nifedipine 20 MG Extended Release Oral Tablet Box of 14	OMOP404020	RxNorm Extension	Drug
Antihypertensive agent	21035083	Nifedipine 20 MG Extended Release Oral Tablet Box of 56 by Colorama	OMOP404034	RxNorm Extension	Drug
Antihypertensive agent	21035084	Nifedipine 20 MG Extended Release Oral Tablet Box of 56 by DE	OMOP404035	RxNorm Extension	Drug
Antihypertensive agent	21035085	Nifedipine 20 MG Extended Release Oral Tablet Box of 56 by A A H	OMOP404039	RxNorm Extension	Drug
Antihypertensive agent	21035086	Nifedipine 20 MG Extended Release Oral Tablet [Nifopress Retard] Box of 112 by AMCo	OMOP404048	RxNorm Extension	Drug
Antihypertensive agent	21035087	Nifedipine 20 MG Extended Release Oral Tablet [Angiopine MR] Box of 56 by Ashbourne	OMOP404056	RxNorm Extension	Drug
Antihypertensive agent	21035088	Nifedipine 20 MG Extended Release Oral Tablet [Nifopress MR]	OMOP404061	RxNorm Extension	Drug
Antihypertensive agent	21035089	Nifedipine 20 MG Extended Release Oral Tablet [Nifopress MR] Box of 56	OMOP404063	RxNorm Extension	Drug
Antihypertensive agent	21035090	Nifedipine 20 MG Extended Release Oral Tablet [Kentipine] Box of 56 by Kent	OMOP404076	RxNorm Extension	Drug
Antihypertensive agent	21035091	Nifedipine 20 MG Extended Release Oral Tablet [Calchan MR] by Ranbaxy	OMOP404089	RxNorm Extension	Drug
Antihypertensive agent	21035092	Nifedipine 20 MG Extended Release Oral Tablet [Hypolar]	OMOP404095	RxNorm Extension	Drug
Antihypertensive agent	21035093	Nifedipine 20 MG Extended Release Oral Tablet [Adalat LA] Box of 28 by DE	OMOP404114	RxNorm Extension	Drug
Antihypertensive agent	21035094	Nifedipine 20 MG Extended Release Oral Tablet [Adalat] Box of 56 by Lexon	OMOP404135	RxNorm Extension	Drug
Antihypertensive agent	21035095	Nifedipine 10 MG [Nifedipress MR]	OMOP404155	RxNorm Extension	Drug
Antihypertensive agent	21035096	Nifedipine 10 MG Oral Capsule by Ivax	OMOP404170	RxNorm Extension	Drug
Antihypertensive agent	21035098	Nifedipine 10 MG Oral Capsule [Adalat] by Lexon	OMOP404197	RxNorm Extension	Drug
Antihypertensive agent	21035099	Nifedipine 10 MG Oral Capsule [Adalat] Box of 50 by DE	OMOP404205	RxNorm Extension	Drug
Antihypertensive agent	21035100	Nifedipine 10 MG Extended Release Oral Tablet by Sigma-Tau	OMOP404226	RxNorm Extension	Drug
Antihypertensive agent	21035101	Nifedipine 10 MG Extended Release Oral Tablet Box of 56 by AM Distributions	OMOP404247	RxNorm Extension	Drug
Antihypertensive agent	21035102	Nifedipine 10 MG Extended Release Oral Tablet Box of 56 by Colorama	OMOP404249	RxNorm Extension	Drug
Antihypertensive agent	21035103	Nifedipine 10 MG Extended Release Oral Tablet [Nifedipress MR] Box of 56 by TEVA	OMOP404272	RxNorm Extension	Drug
Antihypertensive agent	21035104	Nifedipine 10 MG Extended Release Oral Tablet [Cardilate MR] Box of 56 by TEVA	OMOP404280	RxNorm Extension	Drug
Antihypertensive agent	21035105	Nifedipine 10 MG Extended Release Oral Tablet [Calchan MR] Box of 56	OMOP404283	RxNorm Extension	Drug
Antihypertensive agent	21035106	Nifedipine 30 MG Extended Release Oral Tablet by Ethigen	OMOP404310	RxNorm Extension	Drug
Antihypertensive agent	21035107	Nifedipine 30 MG Extended Release Oral Tablet Box of 28 by A A H	OMOP404328	RxNorm Extension	Drug
Antihypertensive agent	21035108	Nifedipine 30 MG Extended Release Oral Tablet [Neozipine XL] Box of 28	OMOP404335	RxNorm Extension	Drug
Antihypertensive agent	21035109	Nifedipine 30 MG Extended Release Oral Tablet [Hypolar]	OMOP404347	RxNorm Extension	Drug
Antihypertensive agent	21035110	Nifedipine 30 MG Extended Release Oral Tablet [Hypolar] Box of 28	OMOP404350	RxNorm Extension	Drug
Antihypertensive agent	21035111	Nifedipine 20 MG/ML	OMOP404385	RxNorm Extension	Drug
Antihypertensive agent	21035112	Nifedipine 20 MG/ML Oral Solution	OMOP404387	RxNorm Extension	Drug
Antihypertensive agent	21035113	Nifedipine 60 MG Extended Release Oral Tablet [Adipin]	OMOP404417	RxNorm Extension	Drug
Antihypertensive agent	21035114	Nifedipine 60 MG Extended Release Oral Tablet [Adalat LA] Box of 28 by DE	OMOP404446	RxNorm Extension	Drug
Antihypertensive agent	21035115	Nifedipine 5 MG Oral Capsule by Kent	OMOP404459	RxNorm Extension	Drug
Antihypertensive agent	21035116	Nifedipine 5 MG Oral Capsule by A A H	OMOP404464	RxNorm Extension	Drug
Antihypertensive agent	21035117	Nifedipine 5 MG Oral Capsule Box of 84 by Waymade	OMOP404475	RxNorm Extension	Drug
Antihypertensive agent	21035118	Nifedipine 40 MG Extended Release Oral Tablet by Ennogen	OMOP404497	RxNorm Extension	Drug
Antihypertensive agent	21035119	Nifedipine 40 MG Extended Release Oral Tablet Box of 30 by Ennogen	OMOP404499	RxNorm Extension	Drug
Antihypertensive agent	21035120	Atenolol 50 MG / Nifedipine 20 MG Extended Release Oral Capsule [Beta-Adalat] by Waymade	OMOP404531	RxNorm Extension	Drug
Antihypertensive agent	21035121	Atenolol 50 MG / Nifedipine 20 MG Extended Release Oral Capsule [Tenif] by DE	OMOP404552	RxNorm Extension	Drug
Antihypertensive agent	21035122	Atenolol 50 MG / Nifedipine 20 MG Extended Release Oral Capsule [Tenif] by Astrazeneca	OMOP404554	RxNorm Extension	Drug
Antihypertensive agent	21035123	Polythiazide 1 MG [Nephril]	OMOP404566	RxNorm Extension	Drug
Antihypertensive agent	21035168	Bumetanide 0.5 MG / Potassium Chloride 573 MG Extended Release Oral Tablet [Burinex] Box of 28	OMOP405634	RxNorm Extension	Drug
Antihypertensive agent	21035184	Nimodipine 30 MG Oral Tablet Box of 100	OMOP405949	RxNorm Extension	Drug
Antihypertensive agent	21035185	Atenolol Oral Tablet [Tenormin LS]	OMOP405978	RxNorm Extension	Drug
Antihypertensive agent	21035186	Atenolol 50 MG Oral Tablet Box of 28 by Bristol Myers Squibb	OMOP406014	RxNorm Extension	Drug
Antihypertensive agent	21035187	Atenolol 50 MG Oral Tablet Box of 28 by Boston	OMOP406018	RxNorm Extension	Drug
Antihypertensive agent	21035188	Atenolol 50 MG Oral Tablet Box of 28 by Sandoz	OMOP406020	RxNorm Extension	Drug
Antihypertensive agent	21035189	Atenolol 50 MG Oral Tablet Box of 28 by Co-Pharma	OMOP406028	RxNorm Extension	Drug
Antihypertensive agent	21035190	Atenolol 100 MG Oral Tablet by Alliance	OMOP406077	RxNorm Extension	Drug
Antihypertensive agent	21035191	Atenolol 100 MG Oral Tablet by A A H	OMOP406083	RxNorm Extension	Drug
Antihypertensive agent	21035192	Atenolol 100 MG Oral Tablet by Dowelhurst	OMOP406087	RxNorm Extension	Drug
Antihypertensive agent	21035193	Atenolol 100 MG Oral Tablet Box of 28 by Mylan	OMOP406096	RxNorm Extension	Drug
Antihypertensive agent	21035194	Atenolol 100 MG Oral Tablet Box of 28 by Accord	OMOP406100	RxNorm Extension	Drug
Antihypertensive agent	21035195	Atenolol 100 MG Oral Tablet Box of 28 by Alliance	OMOP406109	RxNorm Extension	Drug
Antihypertensive agent	21035196	Atenolol 100 MG Oral Tablet Box of 28 by Ivax	OMOP406118	RxNorm Extension	Drug
Antihypertensive agent	21035197	Atenolol 100 MG Oral Tablet [Tenormin] Box of 28	OMOP406126	RxNorm Extension	Drug
Antihypertensive agent	21035198	Atenolol 100 MG Oral Tablet [Tenormin] Box of 28 by Dowelhurst	OMOP406128	RxNorm Extension	Drug
Antihypertensive agent	21035199	Atenolol 25 MG Oral Tablet by Generics	OMOP406137	RxNorm Extension	Drug
Antihypertensive agent	21035200	Atenolol 25 MG Oral Tablet by Sterwin Medicines	OMOP406150	RxNorm Extension	Drug
Antihypertensive agent	21035201	Atenolol 25 MG Oral Tablet by TEVA	OMOP406158	RxNorm Extension	Drug
Antihypertensive agent	21035202	Atenolol 25 MG Oral Tablet by Zanza	OMOP406163	RxNorm Extension	Drug
Antihypertensive agent	21035203	Atenolol 25 MG Oral Tablet by Almus	OMOP406166	RxNorm Extension	Drug
Antihypertensive agent	21035205	Atenolol 0.6 MG/ML	OMOP406230	RxNorm Extension	Drug
Antihypertensive agent	21035206	Atenolol 4 MG Oral Tablet	OMOP406239	RxNorm Extension	Drug
Antihypertensive agent	21035207	Atenolol 25 MG / Bendroflumethiazide 1.25 MG [Tenben]	OMOP406270	RxNorm Extension	Drug
Antihypertensive agent	21035208	Atenolol 25 MG / Bendroflumethiazide 1.25 MG Oral Capsule [Tenben]	OMOP406273	RxNorm Extension	Drug
Antihypertensive agent	21035209	Atenolol 25 MG / Bendroflumethiazide 1.25 MG Oral Capsule [Tenben] by Galen	OMOP406274	RxNorm Extension	Drug
Antihypertensive agent	21035275	Bendroflumethiazide 0.2 MG/ML Oral Suspension	OMOP407485	RxNorm Extension	Drug
Antihypertensive agent	21035276	Bendroflumethiazide 2.5 MG Oral Tablet by Generics	OMOP407508	RxNorm Extension	Drug
Antihypertensive agent	21035277	Bendroflumethiazide 2.5 MG Oral Tablet by TEVA	OMOP407526	RxNorm Extension	Drug
Antihypertensive agent	21035278	Bendroflumethiazide 2.5 MG Oral Tablet Box of 28	OMOP407535	RxNorm Extension	Drug
Antihypertensive agent	21035279	Bendroflumethiazide 2.5 MG Oral Tablet Box of 28 by Waymade	OMOP407547	RxNorm Extension	Drug
Antihypertensive agent	21035280	Bendroflumethiazide 2.5 MG Oral Tablet Box of 28 by Ivax	OMOP407553	RxNorm Extension	Drug
Antihypertensive agent	21035281	Bendroflumethiazide 2.5 MG Oral Tablet [Urizide] Box of 500 by Dr Reddy's	OMOP407582	RxNorm Extension	Drug
Antihypertensive agent	21035282	Bendroflumethiazide 5 MG Oral Tablet Box of 28 by Mawdsley-Brooks	OMOP407612	RxNorm Extension	Drug
Antihypertensive agent	21035283	Bendroflumethiazide 5 MG Oral Tablet Box of 28 by Kent	OMOP407615	RxNorm Extension	Drug
Antihypertensive agent	21035284	Bendroflumethiazide 5 MG Oral Tablet Box of 28 by Dowelhurst	OMOP407626	RxNorm Extension	Drug
Antihypertensive agent	21035285	Bendroflumethiazide 2.5 MG / Potassium Chloride 573 MG [Centyl]	OMOP407679	RxNorm Extension	Drug
Antihypertensive agent	21035289	Hydrochlorothiazide 2 MG/ML	OMOP407765	RxNorm Extension	Drug
Antihypertensive agent	21035291	Hydrochlorothiazide 1.2 MG/ML	OMOP407819	RxNorm Extension	Drug
Antihypertensive agent	21035292	Hydrochlorothiazide 1.2 MG/ML Oral Solution	OMOP407820	RxNorm Extension	Drug
Antihypertensive agent	21035294	Hydrochlorothiazide 25 MG / Metoprolol 200 MG Extended Release Oral Tablet [Co-Betaloc]	OMOP407853	RxNorm Extension	Drug
Antihypertensive agent	21035295	Amiloride 2.5 MG / Hydrochlorothiazide 25 MG Oral Tablet Box of 28	OMOP407865	RxNorm Extension	Drug
Antihypertensive agent	21035296	Amiloride 2.5 MG / Hydrochlorothiazide 25 MG Oral Tablet [Co-amilozide] Box of 28 by Sigma-Tau	OMOP407885	RxNorm Extension	Drug
Antihypertensive agent	21035297	Amiloride 5 MG / Hydrochlorothiazide 50 MG Oral Tablet [Co-amilozide] by Phoenix Labs	OMOP407914	RxNorm Extension	Drug
Antihypertensive agent	21035298	Amiloride 5 MG / Hydrochlorothiazide 50 MG Oral Tablet [Co-amilozide] by Kent	OMOP407915	RxNorm Extension	Drug
Antihypertensive agent	21035299	Amiloride 5 MG / Hydrochlorothiazide 50 MG Oral Tablet [Co-amilozide] by DE	OMOP407919	RxNorm Extension	Drug
Antihypertensive agent	21035300	Amiloride 5 MG / Hydrochlorothiazide 50 MG Oral Tablet [Co-amilozide] Box of 28 by TEVA	OMOP407941	RxNorm Extension	Drug
Antihypertensive agent	21035301	Amiloride 5 MG / Hydrochlorothiazide 50 MG Oral Tablet [Moduretic] by Dowelhurst	OMOP407955	RxNorm Extension	Drug
Antihypertensive agent	21035302	Hydrochlorothiazide 25 MG / Losartan 100 MG Oral Tablet by Generics	OMOP407984	RxNorm Extension	Drug
Antihypertensive agent	21035303	Hydrochlorothiazide 25 MG / Losartan 100 MG Oral Tablet Box of 28 by Mylan	OMOP408000	RxNorm Extension	Drug
Antihypertensive agent	21035304	Hydrochlorothiazide 25 MG / Losartan 100 MG Oral Tablet [Cozaar-Comp] by Merck	OMOP408020	RxNorm Extension	Drug
Antihypertensive agent	21035305	Hydrochlorothiazide 12.5 MG / Losartan 100 MG Oral Tablet Box of 28 by A A H	OMOP408050	RxNorm Extension	Drug
Antihypertensive agent	21035306	Hydrochlorothiazide 12.5 MG / Losartan 50 MG Oral Tablet by A A H	OMOP408072	RxNorm Extension	Drug
Antihypertensive agent	21035307	Hydrochlorothiazide 12.5 MG / Losartan 50 MG Oral Tablet Box of 28 by DE	OMOP408086	RxNorm Extension	Drug
Antihypertensive agent	21035308	Hydrochlorothiazide 12.5 MG / Losartan 50 MG Oral Tablet Box of 28 by A A H	OMOP408090	RxNorm Extension	Drug
Antihypertensive agent	21035598	Indoramin 20 MG Oral Tablet by A A H	OMOP413166	RxNorm Extension	Drug
Antihypertensive agent	21035599	Indoramin 20 MG Oral Tablet by Almus	OMOP413167	RxNorm Extension	Drug
Antihypertensive agent	21035600	Indoramin 20 MG Oral Tablet Box of 60 by Almus	OMOP413179	RxNorm Extension	Drug
Antihypertensive agent	21035601	Indoramin 20 MG Oral Tablet [Dese Tiltab] by Chemidex	OMOP413187	RxNorm Extension	Drug
Antihypertensive agent	21035602	Indoramin 25 MG Oral Tablet Box of 84 by Phoenix Labs	OMOP413204	RxNorm Extension	Drug
Antihypertensive agent	21035603	Indoramin 25 MG Oral Tablet [Baratol] Box of 84	OMOP413209	RxNorm Extension	Drug
Antihypertensive agent	21035625	lacidipine 2 MG Oral Tablet by TEVA	OMOP413523	RxNorm Extension	Drug
Antihypertensive agent	21035626	lacidipine 2 MG Oral Tablet Box of 28 by Dr Reddy's	OMOP413534	RxNorm Extension	Drug
Antihypertensive agent	21035627	lacidipine 2 MG Oral Tablet [Motens] Box of 28 by Mawdsley-Brooks	OMOP413553	RxNorm Extension	Drug
Antihypertensive agent	21035628	lacidipine 2 MG Oral Tablet [Motens] Box of 28 by Sigma-Tau	OMOP413554	RxNorm Extension	Drug
Antihypertensive agent	21035629	lacidipine 4 MG Oral Tablet by TEVA	OMOP413574	RxNorm Extension	Drug
Antihypertensive agent	21035652	moxonidine 0.3 MG Oral Tablet by DE	OMOP414010	RxNorm Extension	Drug
Antihypertensive agent	21035653	moxonidine 0.3 MG Oral Tablet Box of 28 by Mylan	OMOP414021	RxNorm Extension	Drug
Antihypertensive agent	21035654	moxonidine 0.3 MG Oral Tablet Box of 28 by Genus	OMOP414034	RxNorm Extension	Drug
Antihypertensive agent	21035655	moxonidine 0.3 MG Oral Tablet Box of 28 by Ivax	OMOP414039	RxNorm Extension	Drug
Antihypertensive agent	21035656	moxonidine 0.3 MG Oral Tablet [Physiotens] Box of 28	OMOP414046	RxNorm Extension	Drug
Antihypertensive agent	21035657	moxonidine 0.3 MG Oral Tablet [Physiotens] Box of 28 by Waymade	OMOP414049	RxNorm Extension	Drug
Antihypertensive agent	21035658	moxonidine 0.3 MG Oral Tablet [Physiotens] Box of 28 by BGP	OMOP414050	RxNorm Extension	Drug
Antihypertensive agent	21035659	moxonidine 0.4 MG Oral Tablet by Genus	OMOP414065	RxNorm Extension	Drug
Antihypertensive agent	21035660	moxonidine 0.4 MG Oral Tablet by TEVA	OMOP414068	RxNorm Extension	Drug
Antihypertensive agent	21035661	moxonidine 0.4 MG Oral Tablet [Physiotens] by Sigma-Tau	OMOP414100	RxNorm Extension	Drug
Antihypertensive agent	21035662	moxonidine 0.4 MG Oral Tablet [Physiotens] by Dowelhurst	OMOP414106	RxNorm Extension	Drug
Antihypertensive agent	21035663	moxonidine 0.2 MG Oral Tablet by Mawdsley-Brooks	OMOP414120	RxNorm Extension	Drug
Antihypertensive agent	21035664	moxonidine 0.2 MG Oral Tablet Box of 28 by Sandoz	OMOP414146	RxNorm Extension	Drug
Antihypertensive agent	21035666	nebivolol Oral Tablet [Nebilet]	OMOP414211	RxNorm Extension	Drug
Antihypertensive agent	21035667	nebivolol 2.5 MG Oral Tablet by Waymade	OMOP414218	RxNorm Extension	Drug
Antihypertensive agent	21035668	nebivolol 5 MG [Hypoloc]	OMOP414249	RxNorm Extension	Drug
Antihypertensive agent	21035669	nebivolol 5 MG Oral Tablet by Alliance	OMOP414258	RxNorm Extension	Drug
Antihypertensive agent	21035670	nebivolol 5 MG Oral Tablet [Hypoloc] Box of 28	OMOP414291	RxNorm Extension	Drug
Antihypertensive agent	21035671	nebivolol 5 MG Oral Tablet [Nebilet] Box of 28	OMOP414303	RxNorm Extension	Drug
Antihypertensive agent	21035865	Cilazapril 5 MG Oral Tablet by Genesis	OMOP253226	RxNorm Extension	Drug
Antihypertensive agent	21035866	Cilazapril 5 MG Oral Tablet by J M McGill	OMOP253230	RxNorm Extension	Drug
Antihypertensive agent	21035867	Cilazapril 5 MG Oral Tablet Box of 28 by Ennogen	OMOP253237	RxNorm Extension	Drug
Antihypertensive agent	21035868	Cilazapril 5 MG Oral Tablet Box of 28 by Alliance	OMOP253239	RxNorm Extension	Drug
Antihypertensive agent	21035869	Cilazapril 5 MG Oral Tablet [Vascace] Box of 28 by Roche	OMOP253249	RxNorm Extension	Drug
Antihypertensive agent	21035870	Cilazapril 5 MG Oral Tablet [Vascace] Box of 28 by Dowelhurst	OMOP253251	RxNorm Extension	Drug
Antihypertensive agent	21035871	Cilazapril 0.5 MG Oral Tablet [Vascace] by Dowelhurst	OMOP253256	RxNorm Extension	Drug
Antihypertensive agent	21035872	Cilazapril 2.5 MG Oral Tablet [Vascace] by Roche	OMOP253267	RxNorm Extension	Drug
Antihypertensive agent	21035873	Cilazapril 1 MG [Vascace]	OMOP253276	RxNorm Extension	Drug
Antihypertensive agent	21035888	Cyclopenthiazide 0.5 MG [Navidrex]	OMOP253485	RxNorm Extension	Drug
Antihypertensive agent	21035889	Cyclopenthiazide 0.5 MG Oral Tablet [Navidrex] Box of 28	OMOP253490	RxNorm Extension	Drug
Antihypertensive agent	21035890	Cyclopenthiazide 0.25 MG / Oxprenolol 160 MG [Trasidrex]	OMOP253503	RxNorm Extension	Drug
Antihypertensive agent	21035891	Cyclopenthiazide 0.25 MG / Oxprenolol 160 MG Extended Release Oral Tablet [Co-prenozide] Box of 28	OMOP253507	RxNorm Extension	Drug
Antihypertensive agent	21035892	Cyclopenthiazide 0.25 MG / Oxprenolol 160 MG Extended Release Oral Tablet [Trasidrex] Box of 28 by Mercury	OMOP253511	RxNorm Extension	Drug
Antihypertensive agent	21035893	Debrisoquin 10 MG Oral Tablet by Cambridge	OMOP253516	RxNorm Extension	Drug
Antihypertensive agent	21035920	eprosartan 300 MG Oral Tablet by Sigma-Tau	OMOP254033	RxNorm Extension	Drug
Antihypertensive agent	21035921	eprosartan 300 MG Oral Tablet Box of 28 by Waymade	OMOP254045	RxNorm Extension	Drug
Antihypertensive agent	21035922	eprosartan 300 MG Oral Tablet [Teveten] by Mawdsley-Brooks	OMOP254051	RxNorm Extension	Drug
Antihypertensive agent	21035923	eprosartan 300 MG Oral Tablet [Teveten] by BGP	OMOP254058	RxNorm Extension	Drug
Antihypertensive agent	21035924	eprosartan 600 MG Oral Tablet by A A H	OMOP254086	RxNorm Extension	Drug
Antihypertensive agent	21035925	eprosartan 400 MG Oral Tablet Box of 56 by Waymade	OMOP254132	RxNorm Extension	Drug
Antihypertensive agent	21036028	eplerenone 25 MG Oral Tablet by Pfizer	OMOP256101	RxNorm Extension	Drug
Antihypertensive agent	21036060	Betaxolol 2.5 MG/ML Ophthalmic Solution [Betoptic] by Sigma-Tau	OMOP256806	RxNorm Extension	Drug
Antihypertensive agent	21036403	imidapril 10 MG [Tanatril]	OMOP262732	RxNorm Extension	Drug
Antihypertensive agent	21036404	imidapril 20 MG Oral Tablet Box of 28	OMOP262740	RxNorm Extension	Drug
Antihypertensive agent	21036414	aliskiren 150 MG Oral Tablet [Rasilez] by Sigma-Tau	OMOP262915	RxNorm Extension	Drug
Antihypertensive agent	21036548	clevidipine 0.5 MG/ML Injection [Cleviprex] Box of 10	OMOP265425	RxNorm Extension	Drug
Antihypertensive agent	21036573	Perindopril 5 MG Oral Tablet Box of 30	OMOP265856	RxNorm Extension	Drug
Antihypertensive agent	21036574	Perindopril 5 MG Oral Tablet [Coversyl] by Waymade	OMOP265862	RxNorm Extension	Drug
Antihypertensive agent	21036575	Perindopril 5 MG Oral Tablet [Coversyl] by DE	OMOP265863	RxNorm Extension	Drug
Antihypertensive agent	21036576	Perindopril 5 MG Oral Tablet [Coversyl] Box of 30	OMOP265865	RxNorm Extension	Drug
Antihypertensive agent	21036577	Perindopril 10 MG Oral Tablet [Coversyl] Box of 30 by Mawdsley-Brooks	OMOP265895	RxNorm Extension	Drug
Antihypertensive agent	21036578	Perindopril 10 MG Oral Tablet [Coversyl] Box of 30 by Sigma-Tau	OMOP265897	RxNorm Extension	Drug
Antihypertensive agent	21036582	tolvaptan 45 MG Oral Tablet Box of 7	OMOP265979	RxNorm Extension	Drug
Antihypertensive agent	21036625	Labetalol 200 MG Oral Tablet by Kent	OMOP266536	RxNorm Extension	Drug
Antihypertensive agent	21036626	Labetalol 200 MG Oral Tablet Box of 56 by Actavis	OMOP266554	RxNorm Extension	Drug
Antihypertensive agent	21036627	Labetalol 200 MG Oral Tablet Box of 250	OMOP266555	RxNorm Extension	Drug
Antihypertensive agent	21036628	Labetalol 400 MG Oral Tablet by Actavis	OMOP266573	RxNorm Extension	Drug
Antihypertensive agent	21036629	Labetalol 15 MG/ML Oral Solution	OMOP266610	RxNorm Extension	Drug
Antihypertensive agent	21036651	Verapamil 120 MG Oral Tablet by A A H	OMOP267082	RxNorm Extension	Drug
Antihypertensive agent	21036652	Verapamil 120 MG Oral Tablet [Securon] by Abbott	OMOP267109	RxNorm Extension	Drug
Antihypertensive agent	21036653	Verapamil 120 MG Extended Release Oral Tablet Box of 28 by Alliance	OMOP267123	RxNorm Extension	Drug
Antihypertensive agent	21036654	Verapamil 8 MG/ML Oral Solution by Icarus	OMOP267160	RxNorm Extension	Drug
Antihypertensive agent	21036655	Verapamil 80 MG Oral Tablet Box of 84 by Waymade	OMOP267192	RxNorm Extension	Drug
Antihypertensive agent	21036656	Verapamil 2.5 MG/ML Prefilled Syringe [Securon]	OMOP267210	RxNorm Extension	Drug
Antihypertensive agent	21036657	Verapamil 24 MG/ML Oral Suspension	OMOP267216	RxNorm Extension	Drug
Antihypertensive agent	21036658	Verapamil 160 MG Oral Tablet by Alliance	OMOP267251	RxNorm Extension	Drug
Antihypertensive agent	21036659	Verapamil 160 MG Oral Tablet Box of 56 by Ivax	OMOP267266	RxNorm Extension	Drug
Antihypertensive agent	21036660	Verapamil 160 MG Oral Tablet Box of 100 by Ivax	OMOP267273	RxNorm Extension	Drug
Antihypertensive agent	21036661	Verapamil 240 MG Extended Release Oral Tablet by A A H	OMOP267292	RxNorm Extension	Drug
Antihypertensive agent	21036662	Verapamil 240 MG Extended Release Oral Tablet Box of 20	OMOP267294	RxNorm Extension	Drug
Antihypertensive agent	21036663	Verapamil 240 MG Extended Release Oral Tablet [Securon SR] Box of 20 by Sigma-Tau	OMOP267320	RxNorm Extension	Drug
Antihypertensive agent	21036664	Verapamil 240 MG Extended Release Oral Tablet [Verapress MR] Box of 28 by TEVA	OMOP267345	RxNorm Extension	Drug
Antihypertensive agent	21036665	Verapamil 240 MG Extended Release Oral Tablet [Ethimil MR] Box of 28 by Genus	OMOP267354	RxNorm Extension	Drug
Antihypertensive agent	21036758	Propranolol 40 MG Oral Tablet [Inderal] Box of 100 by Astrazeneca	OMOP269018	RxNorm Extension	Drug
Antihypertensive agent	21036759	Propranolol 8 MG/ML [Syprol]	OMOP269019	RxNorm Extension	Drug
Antihypertensive agent	21036760	Propranolol 1.2 MG/ML	OMOP269033	RxNorm Extension	Drug
Antihypertensive agent	21036761	Propranolol 80 MG Extended Release Oral Capsule [Bedranol SR] by Almus	OMOP269112	RxNorm Extension	Drug
Antihypertensive agent	21036762	Propranolol 80 MG Extended Release Oral Capsule [Half Beta-Prograne] Box of 28	OMOP269119	RxNorm Extension	Drug
Antihypertensive agent	21036763	Propranolol 80 MG Extended Release Oral Capsule [Half Beta-Prograne] Box of 28 by Tillomed	OMOP269120	RxNorm Extension	Drug
Antihypertensive agent	21036764	Propranolol 80 MG Oral Tablet by Accord	OMOP269148	RxNorm Extension	Drug
Antihypertensive agent	21036766	Propranolol 10 MG/ML Oral Solution [Syprol]	OMOP269192	RxNorm Extension	Drug
Antihypertensive agent	21036767	Propranolol 1 MG/ML Oral Solution by Ennogen	OMOP269205	RxNorm Extension	Drug
Antihypertensive agent	21036768	Propranolol 0.6 MG/ML Oral Suspension	OMOP269234	RxNorm Extension	Drug
Antihypertensive agent	21036769	Propranolol 0.55 MG/ML	OMOP269236	RxNorm Extension	Drug
Antihypertensive agent	21036770	Propranolol 2 MG/ML Oral Solution by Ennogen	OMOP269256	RxNorm Extension	Drug
Antihypertensive agent	21036772	Propranolol 3 MG/ML Oral Solution	OMOP269270	RxNorm Extension	Drug
Antihypertensive agent	21036774	Propranolol 0.8 MG/ML	OMOP269279	RxNorm Extension	Drug
Antihypertensive agent	21036775	Propranolol 160 MG Extended Release Oral Capsule by Waymade	OMOP269290	RxNorm Extension	Drug
Antihypertensive agent	21036776	Propranolol 160 MG Extended Release Oral Capsule Box of 28 by DE	OMOP269299	RxNorm Extension	Drug
Antihypertensive agent	21036777	Propranolol 160 MG Extended Release Oral Capsule [Inderal] by Waymade	OMOP269308	RxNorm Extension	Drug
Antihypertensive agent	21036778	Propranolol 160 MG Extended Release Oral Capsule [Rapranol SR] Box of 28	OMOP269332	RxNorm Extension	Drug
Antihypertensive agent	21036779	Propranolol 160 MG Oral Tablet by Waymade	OMOP269351	RxNorm Extension	Drug
Antihypertensive agent	21036780	Propranolol 160 MG Oral Tablet by Dowelhurst	OMOP269357	RxNorm Extension	Drug
Antihypertensive agent	21036781	Propranolol 160 MG Oral Tablet Box of 28 by A A H	OMOP269362	RxNorm Extension	Drug
Antihypertensive agent	21036782	Propranolol 160 MG Oral Tablet Box of 56	OMOP269363	RxNorm Extension	Drug
Antihypertensive agent	21036783	Propranolol 160 MG Oral Tablet Box of 56 by DE	OMOP269368	RxNorm Extension	Drug
Antihypertensive agent	21036808	Diltiazem Oral Suspension	OMOP269872	RxNorm Extension	Drug
Antihypertensive agent	21036809	Diltiazem 180 MG [Zemret]	OMOP269896	RxNorm Extension	Drug
Antihypertensive agent	21036810	Diltiazem 180 MG Extended Release Oral Capsule by Ennogen	OMOP269904	RxNorm Extension	Drug
Antihypertensive agent	21036811	Diltiazem 180 MG Extended Release Oral Capsule Box of 28 by DE	OMOP269922	RxNorm Extension	Drug
Antihypertensive agent	21036812	Diltiazem 180 MG Extended Release Oral Capsule Box of 30	OMOP269926	RxNorm Extension	Drug
Antihypertensive agent	21036813	Diltiazem 180 MG Extended Release Oral Capsule [Disogram] Box of 56 by Ranbaxy	OMOP269963	RxNorm Extension	Drug
Antihypertensive agent	21036814	Diltiazem 180 MG Extended Release Oral Capsule [Dilzem XL] Box of 28 by TEVA	OMOP269982	RxNorm Extension	Drug
Antihypertensive agent	21036815	Diltiazem 180 MG Extended Release Oral Capsule [Viazem XL] by Thornton & Ross	OMOP269994	RxNorm Extension	Drug
Antihypertensive agent	21036816	Diltiazem 180 MG Extended Release Oral Capsule [Viazem XL] Box of 28 by Thornton & Ross	OMOP269996	RxNorm Extension	Drug
Antihypertensive agent	21036817	Diltiazem 60 MG Extended Release Oral Capsule [Bi-Carzem]	OMOP270021	RxNorm Extension	Drug
Antihypertensive agent	21036818	Diltiazem 60 MG Extended Release Oral Capsule [Bi-Carzem] Box of 56 by Tillomed	OMOP270024	RxNorm Extension	Drug
Antihypertensive agent	21036819	Diltiazem 60 MG Extended Release Oral Capsule [Disogram]	OMOP270042	RxNorm Extension	Drug
Antihypertensive agent	21036820	Diltiazem 60 MG Extended Release Oral Tablet by A A H	OMOP270060	RxNorm Extension	Drug
Antihypertensive agent	21036821	Diltiazem 60 MG Extended Release Oral Tablet by Actavis	OMOP270064	RxNorm Extension	Drug
Antihypertensive agent	21036822	Diltiazem 60 MG Extended Release Oral Tablet Box of 84 by Sigma-Tau	OMOP270071	RxNorm Extension	Drug
Antihypertensive agent	21036823	Diltiazem 60 MG Extended Release Oral Tablet [Tildiem] by Dowelhurst	OMOP270095	RxNorm Extension	Drug
Antihypertensive agent	21036824	Diltiazem 200 MG Extended Release Oral Capsule Box of 28	OMOP270120	RxNorm Extension	Drug
Antihypertensive agent	21036825	Diltiazem 200 MG Extended Release Oral Capsule [Tildiem LA] by Dowelhurst	OMOP270132	RxNorm Extension	Drug
Antihypertensive agent	21036826	Diltiazem 200 MG Extended Release Oral Capsule [Tildiem LA] by Sanofi	OMOP270133	RxNorm Extension	Drug
Antihypertensive agent	21036827	Diltiazem 300 MG [Zemtard]	OMOP270147	RxNorm Extension	Drug
Antihypertensive agent	21036828	Diltiazem 300 MG Extended Release Oral Capsule [Zemret] Box of 28 by Tillomed	OMOP270182	RxNorm Extension	Drug
Antihypertensive agent	21036829	Diltiazem 300 MG Extended Release Oral Capsule [Tildiem LA] by Sanofi	OMOP270196	RxNorm Extension	Drug
Antihypertensive agent	21036831	Diltiazem 300 MG Extended Release Oral Capsule [Zemtard] Box of 28 by Galen	OMOP270207	RxNorm Extension	Drug
Antihypertensive agent	21036832	Diltiazem 300 MG Extended Release Oral Capsule [Uard] Box of 28 by Ennogen	OMOP270215	RxNorm Extension	Drug
Antihypertensive agent	21036834	Diltiazem 90 MG Extended Release Oral Capsule Box of 56 by Mawdsley-Brooks	OMOP270255	RxNorm Extension	Drug
Antihypertensive agent	21036835	Diltiazem 90 MG Extended Release Oral Capsule Box of 56 by Pharma-z	OMOP270268	RxNorm Extension	Drug
Antihypertensive agent	21036836	Diltiazem 240 MG Extended Release Oral Capsule Box of 28 by Mawdsley-Brooks	OMOP270384	RxNorm Extension	Drug
Antihypertensive agent	21036837	Diltiazem 240 MG Extended Release Oral Capsule [Zemret] Box of 28	OMOP270406	RxNorm Extension	Drug
Antihypertensive agent	21036838	Diltiazem 240 MG Extended Release Oral Capsule [Slozem] Box of 28	OMOP270414	RxNorm Extension	Drug
Antihypertensive agent	21036839	Diltiazem 120 MG [Bi-Carzem]	OMOP270460	RxNorm Extension	Drug
Antihypertensive agent	21036840	Diltiazem 120 MG Extended Release Oral Capsule Box of 28 by Cubic	OMOP270491	RxNorm Extension	Drug
Antihypertensive agent	21036841	Diltiazem 120 MG Extended Release Oral Capsule Box of 56 by Colorama	OMOP270503	RxNorm Extension	Drug
Antihypertensive agent	21036842	Diltiazem 120 MG Extended Release Oral Capsule [Adizem-XL] by Lexon	OMOP270511	RxNorm Extension	Drug
Antihypertensive agent	21036843	Diltiazem 120 MG Extended Release Oral Capsule [Bi-Carzem]	OMOP270521	RxNorm Extension	Drug
Antihypertensive agent	21036844	Diltiazem 120 MG Extended Release Oral Capsule [Slozem] by Merck	OMOP270533	RxNorm Extension	Drug
Antihypertensive agent	21036845	Diltiazem 120 MG Extended Release Oral Capsule [Slozem] by Waymade	OMOP270534	RxNorm Extension	Drug
Antihypertensive agent	21036846	Diltiazem 120 MG Extended Release Oral Capsule [Kenzem]	OMOP270539	RxNorm Extension	Drug
Antihypertensive agent	21036847	Diltiazem 120 MG Extended Release Oral Capsule [Dilzem SR] Box of 56 by TEVA	OMOP270545	RxNorm Extension	Drug
Antihypertensive agent	21036848	Diltiazem 120 MG Extended Release Oral Tablet by J M McGill	OMOP270588	RxNorm Extension	Drug
Antihypertensive agent	21036849	Diltiazem 120 MG Extended Release Oral Tablet Box of 56 by Colorama	OMOP270601	RxNorm Extension	Drug
Antihypertensive agent	21036850	Diltiazem 120 MG Extended Release Oral Tablet [Tildiem Retard] by Sanofi	OMOP270613	RxNorm Extension	Drug
Antihypertensive agent	21036851	Diltiazem 120 MG Extended Release Oral Tablet [Tildiem Retard] Box of 30 by Sigma-Tau	OMOP270615	RxNorm Extension	Drug
Antihypertensive agent	21036852	Diltiazem 120 MG Extended Release Oral Tablet [Angiozem CR] by Ashbourne	OMOP270628	RxNorm Extension	Drug
Antihypertensive agent	21036853	Diltiazem 120 MG Extended Release Oral Tablet [Adizem-SR] by Napp	OMOP270638	RxNorm Extension	Drug
Antihypertensive agent	21036854	Diltiazem 120 MG Extended Release Oral Tablet [Adizem-SR] Box of 56 by Lexon	OMOP270640	RxNorm Extension	Drug
Antihypertensive agent	21036855	Diltiazem 360 MG Extended Release Oral Capsule Box of 28 by J M McGill	OMOP270648	RxNorm Extension	Drug
Antihypertensive agent	21036856	Diltiazem 10 MG/ML	OMOP270666	RxNorm Extension	Drug
Antihypertensive agent	21037104	Metoprolol 100 MG Oral Tablet by Sigma-Tau	OMOP275595	RxNorm Extension	Drug
Antihypertensive agent	21037105	Metoprolol 100 MG Oral Tablet Box of 56 by Mylan	OMOP275621	RxNorm Extension	Drug
Antihypertensive agent	21037106	Metoprolol 200 MG Extended Release Oral Tablet [Betaloc-SA] Box of 28	OMOP275735	RxNorm Extension	Drug
Antihypertensive agent	21037107	Metoprolol 10 MG/ML	OMOP275768	RxNorm Extension	Drug
Antihypertensive agent	21037108	Metoprolol 0.666 MG/ML	OMOP275782	RxNorm Extension	Drug
Antihypertensive agent	21037109	Metoprolol 2.5 MG/ML Oral Suspension	OMOP275792	RxNorm Extension	Drug
Antihypertensive agent	21037313	Methyldopa 250 MG Oral Tablet Box of 56 by Tillomed	OMOP279429	RxNorm Extension	Drug
Antihypertensive agent	21037314	Methyldopa 250 MG Oral Tablet Box of 60	OMOP279438	RxNorm Extension	Drug
Antihypertensive agent	21037315	Methyldopa 500 MG Oral Tablet by Tillomed	OMOP279460	RxNorm Extension	Drug
Antihypertensive agent	21037317	Methyldopa 125 MG Oral Tablet by Alliance	OMOP279509	RxNorm Extension	Drug
Antihypertensive agent	21037349	Amiloride 5 MG Oral Tablet by Ranbaxy	OMOP280141	RxNorm Extension	Drug
Antihypertensive agent	21037350	Amiloride 5 MG Oral Tablet Box of 28 by TEVA	OMOP280162	RxNorm Extension	Drug
Antihypertensive agent	21037351	Amiloride 5 MG Oral Tablet Box of 28 by Almus	OMOP280167	RxNorm Extension	Drug
Antihypertensive agent	21037352	Amiloride 5 MG Oral Tablet Box of 100 by Kent	OMOP280170	RxNorm Extension	Drug
Antihypertensive agent	21037353	Amiloride 5 MG Oral Tablet Box of 500	OMOP280172	RxNorm Extension	Drug
Antihypertensive agent	21037354	Amiloride 0.2 MG/ML Oral Solution	OMOP280186	RxNorm Extension	Drug
Antihypertensive agent	21037355	Amiloride 0.2 MG/ML Oral Suspension	OMOP280188	RxNorm Extension	Drug
Antihypertensive agent	21037356	Amiloride 0.06 MG/ML	OMOP280191	RxNorm Extension	Drug
Antihypertensive agent	21037357	Amiloride 2.5 MG/ML	OMOP280219	RxNorm Extension	Drug
Antihypertensive agent	21037361	Amiloride 1 MG/ML Oral Solution by Alliance	OMOP280240	RxNorm Extension	Drug
Antihypertensive agent	21037459	Oxprenolol 80 MG Oral Tablet [Trasicor] Box of 40 by Sigma-Tau	OMOP281943	RxNorm Extension	Drug
Antihypertensive agent	21037460	Oxprenolol 20 MG Oral Tablet by Alliance	OMOP281962	RxNorm Extension	Drug
Antihypertensive agent	21037461	Oxprenolol 20 MG Oral Tablet by A A H	OMOP281964	RxNorm Extension	Drug
Antihypertensive agent	21037464	Sotalol 160 MG Oral Tablet by Ivax	OMOP282059	RxNorm Extension	Drug
Antihypertensive agent	21037465	Sotalol 160 MG Oral Tablet Box of 28 by Mawdsley-Brooks	OMOP282065	RxNorm Extension	Drug
Antihypertensive agent	21037466	Sotalol 160 MG Oral Tablet Box of 28 by Tillomed	OMOP282070	RxNorm Extension	Drug
Antihypertensive agent	21037467	Sotalol 160 MG Oral Tablet Box of 28 by A A H	OMOP282074	RxNorm Extension	Drug
Antihypertensive agent	21037468	Sotalol 160 MG Oral Tablet [Sotacor] Box of 28 by Bristol Myers Squibb	OMOP282081	RxNorm Extension	Drug
Antihypertensive agent	21037469	Sotalol 80 MG Oral Tablet by DE	OMOP282097	RxNorm Extension	Drug
Antihypertensive agent	21037470	Sotalol 80 MG Oral Tablet Box of 28 by Generics	OMOP282104	RxNorm Extension	Drug
Antihypertensive agent	21037473	Sotalol 200 MG Oral Tablet Box of 28	OMOP282200	RxNorm Extension	Drug
Antihypertensive agent	21037484	Losartan 100 MG Oral Tablet by DE	OMOP282456	RxNorm Extension	Drug
Antihypertensive agent	21037485	Losartan 100 MG Oral Tablet Box of 28 by Pfizer	OMOP282478	RxNorm Extension	Drug
Antihypertensive agent	21037486	Losartan 100 MG Oral Tablet Box of 28 by Sovereign	OMOP282488	RxNorm Extension	Drug
Antihypertensive agent	21037487	Losartan 100 MG Oral Tablet [Cozaar] Box of 28 by Mawdsley-Brooks	OMOP282508	RxNorm Extension	Drug
Antihypertensive agent	21037488	Losartan 100 MG Oral Tablet [Cozaar] Box of 28 by DE	OMOP282511	RxNorm Extension	Drug
Antihypertensive agent	21037489	Losartan 25 MG Oral Tablet Box of 28 by Mawdsley-Brooks	OMOP282550	RxNorm Extension	Drug
Antihypertensive agent	21037490	Losartan 50 MG Oral Tablet by Alliance	OMOP282594	RxNorm Extension	Drug
Antihypertensive agent	21037491	Losartan 50 MG Oral Tablet by Actavis	OMOP282606	RxNorm Extension	Drug
Antihypertensive agent	21037492	Losartan 50 MG Oral Tablet Box of 28 by Dowelhurst	OMOP282639	RxNorm Extension	Drug
Antihypertensive agent	21037493	Losartan 50 MG Oral Tablet [Cozaar] by DE	OMOP282652	RxNorm Extension	Drug
Antihypertensive agent	21037494	Losartan 50 MG Oral Tablet [Cozaar] Box of 10	OMOP282657	RxNorm Extension	Drug
Antihypertensive agent	21037495	Losartan 2.5 MG/ML Oral Suspension	OMOP282677	RxNorm Extension	Drug
Antihypertensive agent	21037496	Losartan 10 MG/ML Oral Solution	OMOP282681	RxNorm Extension	Drug
Antihypertensive agent	21037498	Losartan 12.5 MG Oral Tablet Box of 28 by Mawdsley-Brooks	OMOP282701	RxNorm Extension	Drug
Antihypertensive agent	21037499	Losartan 12.5 MG Oral Tablet Box of 28 by Sigma-Tau	OMOP282703	RxNorm Extension	Drug
Antihypertensive agent	21037500	Losartan 12.5 MG Oral Tablet [Cozaar] Box of 28 by Merck	OMOP282712	RxNorm Extension	Drug
Antihypertensive agent	21037762	1 ML Bisoprolol 0.2 MG/ML Oral Suspension	OMOP288901	RxNorm Extension	Drug
Antihypertensive agent	21037800	1 ML Perindopril 0.8 MG/ML Oral Solution	OMOP289690	RxNorm Extension	Drug
Antihypertensive agent	21037810	1 ML Enalapril 4 MG/ML Oral Suspension	OMOP289943	RxNorm Extension	Drug
Antihypertensive agent	21037832	1 ML Hydralazine 1 MG/ML Oral Suspension	OMOP290365	RxNorm Extension	Drug
Antihypertensive agent	21037833	1 ML Hydralazine 20 MG/ML Oral Suspension	OMOP290369	RxNorm Extension	Drug
Antihypertensive agent	21037834	1 ML Hydralazine 5 MG/ML Oral Solution	OMOP290376	RxNorm Extension	Drug
Antihypertensive agent	21037835	1 ML Hydralazine 0.8 MG/ML Oral Solution	OMOP290393	RxNorm Extension	Drug
Antihypertensive agent	21037838	1 ML Hydralazine 4 MG/ML Oral Solution	OMOP290407	RxNorm Extension	Drug
Antihypertensive agent	21037942	1 ML Chlorothiazide 7 MG/ML Oral Suspension	OMOP292062	RxNorm Extension	Drug
Antihypertensive agent	21037946	1 ML Chlorothiazide 37.5 MG/ML Oral Solution	OMOP292142	RxNorm Extension	Drug
Antihypertensive agent	21037948	1 ML Chlorothiazide 0.75 MG/ML Oral Solution	OMOP292195	RxNorm Extension	Drug
Antihypertensive agent	21037949	1 ML Chlorothiazide 17 MG/ML Oral Suspension	OMOP292206	RxNorm Extension	Drug
Antihypertensive agent	21037950	1 ML Clonidine 0.0075 MG/ML Oral Solution	OMOP292267	RxNorm Extension	Drug
Antihypertensive agent	21038045	1 ML Amlodipine 10 MG/ML Oral Solution	OMOP293841	RxNorm Extension	Drug
Antihypertensive agent	21038046	1 ML Lisinopril 1.5 MG/ML Oral Solution	OMOP293883	RxNorm Extension	Drug
Antihypertensive agent	21038047	1 ML Lisinopril 8 MG/ML Oral Suspension	OMOP293887	RxNorm Extension	Drug
Antihypertensive agent	21038049	1 ML Lisinopril 4 MG/ML Oral Suspension	OMOP293909	RxNorm Extension	Drug
Antihypertensive agent	21038050	1 ML Lisinopril 1 MG/ML Oral Solution	OMOP293911	RxNorm Extension	Drug
Antihypertensive agent	21038052	1 ML irbesartan 60 MG/ML Oral Suspension	OMOP293936	RxNorm Extension	Drug
Antihypertensive agent	21038091	1 ML Spironolactone 2.5 MG/ML Oral Solution	OMOP294550	RxNorm Extension	Drug
Antihypertensive agent	21038093	1 ML Spironolactone 0.25 MG/ML Oral Solution	OMOP294555	RxNorm Extension	Drug
Antihypertensive agent	21038124	1 ML Captopril 1.3 MG/ML Oral Suspension	OMOP295215	RxNorm Extension	Drug
Antihypertensive agent	21038126	1 ML Captopril 0.8 MG/ML Oral Solution	OMOP295243	RxNorm Extension	Drug
Antihypertensive agent	21038224	1 ML Furosemide 50 MG/ML Oral Suspension	OMOP297637	RxNorm Extension	Drug
Antihypertensive agent	21038225	1 ML Furosemide 24 MG/ML Oral Suspension	OMOP297668	RxNorm Extension	Drug
Antihypertensive agent	21038227	1 ML Furosemide 0.68 MG/ML Oral Suspension	OMOP297672	RxNorm Extension	Drug
Antihypertensive agent	21038228	1 ML Furosemide 0.8 MG/ML Oral Solution	OMOP297678	RxNorm Extension	Drug
Antihypertensive agent	21038229	1 ML Furosemide 16 MG/ML Oral Solution	OMOP297698	RxNorm Extension	Drug
Antihypertensive agent	21038230	1 ML Furosemide 20 MG/ML Oral Solution	OMOP297703	RxNorm Extension	Drug
Antihypertensive agent	21038231	1 ML Furosemide 6 MG/ML Oral Solution	OMOP297707	RxNorm Extension	Drug
Antihypertensive agent	21038235	1 ML Amiloride 0.25 MG/ML / Furosemide 2 MG/ML Oral Solution	OMOP297748	RxNorm Extension	Drug
Antihypertensive agent	21038236	1 ML Amiloride 0.5 MG/ML / Furosemide 4 MG/ML Oral Solution	OMOP297754	RxNorm Extension	Drug
Antihypertensive agent	21038238	1 ML Nadolol 16 MG/ML Oral Solution	OMOP297791	RxNorm Extension	Drug
Antihypertensive agent	21038239	1 ML Nadolol 16 MG/ML Oral Suspension	OMOP297793	RxNorm Extension	Drug
Antihypertensive agent	21038240	1 ML Nadolol 4 MG/ML Oral Solution	OMOP297804	RxNorm Extension	Drug
Antihypertensive agent	21038243	1 ML Nifedipine 0.5 MG/ML Oral Suspension	OMOP297834	RxNorm Extension	Drug
Antihypertensive agent	21038247	1 ML Atenolol 2.5 MG/ML Oral Solution	OMOP297915	RxNorm Extension	Drug
Antihypertensive agent	21038250	1 ML Bendroflumethiazide 0.25 MG/ML Oral Suspension	OMOP297963	RxNorm Extension	Drug
Antihypertensive agent	21038254	1 ML Amiloride 1 MG/ML / Hydrochlorothiazide 10 MG/ML Oral Solution [Co-amilozide]	OMOP298021	RxNorm Extension	Drug
Antihypertensive agent	21038353	1 ML Verapamil 4 MG/ML Oral Suspension	OMOP299656	RxNorm Extension	Drug
Antihypertensive agent	21038370	1 ML Propranolol 0.7 MG/ML Oral Solution	OMOP300019	RxNorm Extension	Drug
Antihypertensive agent	21038371	1 ML Propranolol 0.7 MG/ML Oral Suspension	OMOP300021	RxNorm Extension	Drug
Antihypertensive agent	21038372	1 ML Propranolol 3.2 MG/ML Oral Suspension	OMOP300035	RxNorm Extension	Drug
Antihypertensive agent	21038374	1 ML Propranolol 3 MG/ML Oral Suspension	OMOP300065	RxNorm Extension	Drug
Antihypertensive agent	21038410	1 ML Metoprolol 25 MG/ML Oral Solution	OMOP300815	RxNorm Extension	Drug
Antihypertensive agent	21038469	1 ML Amiloride 0.1 MG/ML Oral Suspension	OMOP301875	RxNorm Extension	Drug
Antihypertensive agent	21038471	1 ML Amiloride 0.08 MG/ML Oral Suspension	OMOP301905	RxNorm Extension	Drug
Antihypertensive agent	21038487	1 ML Sotalol 1 MG/ML Oral Solution	OMOP302224	RxNorm Extension	Drug
Antihypertensive agent	21038488	1 ML Sotalol 4 MG/ML Oral Solution	OMOP302233	RxNorm Extension	Drug
Antihypertensive agent	21038490	1 ML Sotalol 15 MG/ML Oral Solution	OMOP302242	RxNorm Extension	Drug
Antihypertensive agent	21038575	2 ML Furosemide 10 MG/ML Prefilled Syringe Box of 10 by Martindale	OMOP303981	RxNorm Extension	Drug
Antihypertensive agent	21038576	2 ML Furosemide 10 MG/ML Prefilled Syringe [Lasix] Box of 5	OMOP303985	RxNorm Extension	Drug
Antihypertensive agent	21038631	3 ML Timolol 5 MG/ML / travoprost 0.04 MG/ML Ophthalmic Solution [DuoTrav] by Sigma-Tau	OMOP305264	RxNorm Extension	Drug
Antihypertensive agent	21038643	3 ML latanoprost 0.05 MG/ML / Timolol 5 MG/ML Ophthalmic Solution by DE	OMOP305428	RxNorm Extension	Drug
Antihypertensive agent	21038696	4 ML Bumetanide 0.5 MG/ML Prefilled Syringe by A A H	OMOP306442	RxNorm Extension	Drug
Antihypertensive agent	21038697	4 ML Bumetanide 0.5 MG/ML Prefilled Syringe Box of 5 by Alliance	OMOP306444	RxNorm Extension	Drug
Antihypertensive agent	21038698	4 ML Bumetanide 0.5 MG/ML Prefilled Syringe Box of 5 by A A H	OMOP306446	RxNorm Extension	Drug
Antihypertensive agent	21038714	5 ML Carteolol 10 MG/ML Ophthalmic Solution	OMOP306583	RxNorm Extension	Drug
Antihypertensive agent	21038715	5 ML Carteolol 10 MG/ML Ophthalmic Solution by Waymade	OMOP306585	RxNorm Extension	Drug
Antihypertensive agent	21038716	5 ML Carteolol 20 MG/ML Ophthalmic Solution [Teoptic] by Mawdsley-Brooks	OMOP306609	RxNorm Extension	Drug
Antihypertensive agent	21038717	5 ML Carteolol 20 MG/ML Ophthalmic Solution [Teoptic] by Waymade	OMOP306611	RxNorm Extension	Drug
Antihypertensive agent	21038718	5 ML Carteolol 20 MG/ML Ophthalmic Solution [Teoptic] by Lexon	OMOP306615	RxNorm Extension	Drug
Antihypertensive agent	21038740	5 ML brimonidine 2 MG/ML / Timolol 5 MG/ML Ophthalmic Solution [Combigan] by Waymade	OMOP307150	RxNorm Extension	Drug
Antihypertensive agent	21038745	5 ML Timolol 2.5 MG/ML Ophthalmic Solution by TEVA	OMOP307296	RxNorm Extension	Drug
Antihypertensive agent	21038746	5 ML Timolol 1 MG/ML Ophthalmic Solution [Nyo] by Waymade	OMOP307319	RxNorm Extension	Drug
Antihypertensive agent	21038747	5 ML Timolol 1 MG/ML Ophthalmic Solution [Nyo] by Alcon	OMOP307320	RxNorm Extension	Drug
Antihypertensive agent	21038748	5 ML Timolol 5 MG/ML Ophthalmic Solution [Timoptol] by Lexon	OMOP307348	RxNorm Extension	Drug
Antihypertensive agent	21038749	5 ML dorzolamide 20 MG/ML / Timolol 5 MG/ML Ophthalmic Solution by Sandoz	OMOP307353	RxNorm Extension	Drug
Antihypertensive agent	21038750	5 ML brinzolamide 10 MG/ML / Timolol 5 MG/ML Ophthalmic Solution [Azarga] by Alcon	OMOP307379	RxNorm Extension	Drug
Antihypertensive agent	21038793	5 ML Furosemide 10 MG/ML Prefilled Syringe by Hameln	OMOP308145	RxNorm Extension	Drug
Antihypertensive agent	21038812	5 ML Betaxolol 5 MG/ML Ophthalmic Solution [Betoptic] by Mawdsley-Brooks	OMOP308522	RxNorm Extension	Drug
Antihypertensive agent	21038856	8 ML Epinephrine 5 MG/ML / Guanethidine 30 MG/ML Ophthalmic Solution [Ganda]	OMOP309440	RxNorm Extension	Drug
Antihypertensive agent	21038859	8 ML Furosemide 10 MG/ML Prefilled Syringe Box of 1 by UCB	OMOP309456	RxNorm Extension	Drug
Antihypertensive agent	21038874	10 ML Nicardipine 1 MG/ML Injection Box of 5	OMOP309570	RxNorm Extension	Drug
Antihypertensive agent	21039012	10 ML esmolol 250 MG/ML Injection [Brevibloc] by Baxter	OMOP312076	RxNorm Extension	Drug
Antihypertensive agent	21039013	10 ML esmolol 10 MG/ML Prefilled Syringe Box of 5	OMOP312079	RxNorm Extension	Drug
Antihypertensive agent	21039153	20 ML Labetalol 5 MG/ML Prefilled Syringe [Trandate] Box of 5	OMOP314344	RxNorm Extension	Drug
Antihypertensive agent	21039210	Atenolol 100 MG Oral Tablet [Co-tenidone]	OMOP315831	RxNorm Extension	Drug
Antihypertensive agent	21039226	25 ML Furosemide 10 MG/ML Prefilled Syringe by AMCo	OMOP315797	RxNorm Extension	Drug
Antihypertensive agent	21039382	50 ML Nimodipine 0.2 MG/ML Injection Box of 5	OMOP318734	RxNorm Extension	Drug
Antihypertensive agent	21039383	50 ML Nimodipine 0.2 MG/ML Injection [Nimotop] by Bayer	OMOP318736	RxNorm Extension	Drug
Antihypertensive agent	21039413	50 ML clevidipine 0.5 MG/ML Injection [Cleviprex] by Medicines	OMOP319284	RxNorm Extension	Drug
Antihypertensive agent	21039452	60 ML Minoxidil 20 MG/ML Topical Solution [Boots Hair Loss Treatment Regular Strength] by Boots	OMOP320095	RxNorm Extension	Drug
Antihypertensive agent	21039499	0.2 ML dorzolamide 20 MG/ML / Timolol 5 MG/ML Ophthalmic Solution Box of 60	OMOP285441	RxNorm Extension	Drug
Antihypertensive agent	21039500	0.2 ML dorzolamide 20 MG/ML / Timolol 5 MG/ML Ophthalmic Solution Box of 60 by A A H	OMOP285442	RxNorm Extension	Drug
Antihypertensive agent	21039522	0.4 ML bimatoprost 0.3 MG/ML / Timolol 5 MG/ML Ophthalmic Solution [Ganfort] Box of 30 by Allergan	OMOP286111	RxNorm Extension	Drug
Antihypertensive agent	21039550	0.5 ML Metipranolol 3 MG/ML Ophthalmic Solution Box of 20	OMOP286680	RxNorm Extension	Drug
Antihypertensive agent	21039852	125 ML Spironolactone 20 MG/ML Oral Suspension	OMOP325217	RxNorm Extension	Drug
Antihypertensive agent	21039863	150 ML Enalapril 1 MG/ML Oral Solution	OMOP325465	RxNorm Extension	Drug
Antihypertensive agent	21039883	150 ML Lisinopril 1 MG/ML Oral Solution	OMOP325772	RxNorm Extension	Drug
Antihypertensive agent	21039894	150 ML Furosemide 4 MG/ML Oral Solution by Thame	OMOP325964	RxNorm Extension	Drug
Antihypertensive agent	21039895	150 ML Furosemide 8 MG/ML Oral Solution [Frusol] by Rosemont	OMOP325995	RxNorm Extension	Drug
Antihypertensive agent	21039897	150 ML Bumetanide 0.2 MG/ML Oral Solution by J M McGill	OMOP326009	RxNorm Extension	Drug
Antihypertensive agent	21039905	150 ML Verapamil 8 MG/ML Oral Solution by Waymade	OMOP326189	RxNorm Extension	Drug
Antihypertensive agent	21039909	150 ML Propranolol 10 MG/ML Oral Solution by Pharma-z	OMOP326249	RxNorm Extension	Drug
Antihypertensive agent	21039910	150 ML Propranolol 1 MG/ML Oral Solution by Ennogen	OMOP326254	RxNorm Extension	Drug
Antihypertensive agent	21039916	150 ML Amiloride 1 MG/ML Oral Solution by Mawdsley-Brooks	OMOP326376	RxNorm Extension	Drug
Antihypertensive agent	21039917	150 ML Amiloride 1 MG/ML Oral Solution by Waymade	OMOP326380	RxNorm Extension	Drug
Antihypertensive agent	21039918	150 ML Amiloride 1 MG/ML Oral Solution by Pharma-z	OMOP326384	RxNorm Extension	Drug
Antihypertensive agent	21039958	200 ML Clonidine 0.01 MG/ML Oral Solution	OMOP326933	RxNorm Extension	Drug
Antihypertensive agent	21040033	250 ML esmolol 10 MG/ML Injection [Brevibloc] Box of 1	OMOP328464	RxNorm Extension	Drug
Antihypertensive agent	21040187	0.25 ML Betaxolol 2.5 MG/ML Ophthalmic Solution	OMOP285638	RxNorm Extension	Drug
Antihypertensive agent	21040386	torsemide 10 MG Oral Tablet [Torem] Box of 28 by Meda	OMOP308800	RxNorm Extension	Drug
Antihypertensive agent	21040387	torsemide 10 MG Oral Tablet [Torem] Box of 30	OMOP308904	RxNorm Extension	Drug
Antihypertensive agent	21040388	torsemide 5 MG Oral Tablet by A A H	OMOP310088	RxNorm Extension	Drug
Antihypertensive agent	21040389	torsemide 5 MG Oral Tablet Box of 28 by Kent	OMOP310408	RxNorm Extension	Drug
Antihypertensive agent	21040409	Nicardipine 30 MG Oral Capsule Box of 56	OMOP336246	RxNorm Extension	Drug
Antihypertensive agent	21040410	Nicardipine 30 MG Oral Capsule [Cardene] Box of 56 by Astellas	OMOP337682	RxNorm Extension	Drug
Antihypertensive agent	21040411	Nicardipine 30 MG Oral Capsule [Cardene] Box of 56 by Waymade	OMOP337792	RxNorm Extension	Drug
Antihypertensive agent	21040417	Carteolol 10 MG/ML Ophthalmic Solution [Teoptic] by Lexon	OMOP341152	RxNorm Extension	Drug
Antihypertensive agent	21040418	Carteolol 10 MG/ML Ophthalmic Solution [Teoptic] by Dowelhurst	OMOP341163	RxNorm Extension	Drug
Antihypertensive agent	21040419	Carteolol 20 MG/ML Ophthalmic Solution [Teoptic] by Mawdsley-Brooks	OMOP341258	RxNorm Extension	Drug
Antihypertensive agent	21040420	Bisoprolol Oral Solution	OMOP341311	RxNorm Extension	Drug
Antihypertensive agent	21040421	Bisoprolol 7.5 MG Oral Tablet [Cardicor] by Waymade	OMOP341704	RxNorm Extension	Drug
Antihypertensive agent	21040422	Bisoprolol 10 MG Oral Tablet [Emcor] Box of 28 by Merck	OMOP342692	RxNorm Extension	Drug
Antihypertensive agent	21040423	Bisoprolol 10 MG Oral Tablet [Monocor] Box of 28 by Wyeth	OMOP342743	RxNorm Extension	Drug
Antihypertensive agent	21040424	Bisoprolol 3.75 MG Oral Tablet Box of 28 by Waymade	OMOP343104	RxNorm Extension	Drug
Antihypertensive agent	21040425	Bisoprolol 3.75 MG Oral Tablet [Cardicor] by Mawdsley-Brooks	OMOP343213	RxNorm Extension	Drug
Antihypertensive agent	21040426	Bisoprolol 3.75 MG Oral Tablet [Cardicor] Box of 28 by Lexon	OMOP343326	RxNorm Extension	Drug
Antihypertensive agent	21040427	Bisoprolol 1 MG/ML	OMOP343436	RxNorm Extension	Drug
Antihypertensive agent	21040428	Bisoprolol 2.5 MG Oral Tablet by Sigma-Tau	OMOP343576	RxNorm Extension	Drug
Antihypertensive agent	21040429	Bisoprolol 2.5 MG Oral Tablet by Alliance	OMOP343585	RxNorm Extension	Drug
Antihypertensive agent	21040430	Bisoprolol 2.5 MG Oral Tablet Box of 28 by DE	OMOP343788	RxNorm Extension	Drug
Antihypertensive agent	21040431	Bisoprolol 2.5 MG Oral Tablet Box of 28 by Generics	OMOP343821	RxNorm Extension	Drug
Antihypertensive agent	21040432	Bisoprolol 2.5 MG Oral Tablet [Cardicor] Box of 28	OMOP343986	RxNorm Extension	Drug
Antihypertensive agent	21040433	Bisoprolol 2.5 MG Oral Tablet [Cardicor] Box of 28 by Waymade	OMOP344030	RxNorm Extension	Drug
Antihypertensive agent	21040434	Bisoprolol 2.5 MG Oral Tablet [Cardicor] Box of 30 by DE	OMOP344111	RxNorm Extension	Drug
Antihypertensive agent	21040437	Bisoprolol 5 MG Oral Tablet by Mylan	OMOP344362	RxNorm Extension	Drug
Antihypertensive agent	21040438	Bisoprolol 5 MG Oral Tablet Box of 28 by Sandoz	OMOP344652	RxNorm Extension	Drug
Antihypertensive agent	21040439	Bisoprolol 5 MG Oral Tablet Box of 56 by Dowelhurst	OMOP344778	RxNorm Extension	Drug
Antihypertensive agent	21040440	Bisoprolol 5 MG Oral Tablet [Soloc]	OMOP344822	RxNorm Extension	Drug
Antihypertensive agent	21040441	Bisoprolol 1.25 MG Oral Tablet by Sandoz	OMOP345140	RxNorm Extension	Drug
Antihypertensive agent	21040442	Bisoprolol 1.25 MG Oral Tablet by DE	OMOP345182	RxNorm Extension	Drug
Antihypertensive agent	21040443	Bisoprolol 1.25 MG Oral Tablet Box of 28 by Alliance	OMOP345313	RxNorm Extension	Drug
Antihypertensive agent	21040444	Bisoprolol 1.25 MG Oral Tablet Box of 28 by DE	OMOP345332	RxNorm Extension	Drug
Antihypertensive agent	21040445	Bisoprolol 1.25 MG Oral Tablet [Congescor]	OMOP345404	RxNorm Extension	Drug
Antihypertensive agent	21040447	Bisoprolol 0.125 MG/ML Oral Solution	OMOP345754	RxNorm Extension	Drug
Antihypertensive agent	21040448	Bisoprolol 10 MG / Hydrochlorothiazide 6.25 MG Oral Tablet [Monozide]	OMOP345996	RxNorm Extension	Drug
Antihypertensive agent	21040468	Fosinopril 20 MG Oral Tablet by Kent	OMOP348522	RxNorm Extension	Drug
Antihypertensive agent	21040469	Fosinopril 20 MG Oral Tablet Box of 28 by Generics	OMOP348647	RxNorm Extension	Drug
Antihypertensive agent	21040470	Fosinopril 20 MG Oral Tablet Box of 30 by Sigma-Tau	OMOP348818	RxNorm Extension	Drug
Antihypertensive agent	21040471	Fosinopril 20 MG Oral Tablet [Staril] Box of 28 by Dowelhurst	OMOP348890	RxNorm Extension	Drug
Antihypertensive agent	21040472	Fosinopril 10 MG Oral Tablet Box of 28 by TEVA	OMOP349217	RxNorm Extension	Drug
Antihypertensive agent	21040473	Fosinopril 10 MG Oral Tablet Box of 30 by Waymade	OMOP349273	RxNorm Extension	Drug
Antihypertensive agent	21040474	Fosinopril 10 MG Oral Tablet [Staril] Box of 28	OMOP349306	RxNorm Extension	Drug
Antihypertensive agent	21040475	candesartan 8 MG Oral Tablet by Zentiva	OMOP349584	RxNorm Extension	Drug
Antihypertensive agent	21040476	candesartan 8 MG Oral Tablet Box of 28 by Waymade	OMOP349671	RxNorm Extension	Drug
Antihypertensive agent	21040477	candesartan 8 MG Oral Tablet Box of 28 by TEVA	OMOP349713	RxNorm Extension	Drug
Antihypertensive agent	21040480	candesartan 16 MG Oral Tablet by Sigma-Tau	OMOP350066	RxNorm Extension	Drug
Antihypertensive agent	21040481	candesartan 16 MG Oral Tablet Box of 28 by DE	OMOP350247	RxNorm Extension	Drug
Antihypertensive agent	21040482	candesartan 16 MG Oral Tablet Box of 28 by Zentiva	OMOP350297	RxNorm Extension	Drug
Antihypertensive agent	21040484	candesartan 32 MG Oral Tablet Box of 28 by Zentiva	OMOP350762	RxNorm Extension	Drug
Antihypertensive agent	21040485	candesartan 2 MG Oral Tablet by Sandoz	OMOP350915	RxNorm Extension	Drug
Antihypertensive agent	21040486	candesartan 2 MG Oral Tablet Box of 7 by Waymade	OMOP351019	RxNorm Extension	Drug
Antihypertensive agent	21040487	candesartan 0.8 MG/ML	OMOP351245	RxNorm Extension	Drug
Antihypertensive agent	21040488	candesartan 4 MG Oral Tablet by Phoenix Labs	OMOP351360	RxNorm Extension	Drug
Antihypertensive agent	21040489	candesartan 4 MG Oral Tablet by Sandoz	OMOP351382	RxNorm Extension	Drug
Antihypertensive agent	21040490	candesartan 4 MG Oral Tablet by TEVA	OMOP351453	RxNorm Extension	Drug
Antihypertensive agent	21040491	candesartan 4 MG Oral Tablet Box of 7 by Alliance	OMOP351545	RxNorm Extension	Drug
Antihypertensive agent	21040492	candesartan 4 MG Oral Tablet Box of 7 by Waymade	OMOP351556	RxNorm Extension	Drug
Antihypertensive agent	21040963	Perindopril 8 MG Oral Tablet by Consilient	OMOP269518	RxNorm Extension	Drug
Antihypertensive agent	21040964	Perindopril 8 MG Oral Tablet Box of 30 by Phoenix Labs	OMOP269773	RxNorm Extension	Drug
Antihypertensive agent	21040965	Perindopril 8 MG Oral Tablet Box of 30 by Dowelhurst	OMOP269895	RxNorm Extension	Drug
Antihypertensive agent	21040966	Perindopril 8 MG Oral Tablet [Coversyl] Box of 30 by Servier	OMOP270019	RxNorm Extension	Drug
Antihypertensive agent	21040968	Perindopril 4 MG Oral Tablet by Consilient	OMOP270146	RxNorm Extension	Drug
Antihypertensive agent	21040969	Perindopril 4 MG Oral Tablet by Kent	OMOP270227	RxNorm Extension	Drug
Antihypertensive agent	21040970	Perindopril 2 MG Oral Tablet by Tillomed	OMOP270914	RxNorm Extension	Drug
Antihypertensive agent	21040971	Perindopril 2 MG Oral Tablet Box of 50	OMOP271227	RxNorm Extension	Drug
Antihypertensive agent	21040972	Perindopril 2 MG Oral Tablet [Coversyl] Box of 14	OMOP271335	RxNorm Extension	Drug
Antihypertensive agent	21040973	Perindopril 2 MG Oral Tablet [Coversyl] Box of 14 by Dowelhurst	OMOP271346	RxNorm Extension	Drug
Antihypertensive agent	21040974	Amlodipine 5 MG / Perindopril 8 MG Oral Tablet	OMOP271572	RxNorm Extension	Drug
Antihypertensive agent	21040975	Amlodipine 5 MG / Perindopril 4 MG Oral Tablet by Consilient	OMOP271733	RxNorm Extension	Drug
Antihypertensive agent	21040976	Indapamide 1.25 MG / Perindopril 4 MG Oral Tablet [Coversyl] Box of 30 by Dowelhurst	OMOP272046	RxNorm Extension	Drug
Antihypertensive agent	21040978	bimatoprost 0.3 MG/ML / Timolol 5 MG/ML Ophthalmic Solution [Ganfort] by Allergan	OMOP272308	RxNorm Extension	Drug
Antihypertensive agent	21041071	Enalapril 20 MG [Pralenal]	OMOP289973	RxNorm Extension	Drug
Antihypertensive agent	21041072	Enalapril 20 MG Oral Tablet by Waymade	OMOP290100	RxNorm Extension	Drug
Antihypertensive agent	21041073	Enalapril 20 MG Oral Tablet Box of 10	OMOP290242	RxNorm Extension	Drug
Antihypertensive agent	21041074	Enalapril 20 MG Oral Tablet Box of 28 by Phoenix Labs	OMOP290306	RxNorm Extension	Drug
Antihypertensive agent	21041075	Enalapril 20 MG Oral Tablet [Pralenal] Box of 28	OMOP290560	RxNorm Extension	Drug
Antihypertensive agent	21041076	Enalapril 20 MG Oral Tablet [Innovace] Box of 28 by Dowelhurst	OMOP290681	RxNorm Extension	Drug
Antihypertensive agent	21041077	Enalapril 0.12 MG/ML	OMOP290745	RxNorm Extension	Drug
Antihypertensive agent	21041078	Enalapril 5 MG Oral Tablet by Waymade	OMOP290957	RxNorm Extension	Drug
Antihypertensive agent	21041079	Enalapril 5 MG Oral Tablet by Actavis	OMOP291033	RxNorm Extension	Drug
Antihypertensive agent	21041080	Enalapril 5 MG Oral Tablet Box of 28 by Accord	OMOP291144	RxNorm Extension	Drug
Antihypertensive agent	21041081	Enalapril 5 MG Oral Tablet Box of 28 by TEVA	OMOP291287	RxNorm Extension	Drug
Antihypertensive agent	21041082	Enalapril 5 MG Oral Tablet Box of 28 by Almus	OMOP291341	RxNorm Extension	Drug
Antihypertensive agent	21041083	Enalapril 5 MG Oral Tablet [Innovace] by DE	OMOP291429	RxNorm Extension	Drug
Antihypertensive agent	21041084	Enalapril 0.6 MG/ML Oral Solution	OMOP291715	RxNorm Extension	Drug
Antihypertensive agent	21041085	Enalapril 2.5 MG Oral Tablet by Tillomed	OMOP292034	RxNorm Extension	Drug
Antihypertensive agent	21041086	Enalapril 2.5 MG Oral Tablet Box of 28 by Sigma-Tau	OMOP292255	RxNorm Extension	Drug
Antihypertensive agent	21041087	Enalapril 2.5 MG Oral Tablet Box of 28 by Alliance	OMOP292277	RxNorm Extension	Drug
Antihypertensive agent	21041088	Enalapril 2.5 MG Oral Tablet Box of 28 by Almus	OMOP292410	RxNorm Extension	Drug
Antihypertensive agent	21041090	Enalapril 0.7 MG/ML Oral Suspension	OMOP293548	RxNorm Extension	Drug
Antihypertensive agent	21041091	Enalapril 4 MG/ML Oral Suspension	OMOP293713	RxNorm Extension	Drug
Antihypertensive agent	21041303	Perindopril 2.5 MG Oral Tablet by A A H	OMOP331751	RxNorm Extension	Drug
Antihypertensive agent	21041304	Perindopril 5 MG Oral Tablet	OMOP331762	RxNorm Extension	Drug
Antihypertensive agent	21041305	Perindopril 10 MG Oral Tablet Box of 30 by A A H	OMOP331786	RxNorm Extension	Drug
Antihypertensive agent	21041306	Perindopril 10 MG Oral Tablet Box of 30 by TEVA	OMOP331787	RxNorm Extension	Drug
Antihypertensive agent	21041307	Indapamide 1.25 MG / Perindopril 5 MG Oral Tablet Box of 30 by A A H	OMOP331795	RxNorm Extension	Drug
Antihypertensive agent	21041378	Hydralazine 50 MG Oral Tablet by Mawdsley-Brooks	OMOP340443	RxNorm Extension	Drug
Antihypertensive agent	21041379	Hydralazine 50 MG Oral Tablet by DE	OMOP340451	RxNorm Extension	Drug
Antihypertensive agent	21041380	Hydralazine 50 MG Oral Tablet Box of 56 by Waymade	OMOP340463	RxNorm Extension	Drug
Antihypertensive agent	21041381	Hydralazine 5 MG/ML Oral Solution	OMOP340484	RxNorm Extension	Drug
Antihypertensive agent	21041382	Hydralazine 25 MG Oral Tablet by AMCo	OMOP340497	RxNorm Extension	Drug
Antihypertensive agent	21041383	Hydralazine 25 MG Oral Tablet Box of 56 by Mawdsley-Brooks	OMOP340504	RxNorm Extension	Drug
Antihypertensive agent	21041384	Hydralazine 25 MG Oral Tablet Box of 56 by Kent	OMOP340506	RxNorm Extension	Drug
Antihypertensive agent	21041385	Hydralazine 25 MG Oral Tablet Box of 56 by DE	OMOP340510	RxNorm Extension	Drug
Antihypertensive agent	21041386	Hydralazine 25 MG Oral Tablet Box of 84 by Alliance	OMOP340516	RxNorm Extension	Drug
Antihypertensive agent	21041387	Hydralazine 25 MG Oral Tablet Box of 100 by Sigma-Tau	OMOP340520	RxNorm Extension	Drug
Antihypertensive agent	21041389	Hydralazine 7 MG/ML	OMOP340603	RxNorm Extension	Drug
Antihypertensive agent	21041620	manidipine 10 MG Oral Tablet [Iperten]	OMOP344133	RxNorm Extension	Drug
Antihypertensive agent	21041746	Celiprolol 200 MG Oral Tablet by Mawdsley-Brooks	OMOP345972	RxNorm Extension	Drug
Antihypertensive agent	21041747	Celiprolol 200 MG Oral Tablet Box of 30 by Dowelhurst	OMOP346004	RxNorm Extension	Drug
Antihypertensive agent	21041748	Celiprolol 400 MG Oral Tablet [Celectol] Box of 28 by Lexon	OMOP346069	RxNorm Extension	Drug
Antihypertensive agent	21041804	lercanidipine 20 MG Oral Tablet Box of 100	OMOP347198	RxNorm Extension	Drug
Antihypertensive agent	21041805	lercanidipine 20 MG Oral Tablet [Zanidip] by Waymade	OMOP347203	RxNorm Extension	Drug
Antihypertensive agent	21041806	lercanidipine 20 MG Oral Tablet [Zanidip] Box of 28 by Recordati	OMOP347212	RxNorm Extension	Drug
Antihypertensive agent	21041807	lercanidipine 10 MG Oral Tablet by Phoenix Labs	OMOP347233	RxNorm Extension	Drug
Antihypertensive agent	21041808	lercanidipine 10 MG Oral Tablet Box of 28 by Mawdsley-Brooks	OMOP347252	RxNorm Extension	Drug
Antihypertensive agent	21041809	lercanidipine 10 MG Oral Tablet Box of 28 by Sigma-Tau	OMOP347256	RxNorm Extension	Drug
Antihypertensive agent	21041810	lercanidipine 10 MG Oral Tablet Box of 28 by DE	OMOP347260	RxNorm Extension	Drug
Antihypertensive agent	21041811	lercanidipine 10 MG Oral Tablet [Zanidip] by Sigma-Tau	OMOP347270	RxNorm Extension	Drug
Antihypertensive agent	21041812	lercanidipine 10 MG Oral Tablet [Zanidip] by Dowelhurst	OMOP347278	RxNorm Extension	Drug
Antihypertensive agent	21041813	lercanidipine 10 MG Oral Tablet [Zanidip] by Recordati	OMOP347279	RxNorm Extension	Drug
Antihypertensive agent	21041995	Guanfacine 4 MG Extended Release Oral Tablet [Intuniv] Box of 28	OMOP350267	RxNorm Extension	Drug
Antihypertensive agent	21041996	Doxazosin Oral Solution	OMOP350270	RxNorm Extension	Drug
Antihypertensive agent	21041997	Doxazosin Extended Release Oral Tablet [Raporsin XL]	OMOP350280	RxNorm Extension	Drug
Antihypertensive agent	21041998	Doxazosin Extended Release Oral Tablet [Oxandosin XL]	OMOP350281	RxNorm Extension	Drug
Antihypertensive agent	21041999	Doxazosin 8 MG Extended Release Oral Tablet [Cardura] by Pfizer	OMOP350301	RxNorm Extension	Drug
Antihypertensive agent	21042000	Doxazosin 8 MG Extended Release Oral Tablet [Cardura] Box of 28	OMOP350304	RxNorm Extension	Drug
Antihypertensive agent	21042001	Doxazosin 0.8 MG/ML	OMOP350321	RxNorm Extension	Drug
Antihypertensive agent	21042003	Doxazosin 4 MG Oral Tablet by Phoenix Labs	OMOP350355	RxNorm Extension	Drug
Antihypertensive agent	21042004	Doxazosin 4 MG Oral Tablet by Sigma-Tau	OMOP350359	RxNorm Extension	Drug
Antihypertensive agent	21042005	Doxazosin 4 MG Oral Tablet Box of 28 by Sigma-Tau	OMOP350386	RxNorm Extension	Drug
Antihypertensive agent	21042006	Doxazosin 4 MG Extended Release Oral Tablet [Slocinx XL] by Zentiva	OMOP350422	RxNorm Extension	Drug
Antihypertensive agent	21042007	Doxazosin 4 MG Extended Release Oral Tablet [Oxandosin XL] Box of 28 by Ratiopharm	OMOP350442	RxNorm Extension	Drug
Antihypertensive agent	21042008	Doxazosin 1 MG Oral Tablet by Mawdsley-Brooks	OMOP350481	RxNorm Extension	Drug
Antihypertensive agent	21042009	Doxazosin 1 MG Oral Tablet by Sandoz	OMOP350485	RxNorm Extension	Drug
Antihypertensive agent	21042010	Doxazosin 1 MG Oral Tablet by Fannin	OMOP350497	RxNorm Extension	Drug
Antihypertensive agent	21042011	Doxazosin 1 MG Oral Tablet Box of 28 by Ivax	OMOP350520	RxNorm Extension	Drug
Antihypertensive agent	21042012	Doxazosin 1 MG Oral Tablet [Cardura] Box of 28 by Pfizer	OMOP350526	RxNorm Extension	Drug
Antihypertensive agent	21042013	Doxazosin 1 MG Oral Tablet [Doxadura] by Discovery	OMOP350529	RxNorm Extension	Drug
Antihypertensive agent	21042014	Doxazosin 3.2 MG/ML Oral Suspension	OMOP350538	RxNorm Extension	Drug
Antihypertensive agent	21042015	Doxazosin 0.4 MG/ML Oral Solution	OMOP350541	RxNorm Extension	Drug
Antihypertensive agent	21042016	Doxazosin 0.1 MG/ML Oral Suspension	OMOP350549	RxNorm Extension	Drug
Antihypertensive agent	21042017	Doxazosin 2 MG Oral Tablet by Mawdsley-Brooks	OMOP350557	RxNorm Extension	Drug
Antihypertensive agent	21042018	Doxazosin 2 MG Oral Tablet by Kent	OMOP350561	RxNorm Extension	Drug
Antihypertensive agent	21042019	Doxazosin 2 MG Oral Tablet by Alliance	OMOP350566	RxNorm Extension	Drug
Antihypertensive agent	21042020	Doxazosin 2 MG Oral Tablet Box of 28 by Phoenix Labs	OMOP350587	RxNorm Extension	Drug
Antihypertensive agent	21042021	Doxazosin 2 MG Oral Tablet [Cardura] Box of 30 by Sigma-Tau	OMOP350625	RxNorm Extension	Drug
Antihypertensive agent	21042437	Chlorothiazide 14 MG/ML Oral Suspension	OMOP358345	RxNorm Extension	Drug
Antihypertensive agent	21042438	Chlorothiazide 250 MG Oral Tablet Box of 1	OMOP358381	RxNorm Extension	Drug
Antihypertensive agent	21042439	Chlorothiazide 40 MG/ML	OMOP358420	RxNorm Extension	Drug
Antihypertensive agent	21042440	Chlorothiazide 6.6 MG/ML Oral Solution	OMOP358441	RxNorm Extension	Drug
Antihypertensive agent	21042441	Chlorothiazide 60 MG/ML Oral Suspension	OMOP358469	RxNorm Extension	Drug
Antihypertensive agent	21042442	Chlorothiazide 0.75 MG/ML Oral Suspension	OMOP358508	RxNorm Extension	Drug
Antihypertensive agent	21042445	Chlorothiazide 10 MG / Spironolactone 1 MG Oral Capsule Box of 1	OMOP358558	RxNorm Extension	Drug
Antihypertensive agent	21042447	Chlorothiazide 150 MG / Spironolactone 16 MG Oral Capsule	OMOP358597	RxNorm Extension	Drug
Antihypertensive agent	21042460	Clonidine 0.1 MG Oral Tablet [Catapres] by Boehringer Ingelheim	OMOP358817	RxNorm Extension	Drug
Antihypertensive agent	21042461	Clonidine 0.025 MG/ML	OMOP358831	RxNorm Extension	Drug
Antihypertensive agent	21042462	Clonidine 2 MG/ML Prefilled Syringe Box of 10	OMOP358841	RxNorm Extension	Drug
Antihypertensive agent	21042463	Clonidine 1 MG/ML Prefilled Syringe Box of 1	OMOP358844	RxNorm Extension	Drug
Antihypertensive agent	21042465	Clonidine 0.025 MG Oral Tablet Box of 100	OMOP358872	RxNorm Extension	Drug
Antihypertensive agent	21042466	Clonidine 0.025 MG Oral Tablet [Dixarit] by DE	OMOP358893	RxNorm Extension	Drug
Antihypertensive agent	21042467	Clonidine 0.025 MG Oral Tablet [Dixarit] Box of 100 by DE	OMOP358899	RxNorm Extension	Drug
Antihypertensive agent	21042468	Clonidine 0.025 MG Oral Tablet [Dixarit] Box of 100 by Lexon	OMOP358900	RxNorm Extension	Drug
Antihypertensive agent	21042469	Clonidine 0.015 MG/ML Injection	OMOP358924	RxNorm Extension	Drug
Antihypertensive agent	21042470	Clonidine 0.25 MG Extended Release Oral Capsule [Catapres] by Boehringer Ingelheim	OMOP358931	RxNorm Extension	Drug
Antihypertensive agent	21042471	Clonidine 0.00417 MG/HR Transdermal System [Catapres] Box of 12	OMOP358947	RxNorm Extension	Drug
Antihypertensive agent	21042494	Acebutolol 100 MG Oral Capsule by Kent	OMOP359336	RxNorm Extension	Drug
Antihypertensive agent	21042495	Acebutolol 100 MG Oral Capsule Box of 84 by Kent	OMOP359343	RxNorm Extension	Drug
Antihypertensive agent	21042496	Acebutolol 200 MG Oral Capsule [Sectral] by Sanofi	OMOP359397	RxNorm Extension	Drug
Antihypertensive agent	21042550	Timolol 10 MG Oral Tablet [Betim] Box of 30	OMOP360493	RxNorm Extension	Drug
Antihypertensive agent	21042551	Timolol 5 MG/ML Ophthalmic Solution by Kent	OMOP360505	RxNorm Extension	Drug
Antihypertensive agent	21042552	Timolol 5 MG/ML Ophthalmic Solution [Timoptol] by Lexon	OMOP360527	RxNorm Extension	Drug
Antihypertensive agent	21042554	dorzolamide 20 MG/ML / Timolol 5 MG/ML [Tidomat]	OMOP360535	RxNorm Extension	Drug
Antihypertensive agent	21042555	dorzolamide 20 MG/ML / Timolol 5 MG/ML Ophthalmic Solution [Tidomat] by Beacon	OMOP360561	RxNorm Extension	Drug
Antihypertensive agent	21042556	latanoprost 0.05 MG/ML / Timolol 5 MG/ML Ophthalmic Solution by Alliance	OMOP360578	RxNorm Extension	Drug
Antihypertensive agent	21042557	Bendroflumethiazide 2.5 MG / Timolol 10 MG Oral Tablet [Prestim] Box of 30 by Meda	OMOP360611	RxNorm Extension	Drug
Antihypertensive agent	21042558	tafluprost 0.015 MG/ML / Timolol 5 MG/ML Ophthalmic Solution	OMOP360624	RxNorm Extension	Drug
Antihypertensive agent	21042813	olmesartan 10 MG Oral Tablet [Olmetec] by Sigma-Tau	OMOP365425	RxNorm Extension	Drug
Antihypertensive agent	21042814	olmesartan 10 MG Oral Tablet [Olmetec] Box of 28 by Daiichi Sankyo	OMOP365434	RxNorm Extension	Drug
Antihypertensive agent	21042815	olmesartan 20 MG Oral Tablet [Olmetec] Box of 28 by Dowelhurst	OMOP365474	RxNorm Extension	Drug
Antihypertensive agent	21042816	olmesartan 40 MG [Olmetec]	OMOP365478	RxNorm Extension	Drug
Antihypertensive agent	21042817	olmesartan 40 MG Oral Tablet [Olmetec] by Sigma-Tau	OMOP365485	RxNorm Extension	Drug
Antihypertensive agent	21042818	olmesartan 40 MG Oral Tablet [Olmetec] by Dowelhurst	OMOP365490	RxNorm Extension	Drug
Antihypertensive agent	21042819	Amlodipine 10 MG / Hydrochlorothiazide 25 MG / olmesartan 40 MG Oral Tablet [Sevikar] Box of 28	OMOP365550	RxNorm Extension	Drug
Antihypertensive agent	21042820	Amlodipine 10 MG / Hydrochlorothiazide 12.5 MG / olmesartan 40 MG Oral Tablet [Sevikar] Box of 28	OMOP365557	RxNorm Extension	Drug
Antihypertensive agent	21042821	Amlodipine 5 MG / Hydrochlorothiazide 12.5 MG / olmesartan 20 MG Oral Tablet Box of 28	OMOP365560	RxNorm Extension	Drug
Antihypertensive agent	21042822	Amlodipine 5 MG / Hydrochlorothiazide 12.5 MG / olmesartan 20 MG Oral Tablet [Sevikar] Box of 28 by Daiichi Sankyo	OMOP365566	RxNorm Extension	Drug
Antihypertensive agent	21043184	Nisoldipine 30 MG Extended Release Oral Tablet [Syscor MR]	OMOP371806	RxNorm Extension	Drug
Antihypertensive agent	21043185	Isradipine Oral Tablet [Prescal]	OMOP371820	RxNorm Extension	Drug
Antihypertensive agent	21043186	Isradipine 2.5 MG Oral Tablet Box of 56 by A A H	OMOP371832	RxNorm Extension	Drug
Antihypertensive agent	21043187	Isradipine 2.5 MG Oral Tablet [Prescal] by Lexon	OMOP371839	RxNorm Extension	Drug
Antihypertensive agent	21043188	Isradipine 2.5 MG Oral Tablet [Prescal] Box of 56 by Sigma-Tau	OMOP371844	RxNorm Extension	Drug
Antihypertensive agent	21043189	Isradipine 2.5 MG Oral Tablet [Prescal] Box of 56 by Novartis	OMOP371847	RxNorm Extension	Drug
Antihypertensive agent	21043190	Felodipine 10 MG Extended Release Oral Tablet Box of 28	OMOP371881	RxNorm Extension	Drug
Antihypertensive agent	21043191	Felodipine 10 MG Extended Release Oral Tablet [Cabren] Box of 28	OMOP371910	RxNorm Extension	Drug
Antihypertensive agent	21043192	Felodipine 10 MG Extended Release Oral Tablet [Parmid XL]	OMOP371912	RxNorm Extension	Drug
Antihypertensive agent	21043193	Felodipine 10 MG Extended Release Oral Tablet [Felotens] by Genus	OMOP371922	RxNorm Extension	Drug
Antihypertensive agent	21043194	Felodipine 10 MG Extended Release Oral Tablet [Vascalpha] Box of 28	OMOP371937	RxNorm Extension	Drug
Antihypertensive agent	21043195	Felodipine 5 MG Extended Release Oral Tablet [Felogen] Box of 28 by Mylan	OMOP371999	RxNorm Extension	Drug
Antihypertensive agent	21043196	Felodipine 5 MG Extended Release Oral Tablet [Parmid XL]	OMOP372004	RxNorm Extension	Drug
Antihypertensive agent	21043197	Felodipine 5 MG Extended Release Oral Tablet [Plendil] Box of 28 by Waymade	OMOP372036	RxNorm Extension	Drug
Antihypertensive agent	21043198	Felodipine 2.5 MG Extended Release Oral Tablet by Actavis	OMOP372062	RxNorm Extension	Drug
Antihypertensive agent	21043199	Felodipine 2.5 MG Extended Release Oral Tablet [Parmid XL] Box of 28 by Sandoz	OMOP372096	RxNorm Extension	Drug
Antihypertensive agent	21043200	Felodipine 5 MG / Ramipril 5 MG Extended Release Oral Tablet [Triapin] by Lexon	OMOP372133	RxNorm Extension	Drug
Antihypertensive agent	21043201	Amlodipine 5 MG Oral Tablet by Sigma-Tau	OMOP372173	RxNorm Extension	Drug
Antihypertensive agent	21043202	Amlodipine 5 MG Oral Tablet Box of 28 by APC	OMOP372198	RxNorm Extension	Drug
Antihypertensive agent	21043203	Amlodipine 5 MG Oral Tablet Box of 28 by A A H	OMOP372207	RxNorm Extension	Drug
Antihypertensive agent	21043204	Amlodipine 10 MG Oral Tablet by Mawdsley-Brooks	OMOP372259	RxNorm Extension	Drug
Antihypertensive agent	21043205	Amlodipine 10 MG Oral Tablet by Sterwin Medicines	OMOP372268	RxNorm Extension	Drug
Antihypertensive agent	21043206	Amlodipine 10 MG Oral Tablet by Almus	OMOP372281	RxNorm Extension	Drug
Antihypertensive agent	21043207	Amlodipine 10 MG Oral Tablet Box of 28 by Generics	OMOP372286	RxNorm Extension	Drug
Antihypertensive agent	21043208	Amlodipine 10 MG Oral Tablet Box of 28 by Focus	OMOP372288	RxNorm Extension	Drug
Antihypertensive agent	21043209	Amlodipine 10 MG Oral Tablet [Amlostin]	OMOP372318	RxNorm Extension	Drug
Antihypertensive agent	21043210	Amlodipine 10 MG Oral Tablet [Amlostin] by Discovery	OMOP372319	RxNorm Extension	Drug
Antihypertensive agent	21043211	Amlodipine 10 MG Oral Tablet [Istin] Box of 28 by Mawdsley-Brooks	OMOP372332	RxNorm Extension	Drug
Antihypertensive agent	21043212	Amlodipine 0.3 MG/ML Oral Suspension	OMOP372360	RxNorm Extension	Drug
Antihypertensive agent	21043213	Amlodipine 10 MG / valsartan 160 MG Oral Tablet [Exforge] by Sigma-Tau	OMOP372433	RxNorm Extension	Drug
Antihypertensive agent	21043214	carvedilol Oral Suspension	OMOP372448	RxNorm Extension	Drug
Antihypertensive agent	21043215	carvedilol 25 MG Oral Tablet by Waymade	OMOP372464	RxNorm Extension	Drug
Antihypertensive agent	21043216	carvedilol 25 MG Oral Tablet by A A H	OMOP372467	RxNorm Extension	Drug
Antihypertensive agent	21043217	carvedilol 25 MG Oral Tablet Box of 28 by Almus	OMOP372503	RxNorm Extension	Drug
Antihypertensive agent	21043218	carvedilol 3.125 MG Oral Tablet by Bristol Myers Squibb	OMOP372521	RxNorm Extension	Drug
Antihypertensive agent	21043219	carvedilol 3.125 MG Oral Tablet by Sandoz	OMOP372526	RxNorm Extension	Drug
Antihypertensive agent	21043220	carvedilol 3.125 MG Oral Tablet by Pliva	OMOP372532	RxNorm Extension	Drug
Antihypertensive agent	21043222	carvedilol 3.125 MG Oral Tablet Box of 28 by Sandoz	OMOP372554	RxNorm Extension	Drug
Antihypertensive agent	21043223	carvedilol 3.125 MG Oral Tablet [Eucardic] by Waymade	OMOP372573	RxNorm Extension	Drug
Antihypertensive agent	21043224	carvedilol 6.25 MG Oral Tablet by Bristol Myers Squibb	OMOP372583	RxNorm Extension	Drug
Antihypertensive agent	21043225	carvedilol 6.25 MG Oral Tablet by Tillomed	OMOP372590	RxNorm Extension	Drug
Antihypertensive agent	21043226	carvedilol 6.25 MG Oral Tablet Box of 28 by Phoenix Labs	OMOP372614	RxNorm Extension	Drug
Antihypertensive agent	21043227	carvedilol 12.5 MG Oral Tablet by Tillomed	OMOP372670	RxNorm Extension	Drug
Antihypertensive agent	21043228	carvedilol 1 MG/ML Oral Suspension	OMOP372729	RxNorm Extension	Drug
Antihypertensive agent	21043229	trandolapril Oral Capsule [Odrik]	OMOP372732	RxNorm Extension	Drug
Antihypertensive agent	21043230	trandolapril 0.5 MG [Gopten]	OMOP372736	RxNorm Extension	Drug
Antihypertensive agent	21043231	trandolapril 0.5 MG Oral Capsule by Mylan	OMOP372737	RxNorm Extension	Drug
Antihypertensive agent	21043232	trandolapril 2 MG [Gopten]	OMOP372783	RxNorm Extension	Drug
Antihypertensive agent	21043233	trandolapril 2 MG Oral Capsule by Phoenix Labs	OMOP372788	RxNorm Extension	Drug
Antihypertensive agent	21043234	trandolapril 4 MG Oral Capsule by Sigma-Tau	OMOP372838	RxNorm Extension	Drug
Antihypertensive agent	21043235	trandolapril 1 MG Oral Capsule [Odrik]	OMOP372897	RxNorm Extension	Drug
Antihypertensive agent	21043236	trandolapril 1 MG Oral Capsule [Odrik] Box of 28	OMOP372899	RxNorm Extension	Drug
Antihypertensive agent	21043238	Ramipril 10 MG Oral Capsule by Sigma-Tau	OMOP372940	RxNorm Extension	Drug
Antihypertensive agent	21043239	Ramipril 10 MG Oral Capsule Box of 28 by Waymade	OMOP372970	RxNorm Extension	Drug
Antihypertensive agent	21043241	Ramipril 10 MG Oral Tablet by Sandoz	OMOP373001	RxNorm Extension	Drug
Antihypertensive agent	21043242	Ramipril 10 MG Oral Tablet Box of 28	OMOP373020	RxNorm Extension	Drug
Antihypertensive agent	21043243	Ramipril 10 MG Oral Tablet Box of 28 by Kent	OMOP373025	RxNorm Extension	Drug
Antihypertensive agent	21043246	Ramipril 5 MG Oral Capsule by Focus	OMOP373054	RxNorm Extension	Drug
Antihypertensive agent	21043247	Ramipril 5 MG Oral Capsule Box of 28 by TEVA	OMOP373096	RxNorm Extension	Drug
Antihypertensive agent	21043248	Ramipril 5 MG Oral Capsule [Ranace] Box of 28 by Ranbaxy	OMOP373105	RxNorm Extension	Drug
Antihypertensive agent	21043249	Ramipril 5 MG Oral Tablet by Mawdsley-Brooks	OMOP373118	RxNorm Extension	Drug
Antihypertensive agent	21043250	Ramipril 5 MG Oral Tablet by Ranbaxy	OMOP373131	RxNorm Extension	Drug
Antihypertensive agent	21043251	Ramipril 5 MG Oral Tablet Box of 28 by Sigma-Tau	OMOP373149	RxNorm Extension	Drug
Antihypertensive agent	21043252	Ramipril 5 MG Oral Tablet Box of 28 by Ivax	OMOP373161	RxNorm Extension	Drug
Antihypertensive agent	21043254	Ramipril 2 MG/ML Oral Solution	OMOP373177	RxNorm Extension	Drug
Antihypertensive agent	21043255	Ramipril 2.5 MG Oral Capsule Box of 28 by Almus	OMOP373250	RxNorm Extension	Drug
Antihypertensive agent	21043256	Ramipril 2.5 MG Oral Tablet by Pliva	OMOP373281	RxNorm Extension	Drug
Antihypertensive agent	21043257	Ramipril 2.5 MG Oral Tablet Box of 28 by Phoenix Labs	OMOP373296	RxNorm Extension	Drug
Antihypertensive agent	21043258	Ramipril 1.25 MG Oral Capsule by Mawdsley-Brooks	OMOP373330	RxNorm Extension	Drug
Antihypertensive agent	21043259	Ramipril 1.25 MG Oral Capsule by Sigma-Tau	OMOP373336	RxNorm Extension	Drug
Antihypertensive agent	21043260	Ramipril 1.25 MG Oral Capsule Box of 28 by Mawdsley-Brooks	OMOP373353	RxNorm Extension	Drug
Antihypertensive agent	21043261	Ramipril 1.25 MG Oral Capsule Box of 28 by Almus	OMOP373370	RxNorm Extension	Drug
Antihypertensive agent	21043262	Ramipril 1.25 MG Oral Tablet by Dowelhurst	OMOP373401	RxNorm Extension	Drug
Antihypertensive agent	21043263	Ramipril 1.25 MG Oral Tablet Box of 28 by Ivax	OMOP373421	RxNorm Extension	Drug
Antihypertensive agent	21043264	Lisinopril 20 MG [Lisopress]	OMOP373438	RxNorm Extension	Drug
Antihypertensive agent	21043265	Lisinopril 20 MG Oral Tablet Box of 28 by A A H	OMOP373485	RxNorm Extension	Drug
Antihypertensive agent	21043266	Lisinopril 20 MG Oral Tablet [Lisopress] Box of 28 by TEVA	OMOP373500	RxNorm Extension	Drug
Antihypertensive agent	21043267	Lisinopril 20 MG Oral Tablet [Zestril] by Astrazeneca	OMOP373504	RxNorm Extension	Drug
Antihypertensive agent	21043268	Lisinopril 10 MG Oral Tablet by Consilient	OMOP373516	RxNorm Extension	Drug
Antihypertensive agent	21043269	Lisinopril 10 MG Oral Tablet Box of 28 by Tillomed	OMOP373556	RxNorm Extension	Drug
Antihypertensive agent	21043270	Lisinopril 10 MG Oral Tablet [Carace] Box of 28 by Bristol Myers Squibb	OMOP373572	RxNorm Extension	Drug
Antihypertensive agent	21043271	Lisinopril 10 MG Oral Tablet [Lisopress] Box of 28 by TEVA	OMOP373576	RxNorm Extension	Drug
Antihypertensive agent	21043272	Lisinopril 5 MG Oral Tablet by DE	OMOP373620	RxNorm Extension	Drug
Antihypertensive agent	21043273	Lisinopril 5 MG Oral Tablet by Lupin	OMOP373621	RxNorm Extension	Drug
Antihypertensive agent	21043274	Lisinopril 5 MG Oral Tablet by Ivax	OMOP373626	RxNorm Extension	Drug
Antihypertensive agent	21043275	Lisinopril 2.5 MG Oral Tablet by Phoenix Labs	OMOP373695	RxNorm Extension	Drug
Antihypertensive agent	21043276	Lisinopril 2.5 MG Oral Tablet Box of 28 by Bristol Myers Squibb	OMOP373720	RxNorm Extension	Drug
Antihypertensive agent	21043277	Lisinopril 2.5 MG Oral Tablet [Lisopress] Box of 28	OMOP373745	RxNorm Extension	Drug
Antihypertensive agent	21043278	Lisinopril 0.5 MG/ML Oral Solution	OMOP373769	RxNorm Extension	Drug
Antihypertensive agent	21043279	Lisinopril 3 MG/ML	OMOP373789	RxNorm Extension	Drug
Antihypertensive agent	21043280	Hydrochlorothiazide 12.5 MG / Lisinopril 20 MG [Lisicostad]	OMOP373807	RxNorm Extension	Drug
Antihypertensive agent	21043281	Hydrochlorothiazide 12.5 MG / Lisinopril 20 MG Oral Tablet by Tillomed	OMOP373814	RxNorm Extension	Drug
Antihypertensive agent	21043282	Hydrochlorothiazide 12.5 MG / Lisinopril 20 MG Oral Tablet Box of 28 by DE	OMOP373835	RxNorm Extension	Drug
Antihypertensive agent	21043283	Hydrochlorothiazide 12.5 MG / Lisinopril 10 MG Oral Tablet by DE	OMOP373890	RxNorm Extension	Drug
Antihypertensive agent	21043284	Hydrochlorothiazide 12.5 MG / Lisinopril 10 MG Oral Tablet [Caralpha] Box of 28 by Actavis	OMOP373917	RxNorm Extension	Drug
Antihypertensive agent	21043285	Hydrochlorothiazide 12.5 MG / Lisinopril 10 MG Oral Tablet [Zestoretic] by Sigma-Tau	OMOP373927	RxNorm Extension	Drug
Antihypertensive agent	21043286	Hydrochlorothiazide 12.5 MG / Lisinopril 10 MG Oral Tablet [Zestoretic] by Astrazeneca	OMOP373929	RxNorm Extension	Drug
Antihypertensive agent	21043287	Hydrochlorothiazide 12.5 MG / Lisinopril 10 MG Oral Tablet [Zestoretic] Box of 28 by Sigma-Tau	OMOP373932	RxNorm Extension	Drug
Antihypertensive agent	21043288	Hydrochlorothiazide 12.5 MG / Lisinopril 10 MG Oral Tablet [Zestoretic] Box of 30	OMOP373937	RxNorm Extension	Drug
Antihypertensive agent	21043289	Hydrochlorothiazide 12.5 MG / Lisinopril 10 MG Oral Tablet [Zestoretic] Box of 30 by Sigma-Tau	OMOP373938	RxNorm Extension	Drug
Antihypertensive agent	21043290	quinapril 20 MG Oral Tablet Box of 28 by Kent	OMOP373966	RxNorm Extension	Drug
Antihypertensive agent	21043291	quinapril 20 MG Oral Tablet Box of 28 by Sigma-Tau	OMOP373967	RxNorm Extension	Drug
Antihypertensive agent	21043292	quinapril 20 MG Oral Tablet Box of 28 by Genus	OMOP373974	RxNorm Extension	Drug
Antihypertensive agent	21043293	quinapril 20 MG Oral Tablet [Accupro] by Pfizer	OMOP373979	RxNorm Extension	Drug
Antihypertensive agent	21043294	quinapril 10 MG Oral Tablet by Generics	OMOP373988	RxNorm Extension	Drug
Antihypertensive agent	21043295	quinapril 10 MG Oral Tablet by Alliance	OMOP373995	RxNorm Extension	Drug
Antihypertensive agent	21043296	quinapril 10 MG Oral Tablet [Quinil]	OMOP374033	RxNorm Extension	Drug
Antihypertensive agent	21043297	quinapril 40 MG Oral Tablet by Alliance	OMOP374046	RxNorm Extension	Drug
Antihypertensive agent	21043298	quinapril 40 MG Oral Tablet by Waymade	OMOP374047	RxNorm Extension	Drug
Antihypertensive agent	21043299	quinapril 40 MG Oral Tablet Box of 28 by Actavis	OMOP374071	RxNorm Extension	Drug
Antihypertensive agent	21043300	quinapril 40 MG Oral Tablet Box of 28 by Dowelhurst	OMOP374072	RxNorm Extension	Drug
Antihypertensive agent	21043301	quinapril 5 MG Oral Tablet by Lupin	OMOP374092	RxNorm Extension	Drug
Antihypertensive agent	21043302	quinapril 5 MG Oral Tablet Box of 28 by Actavis	OMOP374114	RxNorm Extension	Drug
Antihypertensive agent	21043303	quinapril 5 MG Oral Tablet [Accupro] by Waymade	OMOP374120	RxNorm Extension	Drug
Antihypertensive agent	21043304	quinapril 5 MG Oral Tablet [Accupro] Box of 28 by Dowelhurst	OMOP374124	RxNorm Extension	Drug
Antihypertensive agent	21043305	Hydrochlorothiazide 12.5 MG / quinapril 10 MG Oral Tablet Box of 30	OMOP374136	RxNorm Extension	Drug
Antihypertensive agent	21043306	valsartan 80 MG Oral Capsule Box of 28 by TEVA	OMOP374195	RxNorm Extension	Drug
Antihypertensive agent	21043307	valsartan 80 MG Oral Capsule [Diovan] by Mawdsley-Brooks	OMOP374199	RxNorm Extension	Drug
Antihypertensive agent	21043308	valsartan 80 MG Oral Capsule [Diovan] Box of 28 by Waymade	OMOP374215	RxNorm Extension	Drug
Antihypertensive agent	21043309	valsartan 80 MG Oral Capsule [Diovan] Box of 28 by DE	OMOP374216	RxNorm Extension	Drug
Antihypertensive agent	21043310	valsartan 80 MG Oral Capsule [Diovan] Box of 98	OMOP374220	RxNorm Extension	Drug
Antihypertensive agent	21043311	valsartan 320 MG Oral Tablet by Waymade	OMOP374237	RxNorm Extension	Drug
Antihypertensive agent	21043312	valsartan 320 MG Oral Tablet by Zentiva	OMOP374245	RxNorm Extension	Drug
Antihypertensive agent	21043313	valsartan 320 MG Oral Tablet [Diovan] by Novartis	OMOP374261	RxNorm Extension	Drug
Antihypertensive agent	21043314	valsartan 320 MG Oral Tablet [Diovan] Box of 98 by Novartis	OMOP374266	RxNorm Extension	Drug
Antihypertensive agent	21043315	valsartan 160 MG Oral Capsule Box of 98	OMOP374297	RxNorm Extension	Drug
Antihypertensive agent	21043316	valsartan 160 MG Oral Capsule [Diovan] Box of 14 by Sigma-Tau	OMOP374305	RxNorm Extension	Drug
Antihypertensive agent	21043317	valsartan 160 MG Oral Tablet Box of 28	OMOP374321	RxNorm Extension	Drug
Antihypertensive agent	21043318	valsartan 40 MG Oral Capsule by A A H	OMOP374334	RxNorm Extension	Drug
Antihypertensive agent	21043319	valsartan 40 MG Oral Capsule Box of 7	OMOP374338	RxNorm Extension	Drug
Antihypertensive agent	21043320	valsartan 40 MG Oral Capsule [Diovan] by Novartis	OMOP374354	RxNorm Extension	Drug
Antihypertensive agent	21043321	valsartan 40 MG Oral Capsule [Diovan] by Dowelhurst	OMOP374355	RxNorm Extension	Drug
Antihypertensive agent	21043322	valsartan 40 MG Oral Capsule [Diovan] Box of 28 by Novartis	OMOP374361	RxNorm Extension	Drug
Antihypertensive agent	21043323	valsartan 40 MG Oral Tablet Box of 7 by Mawdsley-Brooks	OMOP374380	RxNorm Extension	Drug
Antihypertensive agent	21043324	Hydrochlorothiazide 25 MG / valsartan 160 MG Oral Tablet by TEVA	OMOP374419	RxNorm Extension	Drug
Antihypertensive agent	21043325	Hydrochlorothiazide 25 MG / valsartan 160 MG Oral Tablet [Co-Diovan] Box of 28 by Dowelhurst	OMOP374449	RxNorm Extension	Drug
Antihypertensive agent	21043326	Hydrochlorothiazide 12.5 MG / valsartan 80 MG Oral Tablet by Generics	OMOP374451	RxNorm Extension	Drug
Antihypertensive agent	21043327	Hydrochlorothiazide 12.5 MG / valsartan 80 MG Oral Tablet Box of 28 by Waymade	OMOP374466	RxNorm Extension	Drug
Antihypertensive agent	21043328	Hydrochlorothiazide 12.5 MG / valsartan 80 MG Oral Tablet [Co-Diovan] by Sigma-Tau	OMOP374475	RxNorm Extension	Drug
Antihypertensive agent	21043329	Hydrochlorothiazide 12.5 MG / valsartan 160 MG Oral Tablet by Consilient	OMOP374493	RxNorm Extension	Drug
Antihypertensive agent	21043330	Hydrochlorothiazide 12.5 MG / valsartan 160 MG Oral Tablet by TEVA	OMOP374501	RxNorm Extension	Drug
Antihypertensive agent	21043331	Hydrochlorothiazide 12.5 MG / valsartan 160 MG Oral Tablet Box of 28 by TEVA	OMOP374513	RxNorm Extension	Drug
Antihypertensive agent	21043332	Hydrochlorothiazide 12.5 MG / valsartan 160 MG Oral Tablet [Co-Diovan] by Novartis	OMOP374523	RxNorm Extension	Drug
Antihypertensive agent	21043333	Hydrochlorothiazide 12.5 MG / valsartan 160 MG Oral Tablet [Co-Diovan] Box of 28 by Waymade	OMOP374529	RxNorm Extension	Drug
Antihypertensive agent	21043335	irbesartan 37.5 MG	OMOP374559	RxNorm Extension	Drug
Antihypertensive agent	21043336	irbesartan 150 MG Oral Tablet by Actavis	OMOP374588	RxNorm Extension	Drug
Antihypertensive agent	21043337	irbesartan 150 MG Oral Tablet [Sabervel]	OMOP374639	RxNorm Extension	Drug
Antihypertensive agent	21043338	irbesartan 300 MG Oral Tablet by Actavis	OMOP374668	RxNorm Extension	Drug
Antihypertensive agent	21043339	irbesartan 300 MG Oral Tablet Box of 28 by Sandoz	OMOP374675	RxNorm Extension	Drug
Antihypertensive agent	21043340	irbesartan 300 MG Oral Tablet Box of 28 by Alliance	OMOP374677	RxNorm Extension	Drug
Antihypertensive agent	21043341	irbesartan 300 MG Oral Tablet Box of 28 by Aptil	OMOP374679	RxNorm Extension	Drug
Antihypertensive agent	21043342	irbesartan 300 MG Oral Tablet Box of 28 by Dexcel-Pharma	OMOP374685	RxNorm Extension	Drug
Antihypertensive agent	21043343	irbesartan 300 MG Oral Tablet Box of 28 by Milpharm	OMOP374690	RxNorm Extension	Drug
Antihypertensive agent	21043344	irbesartan 300 MG Oral Tablet [Aprovel] Box of 28 by Waymade	OMOP374708	RxNorm Extension	Drug
Antihypertensive agent	21043345	irbesartan 300 MG Oral Tablet [Aprovel] Box of 28 by DE	OMOP374709	RxNorm Extension	Drug
Antihypertensive agent	21043346	irbesartan 300 MG Injectable Solution Box of 1	OMOP374725	RxNorm Extension	Drug
Antihypertensive agent	21043347	irbesartan 75 MG Oral Tablet by Lupin	OMOP374743	RxNorm Extension	Drug
Antihypertensive agent	21043349	irbesartan 75 MG Oral Tablet by Dexcel-Pharma	OMOP374746	RxNorm Extension	Drug
Antihypertensive agent	21043350	irbesartan 75 MG Oral Tablet Box of 28 by A A H	OMOP374774	RxNorm Extension	Drug
Antihypertensive agent	21043351	irbesartan 75 MG Oral Tablet Box of 28 by TEVA	OMOP374778	RxNorm Extension	Drug
Antihypertensive agent	21043352	irbesartan 75 MG Oral Tablet [Aprovel] Box of 28 by Sanofi	OMOP374803	RxNorm Extension	Drug
Antihypertensive agent	21043353	irbesartan 75 MG Oral Tablet [Sabervel] Box of 28 by Aspire	OMOP374817	RxNorm Extension	Drug
Antihypertensive agent	21043354	Hydrochlorothiazide 25 MG / irbesartan 300 MG Oral Tablet by Alliance	OMOP374824	RxNorm Extension	Drug
Antihypertensive agent	21043355	Hydrochlorothiazide 25 MG / irbesartan 300 MG Oral Tablet Box of 28 by TEVA	OMOP374840	RxNorm Extension	Drug
Antihypertensive agent	21043356	Hydrochlorothiazide 25 MG / irbesartan 300 MG Oral Tablet [CoAprovel] Box of 28 by Mawdsley-Brooks	OMOP374847	RxNorm Extension	Drug
Antihypertensive agent	21043357	Hydrochlorothiazide 12.5 MG / irbesartan 150 MG Oral Tablet [Co-Irbesartan] by Waymade	OMOP374873	RxNorm Extension	Drug
Antihypertensive agent	21043358	Hydrochlorothiazide 12.5 MG / irbesartan 300 MG [Co-Irbesartan]	OMOP374894	RxNorm Extension	Drug
Antihypertensive agent	21043359	Hydrochlorothiazide 12.5 MG / irbesartan 300 MG Oral Tablet Box of 28	OMOP374906	RxNorm Extension	Drug
Antihypertensive agent	21043360	Hydrochlorothiazide 12.5 MG / irbesartan 300 MG Oral Tablet Box of 28 by Lupin	OMOP374911	RxNorm Extension	Drug
Antihypertensive agent	21043361	Hydrochlorothiazide 12.5 MG / irbesartan 300 MG Oral Tablet [CoAprovel] Box of 28 by Mawdsley-Brooks	OMOP374932	RxNorm Extension	Drug
Antihypertensive agent	21043677	Hydrochlorothiazide 25 MG / Triamterene 50 MG Oral Tablet [Dyazide] Box of 30 by AMCo	OMOP381035	RxNorm Extension	Drug
Antihypertensive agent	21043678	benzthiazide 25 MG / Triamterene 50 MG Oral Capsule [Dytide]	OMOP381066	RxNorm Extension	Drug
Antihypertensive agent	21043679	benzthiazide 25 MG / Triamterene 50 MG Oral Capsule [Dytide] Box of 30 by Mercury	OMOP381069	RxNorm Extension	Drug
Antihypertensive agent	21043726	telmisartan 20 MG Oral Tablet by Actavis	OMOP381812	RxNorm Extension	Drug
Antihypertensive agent	21043727	telmisartan 20 MG Oral Tablet [Tolura] Box of 28	OMOP381850	RxNorm Extension	Drug
Antihypertensive agent	21043728	telmisartan 80 MG Oral Tablet by Sigma-Tau	OMOP381855	RxNorm Extension	Drug
Antihypertensive agent	21043729	telmisartan 80 MG Oral Tablet [Micardis] by Boehringer Ingelheim	OMOP381882	RxNorm Extension	Drug
Antihypertensive agent	21043730	Hydrochlorothiazide / telmisartan Oral Tablet [Actelsar HCT]	OMOP381903	RxNorm Extension	Drug
Antihypertensive agent	21043731	Hydrochlorothiazide 12.5 MG / telmisartan 40 MG Oral Tablet Box of 28 by A A H	OMOP381911	RxNorm Extension	Drug
Antihypertensive agent	21043732	Hydrochlorothiazide 25 MG / telmisartan 80 MG [Tolucombi]	OMOP381932	RxNorm Extension	Drug
Antihypertensive agent	21043733	Hydrochlorothiazide 25 MG / telmisartan 80 MG Oral Tablet [Tolucombi] Box of 28 by Consilient	OMOP381954	RxNorm Extension	Drug
Antihypertensive agent	21043734	Hydrochlorothiazide 12.5 MG / telmisartan 80 MG [Tolucombi]	OMOP381957	RxNorm Extension	Drug
Antihypertensive agent	21043754	Spironolactone 50 MG/ML Oral Suspension	OMOP382392	RxNorm Extension	Drug
Antihypertensive agent	21043755	Spironolactone 1 MG	OMOP382400	RxNorm Extension	Drug
Antihypertensive agent	21043756	Spironolactone 100 MG Oral Tablet Box of 28 by Genesis	OMOP382498	RxNorm Extension	Drug
Antihypertensive agent	21043757	Spironolactone 100 MG Oral Tablet Box of 100 by Dr Reddy's	OMOP382520	RxNorm Extension	Drug
Antihypertensive agent	21043759	Spironolactone 2.4 MG/ML Oral Suspension	OMOP382565	RxNorm Extension	Drug
Antihypertensive agent	21043762	Spironolactone 7 MG/ML	OMOP382620	RxNorm Extension	Drug
Antihypertensive agent	21043764	Spironolactone 25 MG Oral Tablet by Bristol Myers Squibb	OMOP382632	RxNorm Extension	Drug
Antihypertensive agent	21043765	Spironolactone 25 MG Oral Tablet Box of 100 by Dr Reddy's	OMOP382666	RxNorm Extension	Drug
Antihypertensive agent	21043766	Furosemide 20 MG / Spironolactone 50 MG Oral Capsule [Lasilactone] by Lexon	OMOP382687	RxNorm Extension	Drug
Antihypertensive agent	21043767	Hydroflumethiazide 50 MG / Spironolactone 50 MG Oral Tablet [Aldactide] Box of 100	OMOP382712	RxNorm Extension	Drug
Antihypertensive agent	21043858	Pindolol 5 MG Oral Tablet by Sigma-Tau	OMOP384275	RxNorm Extension	Drug
Antihypertensive agent	21043859	Pindolol 5 MG Oral Tablet Box of 100 by Phoenix Labs	OMOP384283	RxNorm Extension	Drug
Antihypertensive agent	21043860	Pindolol 5 MG Oral Tablet Box of 100 by Waymade	OMOP384286	RxNorm Extension	Drug
Antihypertensive agent	21043861	Pindolol 5 MG Oral Tablet [Visken] Box of 56	OMOP384290	RxNorm Extension	Drug
Antihypertensive agent	21043862	Clopamide 5 MG / Pindolol 10 MG Oral Tablet [Viskaldix] Box of 28 by AMCo	OMOP384311	RxNorm Extension	Drug
Antihypertensive agent	21043890	Metolazone 5 MG Oral Tablet [Zaroxolyn] Box of 50	OMOP384640	RxNorm Extension	Drug
Antihypertensive agent	21043892	Metolazone 1 MG/ML Oral Suspension	OMOP384654	RxNorm Extension	Drug
Antihypertensive agent	21043894	Metolazone 0.2 MG/ML Oral Solution	OMOP384662	RxNorm Extension	Drug
Antihypertensive agent	21043997	Captopril 50 MG Oral Tablet by Bristol Myers Squibb	OMOP386390	RxNorm Extension	Drug
Antihypertensive agent	21043998	Captopril 50 MG Oral Tablet by Kent	OMOP386394	RxNorm Extension	Drug
Antihypertensive agent	21043999	Captopril 50 MG Oral Tablet Box of 28 by Bristol Myers Squibb	OMOP386410	RxNorm Extension	Drug
Antihypertensive agent	21044000	Captopril 50 MG Oral Tablet Box of 56 by Sterwin Medicines	OMOP386420	RxNorm Extension	Drug
Antihypertensive agent	21044001	Captopril 50 MG Oral Tablet [Capoten] Box of 28 by Dowelhurst	OMOP386452	RxNorm Extension	Drug
Antihypertensive agent	21044002	Captopril 50 MG Oral Tablet [Acepril] by Bristol Myers Squibb	OMOP386472	RxNorm Extension	Drug
Antihypertensive agent	21044003	Captopril 25 MG Oral Tablet by Tillomed	OMOP386490	RxNorm Extension	Drug
Antihypertensive agent	21044004	Captopril 25 MG Oral Tablet Box of 56	OMOP386499	RxNorm Extension	Drug
Antihypertensive agent	21044005	Captopril 25 MG Oral Tablet Box of 56 by Phoenix Labs	OMOP386503	RxNorm Extension	Drug
Antihypertensive agent	21044006	Captopril 25 MG Oral Tablet Box of 56 by Sterwin Medicines	OMOP386508	RxNorm Extension	Drug
Antihypertensive agent	21044007	Captopril 25 MG Oral Tablet Box of 100 by Tillomed	OMOP386524	RxNorm Extension	Drug
Antihypertensive agent	21044008	Captopril 25 MG Oral Tablet [Capoten] Box of 56 by Waymade	OMOP386542	RxNorm Extension	Drug
Antihypertensive agent	21044009	Captopril 25 MG Oral Tablet [Captomex] by Actavis	OMOP386553	RxNorm Extension	Drug
Antihypertensive agent	21044010	Captopril 25 MG Oral Tablet [Acepril] by Bristol Myers Squibb	OMOP386560	RxNorm Extension	Drug
Antihypertensive agent	21044011	Captopril 3.13 MG/ML	OMOP386571	RxNorm Extension	Drug
Antihypertensive agent	21044012	Captopril 5 MG/ML Oral Solution by Martindale	OMOP386595	RxNorm Extension	Drug
Antihypertensive agent	21044014	Captopril 2.5 MG/ML Oral Suspension	OMOP386603	RxNorm Extension	Drug
Antihypertensive agent	21044016	Captopril 12.5 MG/ML Oral Solution	OMOP386660	RxNorm Extension	Drug
Antihypertensive agent	21044017	Captopril 12.5 MG Oral Tablet by Mylan	OMOP386689	RxNorm Extension	Drug
Antihypertensive agent	21044018	Captopril 12.5 MG Oral Tablet by Sandoz	OMOP386694	RxNorm Extension	Drug
Antihypertensive agent	21044019	Captopril 12.5 MG Oral Tablet Box of 56 by A A H	OMOP386720	RxNorm Extension	Drug
Antihypertensive agent	21044020	Captopril 12.5 MG Oral Tablet Box of 100	OMOP386725	RxNorm Extension	Drug
Antihypertensive agent	21044021	Captopril 12.5 MG Oral Tablet Box of 100 by Tillomed	OMOP386727	RxNorm Extension	Drug
Antihypertensive agent	21044022	Captopril 12.5 MG Oral Tablet [Acepril] Box of 100	OMOP386753	RxNorm Extension	Drug
Antihypertensive agent	21044024	Captopril 1.5 MG Oral Capsule Box of 1	OMOP386814	RxNorm Extension	Drug
Antihypertensive agent	21044379	Minoxidil Rectal Foam [Regaine]	OMOP393429	RxNorm Extension	Drug
Antihypertensive agent	21044380	Minoxidil 2.5 MG Oral Tablet [Loniten] Box of 60	OMOP393433	RxNorm Extension	Drug
Antihypertensive agent	21044381	Minoxidil 5 MG Oral Tablet [Loniten] by Lexon	OMOP393446	RxNorm Extension	Drug
Antihypertensive agent	21044384	Minoxidil 50 MG/ML Topical Solution [Regaine] by Pfizer	OMOP393491	RxNorm Extension	Drug
Antihypertensive agent	21044385	Minoxidil 10 MG Oral Tablet [Loniten] by Pfizer	OMOP393498	RxNorm Extension	Drug
Antihypertensive agent	21044386	Minoxidil 10 MG Oral Tablet [Loniten] Box of 40	OMOP393504	RxNorm Extension	Drug
Antihypertensive agent	21044387	Minoxidil 10 MG Oral Tablet [Loniten] Box of 60 by Lexon	OMOP393511	RxNorm Extension	Drug
Antihypertensive agent	21044501	Chlorthalidone 50 MG Oral Tablet by Ennogen	OMOP395890	RxNorm Extension	Drug
Antihypertensive agent	21044502	Chlorthalidone 50 MG Oral Tablet Box of 30 by Ennogen	OMOP395898	RxNorm Extension	Drug
Antihypertensive agent	21044503	Chlorthalidone 50 MG Oral Tablet Box of 30 by A A H	OMOP395900	RxNorm Extension	Drug
Antihypertensive agent	21044504	Atenolol 50 MG / Chlorthalidone 12.5 MG [Atenix Co]	OMOP395916	RxNorm Extension	Drug
Antihypertensive agent	21044505	Atenolol 50 MG / Chlorthalidone 12.5 MG Oral Tablet [Tenoret] by Astrazeneca	OMOP395967	RxNorm Extension	Drug
Antihypertensive agent	21044507	Atenolol 100 MG / Chlorthalidone 25 MG Oral Tablet [Co-tenidone] by Mylan	OMOP395992	RxNorm Extension	Drug
Antihypertensive agent	21044508	Atenolol 100 MG / Chlorthalidone 25 MG Oral Tablet [Co-tenidone] by Actavis	OMOP396004	RxNorm Extension	Drug
Antihypertensive agent	21044509	Atenolol 100 MG / Chlorthalidone 25 MG Oral Tablet [Tenoretic] Box of 28 by DE	OMOP396039	RxNorm Extension	Drug
Antihypertensive agent	21044738	Indapamide Extended Release Oral Tablet [Cardide SR]	OMOP400316	RxNorm Extension	Drug
Antihypertensive agent	21044739	Indapamide 1.5 MG Extended Release Oral Tablet Box of 30 by Sigma-Tau	OMOP400345	RxNorm Extension	Drug
Antihypertensive agent	21044740	Indapamide 2.5 MG [Nindaxa]	OMOP400402	RxNorm Extension	Drug
Antihypertensive agent	21044741	Indapamide 2.5 MG Oral Tablet Box of 56 by Phoenix Labs	OMOP400458	RxNorm Extension	Drug
Antihypertensive agent	21044742	Indapamide 2.5 MG Oral Tablet [Nindaxa] Box of 28	OMOP400474	RxNorm Extension	Drug
Antihypertensive agent	21044743	Indapamide 2.5 MG Oral Tablet [Natrilix] by Stephar	OMOP400477	RxNorm Extension	Drug
Antihypertensive agent	21044744	Indapamide 1.25 MG / Perindopril 5 MG Oral Tablet [Coversyl] by Waymade	OMOP400497	RxNorm Extension	Drug
Antihypertensive agent	21044756	Prazosin 0.5 MG Oral Tablet [Hypovase] Box of 60 by Pfizer	OMOP400711	RxNorm Extension	Drug
Antihypertensive agent	21044757	Prazosin 1 MG Oral Tablet by A A H	OMOP400713	RxNorm Extension	Drug
Antihypertensive agent	21044758	Prazosin 1 MG Oral Tablet [Hypovase] Box of 60	OMOP400733	RxNorm Extension	Drug
Antihypertensive agent	21044760	Prazosin 2 MG Oral Tablet by Ivax	OMOP400776	RxNorm Extension	Drug
Antihypertensive agent	21044761	Prazosin 2 MG Oral Tablet [Alphavase] by Ashbourne	OMOP400797	RxNorm Extension	Drug
Antihypertensive agent	21044869	Furosemide 20 MG Oral Tablet by Generics	OMOP402612	RxNorm Extension	Drug
Antihypertensive agent	21044870	Furosemide 20 MG Oral Tablet by Phoenix Labs	OMOP402616	RxNorm Extension	Drug
Antihypertensive agent	21044871	Furosemide 20 MG Oral Tablet by Ranbaxy	OMOP402626	RxNorm Extension	Drug
Antihypertensive agent	21044872	Furosemide 20 MG Oral Tablet Box of 28 by Almus	OMOP402652	RxNorm Extension	Drug
Antihypertensive agent	21044873	Furosemide 0.2 MG/ML Oral Suspension	OMOP402682	RxNorm Extension	Drug
Antihypertensive agent	21044874	Furosemide 500 MG Oral Tablet Box of 28 by DE	OMOP402724	RxNorm Extension	Drug
Antihypertensive agent	21044876	Furosemide 40 MG Oral Tablet by DE	OMOP402782	RxNorm Extension	Drug
Antihypertensive agent	21044877	Furosemide 40 MG Oral Tablet Box of 28 by Phoenix Labs	OMOP402797	RxNorm Extension	Drug
Antihypertensive agent	21044878	Furosemide 40 MG Oral Tablet Box of 28 by Crescent	OMOP402799	RxNorm Extension	Drug
Antihypertensive agent	21044879	Furosemide 40 MG Oral Tablet Box of 28 by Boston	OMOP402800	RxNorm Extension	Drug
Antihypertensive agent	21044880	Furosemide 40 MG Oral Tablet Box of 1000 by Alliance	OMOP402824	RxNorm Extension	Drug
Antihypertensive agent	21044881	Furosemide 40 MG Oral Tablet [Froop] by Ashbourne	OMOP402830	RxNorm Extension	Drug
Antihypertensive agent	21044882	Furosemide 40 MG Oral Tablet [Lasix] Box of 250 by Sanofi	OMOP402841	RxNorm Extension	Drug
Antihypertensive agent	21044883	Furosemide 10 MG/ML Oral Solution by DE	OMOP402873	RxNorm Extension	Drug
Antihypertensive agent	21044884	Furosemide 6 MG/ML Oral Suspension	OMOP402927	RxNorm Extension	Drug
Antihypertensive agent	21044886	Furosemide 0.05 MG/ML Nasal Spray	OMOP402961	RxNorm Extension	Drug
Antihypertensive agent	21044887	Furosemide 20 MG / Potassium Chloride 750 MG Extended Release Oral Tablet [Lasikal]	OMOP402968	RxNorm Extension	Drug
Antihypertensive agent	21044888	Amiloride / Furosemide Oral Suspension [Co-amilofruse]	OMOP402981	RxNorm Extension	Drug
Antihypertensive agent	21044889	Amiloride 2.5 MG / Furosemide 20 MG Oral Tablet [Co-amilofruse] Box of 56 by Kent	OMOP403028	RxNorm Extension	Drug
Antihypertensive agent	21044891	Amiloride 10 MG / Furosemide 80 MG Oral Tablet Box of 56	OMOP403063	RxNorm Extension	Drug
Antihypertensive agent	21044892	Amiloride 10 MG / Furosemide 80 MG Oral Tablet [Frumil]	OMOP403065	RxNorm Extension	Drug
Antihypertensive agent	21044893	Amiloride 10 MG / Furosemide 80 MG Oral Tablet [Frumil] Box of 28	OMOP403067	RxNorm Extension	Drug
Antihypertensive agent	21044894	Amiloride 10 MG / Furosemide 80 MG Oral Tablet [Co-amilofruse] by Sigma-Tau	OMOP403078	RxNorm Extension	Drug
Antihypertensive agent	21044895	Amiloride 0.5 MG/ML / Furosemide 4 MG/ML Oral Suspension [Co-amilofruse]	OMOP403113	RxNorm Extension	Drug
Antihypertensive agent	21044896	Amiloride 5 MG / Furosemide 40 MG [Komil]	OMOP403116	RxNorm Extension	Drug
Antihypertensive agent	21044897	Amiloride 5 MG / Furosemide 40 MG Oral Tablet [Fru-Co]	OMOP403153	RxNorm Extension	Drug
Antihypertensive agent	21044898	Amiloride 5 MG / Furosemide 40 MG Oral Tablet [Fru-Co] Box of 56	OMOP403157	RxNorm Extension	Drug
Antihypertensive agent	21044899	Amiloride 5 MG / Furosemide 40 MG Oral Tablet [Co-amilofruse] Box of 28 by Generics	OMOP403181	RxNorm Extension	Drug
Antihypertensive agent	21044900	Amiloride 5 MG / Furosemide 40 MG Oral Tablet [Co-amilofruse] Box of 56 by A A H	OMOP403212	RxNorm Extension	Drug
Antihypertensive agent	21044901	Amiloride 5 MG / Furosemide 40 MG Oral Tablet [Co-amilofruse] Box of 500	OMOP403222	RxNorm Extension	Drug
Antihypertensive agent	21044902	Amiloride 1 MG/ML / Furosemide 8 MG/ML Oral Suspension [Co-amilofruse]	OMOP403236	RxNorm Extension	Drug
Antihypertensive agent	21044941	Nifedipine 20 MG Extended Release Oral Tablet Box of 56	OMOP404024	RxNorm Extension	Drug
Antihypertensive agent	21044942	Nifedipine 20 MG Extended Release Oral Tablet Box of 56 by Sigma-Tau	OMOP404027	RxNorm Extension	Drug
Antihypertensive agent	21044943	Nifedipine 20 MG Extended Release Oral Tablet [Nifopress Retard] Box of 56	OMOP404045	RxNorm Extension	Drug
Antihypertensive agent	21044944	Nifedipine 20 MG Extended Release Oral Tablet [Tensipine MR] by Genus	OMOP404050	RxNorm Extension	Drug
Antihypertensive agent	21044945	Nifedipine 20 MG Extended Release Oral Tablet [Nifedipress MR] Box of 56 by TEVA	OMOP404071	RxNorm Extension	Drug
Antihypertensive agent	21044946	Nifedipine 20 MG Extended Release Oral Tablet [Calchan MR]	OMOP404088	RxNorm Extension	Drug
Antihypertensive agent	21044947	Nifedipine 20 MG Extended Release Oral Tablet [Adalat LA] by Lexon	OMOP404105	RxNorm Extension	Drug
Antihypertensive agent	21044949	Nifedipine 10 MG [Tensipine MR]	OMOP404152	RxNorm Extension	Drug
Antihypertensive agent	21044950	Nifedipine 10 MG [Hypolar]	OMOP404159	RxNorm Extension	Drug
Antihypertensive agent	21044951	Nifedipine 10 MG Oral Capsule Box of 84 by Boots	OMOP404185	RxNorm Extension	Drug
Antihypertensive agent	21044952	Nifedipine 10 MG Oral Capsule [Adalat] Box of 50 by Mawdsley-Brooks	OMOP404200	RxNorm Extension	Drug
Antihypertensive agent	21044953	Nifedipine 10 MG Extended Release Oral Tablet by Niche	OMOP404236	RxNorm Extension	Drug
Antihypertensive agent	21044954	Nifedipine 10 MG Extended Release Oral Tablet Box of 56 by Niche	OMOP404251	RxNorm Extension	Drug
Antihypertensive agent	21044955	Nifedipine 10 MG Extended Release Oral Tablet [Nifedipress MR] by Dexcel-Pharma	OMOP404268	RxNorm Extension	Drug
Antihypertensive agent	21044956	Nifedipine 10 MG Extended Release Oral Tablet [Cardilate MR] Box of 56	OMOP404279	RxNorm Extension	Drug
Antihypertensive agent	21044957	Nifedipine 10 MG Extended Release Oral Tablet [Adalat] Box of 56	OMOP404292	RxNorm Extension	Drug
Antihypertensive agent	21044958	Nifedipine 30 MG Extended Release Oral Tablet [Adalat LA] by Mawdsley-Brooks	OMOP404361	RxNorm Extension	Drug
Antihypertensive agent	21044959	Nifedipine 30 MG Extended Release Oral Tablet [Adalat LA] by Waymade	OMOP404364	RxNorm Extension	Drug
Antihypertensive agent	21044961	Nifedipine 60 MG Extended Release Oral Capsule [Coracten XL] Box of 28	OMOP404405	RxNorm Extension	Drug
Antihypertensive agent	21044962	Nifedipine 60 MG Extended Release Oral Capsule [Coracten XL] Box of 28 by UCB	OMOP404406	RxNorm Extension	Drug
Antihypertensive agent	21044963	Nifedipine 60 MG Extended Release Oral Tablet [Nimodrel XL] by Zurich	OMOP404410	RxNorm Extension	Drug
Antihypertensive agent	21044964	Nifedipine 60 MG Extended Release Oral Tablet [Slofedipine XL] Box of 28 by Zentiva	OMOP404432	RxNorm Extension	Drug
Antihypertensive agent	21044965	Nifedipine 60 MG Extended Release Oral Tablet [Adalat LA] Box of 28 by Sigma-Tau	OMOP404444	RxNorm Extension	Drug
Antihypertensive agent	21044966	Nifedipine 5 MG Oral Capsule by Actavis	OMOP404466	RxNorm Extension	Drug
Antihypertensive agent	21044967	Nifedipine 5 MG Oral Capsule Box of 84 by A A H	OMOP404477	RxNorm Extension	Drug
Antihypertensive agent	21044968	Nifedipine 40 MG Extended Release Oral Tablet Box of 30	OMOP404498	RxNorm Extension	Drug
Antihypertensive agent	21044969	Atenolol / Nifedipine Extended Release Oral Capsule [Beta-Adalat]	OMOP404521	RxNorm Extension	Drug
Antihypertensive agent	21044970	Atenolol / Nifedipine Extended Release Oral Capsule [Tenif]	OMOP404522	RxNorm Extension	Drug
Antihypertensive agent	21044971	Atenolol 50 MG / Nifedipine 20 MG Extended Release Oral Capsule [Beta-Adalat] by Lexon	OMOP404534	RxNorm Extension	Drug
Antihypertensive agent	21045011	Metyrosine 250 MG Oral Capsule Box of 100	OMOP405532	RxNorm Extension	Drug
Antihypertensive agent	21045012	Bumetanide 1 MG Oral Tablet by Generics	OMOP405538	RxNorm Extension	Drug
Antihypertensive agent	21045013	Bumetanide 1 MG Oral Tablet by Dowelhurst	OMOP405553	RxNorm Extension	Drug
Antihypertensive agent	21045014	Bumetanide 1 MG Oral Tablet Box of 28 by Phoenix Labs	OMOP405559	RxNorm Extension	Drug
Antihypertensive agent	21045015	Bumetanide 1 MG Oral Tablet Box of 28 by Waymade	OMOP405564	RxNorm Extension	Drug
Antihypertensive agent	21045016	Bumetanide 1 MG Oral Tablet [Burinex] Box of 28 by Leo	OMOP405577	RxNorm Extension	Drug
Antihypertensive agent	21045017	Bumetanide 5 MG Oral Tablet Box of 28 by Waymade	OMOP405612	RxNorm Extension	Drug
Antihypertensive agent	21045018	Amiloride 5 MG / Bumetanide 1 MG Oral Tablet by DE	OMOP405640	RxNorm Extension	Drug
Antihypertensive agent	21045019	Amiloride 5 MG / Bumetanide 1 MG Oral Tablet by Chemidex	OMOP405642	RxNorm Extension	Drug
Antihypertensive agent	21045030	Atenolol 50 MG Oral Tablet by Crescent	OMOP405987	RxNorm Extension	Drug
Antihypertensive agent	21045031	Atenolol 50 MG Oral Tablet by Tillomed	OMOP405994	RxNorm Extension	Drug
Antihypertensive agent	21045032	Atenolol 50 MG Oral Tablet by TEVA	OMOP406002	RxNorm Extension	Drug
Antihypertensive agent	21045033	Atenolol 50 MG Oral Tablet [Antipressan] Box of 28	OMOP406041	RxNorm Extension	Drug
Antihypertensive agent	21045034	Atenolol 100 MG Oral Tablet by Co-Pharma	OMOP406081	RxNorm Extension	Drug
Antihypertensive agent	21045035	Atenolol 100 MG Oral Tablet Box of 28 by Tillomed	OMOP406108	RxNorm Extension	Drug
Antihypertensive agent	21045036	Atenolol 100 MG Oral Tablet [Antipressan] Box of 28 by TEVA	OMOP406131	RxNorm Extension	Drug
Antihypertensive agent	21045037	Atenolol 25 MG Oral Tablet Box of 28 by Boston	OMOP406176	RxNorm Extension	Drug
Antihypertensive agent	21045038	Atenolol 25 MG Oral Tablet Box of 28 by Tillomed	OMOP406181	RxNorm Extension	Drug
Antihypertensive agent	21045039	Atenolol 25 MG Oral Tablet [Tenormin] by Waymade	OMOP406200	RxNorm Extension	Drug
Antihypertensive agent	21045040	Atenolol 25 MG Oral Tablet [Tenormin] by Astrazeneca	OMOP406201	RxNorm Extension	Drug
Antihypertensive agent	21045041	Atenolol 25 MG Oral Tablet [Antipressan] Box of 28 by TEVA	OMOP406215	RxNorm Extension	Drug
Antihypertensive agent	21045042	Atenolol 25 MG Oral Tablet [Atenix] by Ashbourne	OMOP406216	RxNorm Extension	Drug
Antihypertensive agent	21045043	Atenolol 2 MG/ML Oral Suspension	OMOP406222	RxNorm Extension	Drug
Antihypertensive agent	21045044	Atenolol 5 MG/ML Oral Solution by Chanelle	OMOP406250	RxNorm Extension	Drug
Antihypertensive agent	21045045	Atenolol 10 MG/ML Oral Suspension	OMOP406260	RxNorm Extension	Drug
Antihypertensive agent	21045113	Bendroflumethiazide 2.5 MG [Urizide]	OMOP407507	RxNorm Extension	Drug
Antihypertensive agent	21045114	Bendroflumethiazide 2.5 MG Oral Tablet Box of 28 by DE	OMOP407548	RxNorm Extension	Drug
Antihypertensive agent	21045115	Bendroflumethiazide 2.5 MG Oral Tablet Box of 28 by Dowelhurst	OMOP407554	RxNorm Extension	Drug
Antihypertensive agent	21045116	Bendroflumethiazide 2.5 MG Oral Tablet Box of 500 by Kent	OMOP407561	RxNorm Extension	Drug
Antihypertensive agent	21045117	Bendroflumethiazide 2.5 MG Oral Tablet Box of 500 by Alliance	OMOP407562	RxNorm Extension	Drug
Antihypertensive agent	21045118	Bendroflumethiazide 2.5 MG Oral Tablet Box of 500 by A A H	OMOP407565	RxNorm Extension	Drug
Antihypertensive agent	21045119	Bendroflumethiazide 2.5 MG Oral Tablet [Urizide] Box of 500	OMOP407581	RxNorm Extension	Drug
Antihypertensive agent	21045120	Bendroflumethiazide 5 MG Oral Tablet by Mylan	OMOP407589	RxNorm Extension	Drug
Antihypertensive agent	21045121	Bendroflumethiazide 5 MG Oral Tablet [Urizide] Box of 500	OMOP407652	RxNorm Extension	Drug
Antihypertensive agent	21045122	Bendroflumethiazide 2.5 MG / Potassium Chloride 573 MG Extended Release Oral Tablet [Centyl] Box of 56	OMOP407683	RxNorm Extension	Drug
Antihypertensive agent	21045131	Hydrochlorothiazide 50 MG Oral Tablet Box of 1	OMOP407757	RxNorm Extension	Drug
Antihypertensive agent	21045132	Hydrochlorothiazide 5 MG/ML	OMOP407771	RxNorm Extension	Drug
Antihypertensive agent	21045133	Hydrochlorothiazide 25 MG Oral Tablet [Hydrosaluric] Box of 30	OMOP407801	RxNorm Extension	Drug
Antihypertensive agent	21045134	Hydrochlorothiazide 12.2 MG/ML	OMOP407808	RxNorm Extension	Drug
Antihypertensive agent	21045135	Hydrochlorothiazide 12.5 MG Oral Tablet Box of 1	OMOP407835	RxNorm Extension	Drug
Antihypertensive agent	21045136	Hydrochlorothiazide 4 MG/ML	OMOP407837	RxNorm Extension	Drug
Antihypertensive agent	21045137	Amiloride 2.5 MG / Hydrochlorothiazide 25 MG Oral Tablet Box of 100	OMOP407866	RxNorm Extension	Drug
Antihypertensive agent	21045138	Amiloride 2.5 MG / Hydrochlorothiazide 25 MG Oral Tablet [Co-amilozide] Box of 100	OMOP407893	RxNorm Extension	Drug
Antihypertensive agent	21045139	Amiloride 2.5 MG / Hydrochlorothiazide 25 MG Oral Tablet [Co-amilozide] Box of 100 by Kent	OMOP407894	RxNorm Extension	Drug
Antihypertensive agent	21045140	Amiloride 5 MG / Hydrochlorothiazide 50 MG [Amilmaxco]	OMOP407904	RxNorm Extension	Drug
Antihypertensive agent	21045141	Amiloride 5 MG / Hydrochlorothiazide 50 MG Oral Tablet Box of 30	OMOP407908	RxNorm Extension	Drug
Antihypertensive agent	21045142	Amiloride 5 MG / Hydrochlorothiazide 50 MG Oral Tablet Box of 100	OMOP407909	RxNorm Extension	Drug
Antihypertensive agent	21045143	Amiloride 5 MG / Hydrochlorothiazide 50 MG Oral Tablet [Co-amilozide] Box of 500	OMOP407950	RxNorm Extension	Drug
Antihypertensive agent	21045144	Amiloride 5 MG / Hydrochlorothiazide 50 MG Oral Tablet [Moduretic] by Waymade	OMOP407952	RxNorm Extension	Drug
Antihypertensive agent	21045145	Amiloride 5 MG / Hydrochlorothiazide 50 MG Oral Tablet [Amil-Co] by Ivax	OMOP407968	RxNorm Extension	Drug
Antihypertensive agent	21045147	Hydrochlorothiazide 25 MG / Losartan 100 MG Oral Tablet by Mylan	OMOP407985	RxNorm Extension	Drug
Antihypertensive agent	21045148	Hydrochlorothiazide 25 MG / Losartan 100 MG Oral Tablet by A A H	OMOP407995	RxNorm Extension	Drug
Antihypertensive agent	21045149	Hydrochlorothiazide 25 MG / Losartan 100 MG Oral Tablet [Cozaar-Comp] Box of 28	OMOP408022	RxNorm Extension	Drug
Antihypertensive agent	21045150	Hydrochlorothiazide 25 MG / Losartan 100 MG Oral Tablet [Cozaar-Comp] Box of 28 by Merck	OMOP408029	RxNorm Extension	Drug
Antihypertensive agent	21045151	Hydrochlorothiazide 25 MG / Losartan 100 MG Oral Tablet [Cozaar-Comp] Box of 28 by Lexon	OMOP408030	RxNorm Extension	Drug
Antihypertensive agent	21045152	Hydrochlorothiazide 12.5 MG / Losartan 50 MG Oral Tablet by Sigma-Tau	OMOP408066	RxNorm Extension	Drug
Antihypertensive agent	21045153	Hydrochlorothiazide 12.5 MG / Losartan 50 MG Oral Tablet by Lupin	OMOP408070	RxNorm Extension	Drug
Antihypertensive agent	21045154	Hydrochlorothiazide 12.5 MG / Losartan 50 MG Oral Tablet by Ranbaxy	OMOP408071	RxNorm Extension	Drug
Antihypertensive agent	21045155	Hydrochlorothiazide 12.5 MG / Losartan 50 MG Oral Tablet Box of 28 by Sandoz	OMOP408082	RxNorm Extension	Drug
Antihypertensive agent	21045156	Hydrochlorothiazide 12.5 MG / Losartan 50 MG Oral Tablet Box of 28 by Ranbaxy	OMOP408089	RxNorm Extension	Drug
Antihypertensive agent	21045157	Hydrochlorothiazide 12.5 MG / Losartan 50 MG Oral Tablet [Cozaar-Comp] Box of 28 by Mawdsley-Brooks	OMOP408104	RxNorm Extension	Drug
Antihypertensive agent	21045485	lacidipine Oral Tablet [Motens]	OMOP413512	RxNorm Extension	Drug
Antihypertensive agent	21045486	lacidipine 2 MG Oral Tablet Box of 28 by TEVA	OMOP413537	RxNorm Extension	Drug
Antihypertensive agent	21045487	lacidipine 2 MG Oral Tablet Box of 28 by Dowelhurst	OMOP413538	RxNorm Extension	Drug
Antihypertensive agent	21045488	lacidipine 2 MG Oral Tablet [Motens] Box of 14 by Dowelhurst	OMOP413551	RxNorm Extension	Drug
Antihypertensive agent	21045489	lacidipine 4 MG Oral Tablet Box of 28	OMOP413577	RxNorm Extension	Drug
Antihypertensive agent	21045490	lacidipine 4 MG Oral Tablet Box of 28 by Dr Reddy's	OMOP413585	RxNorm Extension	Drug
Antihypertensive agent	21045491	lacidipine 4 MG Oral Tablet Box of 28 by Lexon	OMOP413586	RxNorm Extension	Drug
Antihypertensive agent	21045492	lacidipine 4 MG Oral Tablet Box of 28 by Dowelhurst	OMOP413588	RxNorm Extension	Drug
Antihypertensive agent	21045493	lacidipine 4 MG Oral Tablet [Motens] Box of 28 by DE	OMOP413610	RxNorm Extension	Drug
Antihypertensive agent	21045519	moxonidine 0.3 MG Oral Tablet by Phoenix Labs	OMOP414003	RxNorm Extension	Drug
Antihypertensive agent	21045520	moxonidine 0.3 MG Oral Tablet Box of 28 by Mawdsley-Brooks	OMOP414022	RxNorm Extension	Drug
Antihypertensive agent	21045521	moxonidine 0.4 MG Oral Tablet by A A H	OMOP414067	RxNorm Extension	Drug
Antihypertensive agent	21045522	moxonidine 0.4 MG Oral Tablet Box of 28 by Kent	OMOP414079	RxNorm Extension	Drug
Antihypertensive agent	21045523	moxonidine 0.4 MG Oral Tablet Box of 28 by TEVA	OMOP414090	RxNorm Extension	Drug
Antihypertensive agent	21045524	moxonidine 0.4 MG Oral Tablet [Physiotens] by Waymade	OMOP414101	RxNorm Extension	Drug
Antihypertensive agent	21045525	moxonidine 0.4 MG Oral Tablet [Physiotens] Box of 28 by DE	OMOP414112	RxNorm Extension	Drug
Antihypertensive agent	21045526	moxonidine 0.2 MG Oral Tablet by Focus	OMOP414118	RxNorm Extension	Drug
Antihypertensive agent	21045527	moxonidine 0.2 MG Oral Tablet by Genus	OMOP414132	RxNorm Extension	Drug
Antihypertensive agent	21045528	moxonidine 0.2 MG Oral Tablet Box of 28 by Phoenix Labs	OMOP414144	RxNorm Extension	Drug
Antihypertensive agent	21045529	moxonidine 0.2 MG Oral Tablet Box of 28 by A A H	OMOP414155	RxNorm Extension	Drug
Antihypertensive agent	21045530	moxonidine 0.2 MG Oral Tablet [Physiotens] by Actavis	OMOP414170	RxNorm Extension	Drug
Antihypertensive agent	21045531	moxonidine 0.2 MG Oral Tablet [Physiotens] Box of 28 by Sigma-Tau	OMOP414174	RxNorm Extension	Drug
Antihypertensive agent	21045533	nebivolol 5 MG Oral Tablet by Pliva	OMOP414261	RxNorm Extension	Drug
Antihypertensive agent	21045534	nebivolol 5 MG Oral Tablet Box of 28 by Sigma-Tau	OMOP414275	RxNorm Extension	Drug
Antihypertensive agent	21045535	nebivolol 5 MG Oral Tablet Box of 30	OMOP414287	RxNorm Extension	Drug
Antihypertensive agent	21045704	Xipamide 20 MG Oral Tablet Box of 140	OMOP252904	RxNorm Extension	Drug
Antihypertensive agent	21045729	Cilazapril 5 MG Oral Tablet by Phoenix Labs	OMOP253225	RxNorm Extension	Drug
Antihypertensive agent	21045730	Cilazapril 1 MG Oral Tablet [Vascace]	OMOP253279	RxNorm Extension	Drug
Antihypertensive agent	21045742	Amiloride 2.5 MG / Cyclopenthiazide 0.25 MG Oral Tablet [Navispare] by AMCo	OMOP253497	RxNorm Extension	Drug
Antihypertensive agent	21045743	Cyclopenthiazide 0.25 MG / Oxprenolol 160 MG Extended Release Oral Tablet [Trasidrex] Box of 28	OMOP253510	RxNorm Extension	Drug
Antihypertensive agent	21045744	Debrisoquin 10 MG Oral Tablet by Alliance	OMOP253512	RxNorm Extension	Drug
Antihypertensive agent	21045770	eprosartan 60 MG/ML	OMOP254024	RxNorm Extension	Drug
Antihypertensive agent	21045771	eprosartan 300 MG Oral Tablet [Teveten]	OMOP254050	RxNorm Extension	Drug
Antihypertensive agent	21045772	eprosartan 400 MG Oral Tablet by Alliance	OMOP254121	RxNorm Extension	Drug
Antihypertensive agent	21045773	eprosartan 400 MG Oral Tablet Box of 56 by Creo	OMOP254128	RxNorm Extension	Drug
Antihypertensive agent	21045879	eplerenone 50 MG Oral Tablet by TEVA	OMOP256067	RxNorm Extension	Drug
Antihypertensive agent	21045880	eplerenone 50 MG Oral Tablet by Actavis	OMOP256068	RxNorm Extension	Drug
Antihypertensive agent	21045881	eplerenone 50 MG Oral Tablet by Zentiva	OMOP256069	RxNorm Extension	Drug
Antihypertensive agent	21045882	eplerenone 50 MG Oral Tablet Box of 28 by Actavis	OMOP256079	RxNorm Extension	Drug
Antihypertensive agent	21045883	eplerenone 25 MG Oral Tablet [Inspra] Box of 30 by Sigma-Tau	OMOP256132	RxNorm Extension	Drug
Antihypertensive agent	21046259	imidapril 10 MG Oral Tablet Box of 28	OMOP262734	RxNorm Extension	Drug
Antihypertensive agent	21046260	imidapril 10 MG Oral Tablet [Tanatril] Box of 28 by Chiesi	OMOP262738	RxNorm Extension	Drug
Antihypertensive agent	21046261	imidapril 20 MG Oral Tablet [Tanatril]	OMOP262741	RxNorm Extension	Drug
Antihypertensive agent	21046272	aliskiren 150 MG Oral Tablet [Rasilez] by Novartis	OMOP262918	RxNorm Extension	Drug
Antihypertensive agent	21046273	aliskiren 150 MG Oral Tablet [Rasilez] Box of 30 by Waymade	OMOP262928	RxNorm Extension	Drug
Antihypertensive agent	21046274	aliskiren 300 MG Oral Tablet Box of 28	OMOP262930	RxNorm Extension	Drug
Antihypertensive agent	21046275	aliskiren 300 MG Oral Tablet [Rasilez] by Novartis	OMOP262938	RxNorm Extension	Drug
Antihypertensive agent	21046276	aliskiren 300 MG Oral Tablet [Rasilez] Box of 30 by Waymade	OMOP262950	RxNorm Extension	Drug
Antihypertensive agent	21046442	Perindopril 10 MG Oral Tablet [Coversyl] Box of 30 by Servier	OMOP265896	RxNorm Extension	Drug
Antihypertensive agent	21046447	tolvaptan 60 MG Oral Tablet [Jinarc]	OMOP265960	RxNorm Extension	Drug
Antihypertensive agent	21046448	tolvaptan 60 MG Oral Tablet [Jinarc] by Otsuka	OMOP265961	RxNorm Extension	Drug
Antihypertensive agent	21046469	azilsartan 20 MG Oral Tablet [Edarbi] Box of 28	OMOP266249	RxNorm Extension	Drug
Antihypertensive agent	21046470	azilsartan 80 MG Oral Tablet [Edarbi] Box of 28 by Takeda	OMOP266255	RxNorm Extension	Drug
Antihypertensive agent	21046471	azilsartan 40 MG Oral Tablet [Edarbi] by Takeda	OMOP266258	RxNorm Extension	Drug
Antihypertensive agent	21046472	azilsartan 40 MG Oral Tablet [Edarbi] Box of 28 by Takeda	OMOP266260	RxNorm Extension	Drug
Antihypertensive agent	21046493	Labetalol 200 MG Oral Tablet by Sigma-Tau	OMOP266538	RxNorm Extension	Drug
Antihypertensive agent	21046494	Labetalol 200 MG Oral Tablet Box of 56 by Alliance	OMOP266550	RxNorm Extension	Drug
Antihypertensive agent	21046495	Labetalol 400 MG Oral Tablet Box of 56	OMOP266574	RxNorm Extension	Drug
Antihypertensive agent	21046496	Labetalol 400 MG Oral Tablet Box of 56 by A A H	OMOP266584	RxNorm Extension	Drug
Antihypertensive agent	21046497	Labetalol 50 MG Oral Tablet [Trandate] Box of 56 by Focus	OMOP266597	RxNorm Extension	Drug
Antihypertensive agent	21046499	Labetalol 100 MG Oral Tablet by Alliance	OMOP266640	RxNorm Extension	Drug
Antihypertensive agent	21046500	Labetalol 100 MG Oral Tablet by DE	OMOP266643	RxNorm Extension	Drug
Antihypertensive agent	21046501	Labetalol 100 MG Oral Tablet Box of 56 by Mawdsley-Brooks	OMOP266648	RxNorm Extension	Drug
Antihypertensive agent	21046502	Labetalol 100 MG Oral Tablet Box of 56 by Kent	OMOP266649	RxNorm Extension	Drug
Antihypertensive agent	21046503	Labetalol 100 MG Oral Tablet [Trandate] Box of 56 by Focus	OMOP266661	RxNorm Extension	Drug
Antihypertensive agent	21046525	Verapamil Oral Solution [Zolvera]	OMOP267063	RxNorm Extension	Drug
Antihypertensive agent	21046526	Verapamil 120 MG Oral Tablet [Cordilox] by Ivax	OMOP267106	RxNorm Extension	Drug
Antihypertensive agent	21046527	Verapamil 120 MG Extended Release Oral Tablet by Mawdsley-Brooks	OMOP267112	RxNorm Extension	Drug
Antihypertensive agent	21046528	Verapamil 120 MG Extended Release Oral Tablet [Vera-Til SR]	OMOP267130	RxNorm Extension	Drug
Antihypertensive agent	21046529	Verapamil 8 MG/ML Oral Solution [Zolvera] by Rosemont	OMOP267163	RxNorm Extension	Drug
Antihypertensive agent	21046531	Verapamil 80 MG Oral Tablet by Waymade	OMOP267181	RxNorm Extension	Drug
Antihypertensive agent	21046532	Verapamil 80 MG Oral Tablet by DE	OMOP267182	RxNorm Extension	Drug
Antihypertensive agent	21046533	Verapamil 80 MG Oral Tablet Box of 84 by Actavis	OMOP267197	RxNorm Extension	Drug
Antihypertensive agent	21046535	Verapamil 10 MG/ML Oral Suspension	OMOP267239	RxNorm Extension	Drug
Antihypertensive agent	21046536	Verapamil 16 MG/ML Oral Solution	OMOP267242	RxNorm Extension	Drug
Antihypertensive agent	21046537	Verapamil 160 MG Oral Tablet Box of 28 by Mylan	OMOP267258	RxNorm Extension	Drug
Antihypertensive agent	21046538	Verapamil 240 MG Extended Release Oral Tablet Box of 28 by Kent	OMOP267298	RxNorm Extension	Drug
Antihypertensive agent	21046539	Verapamil 240 MG Extended Release Oral Tablet Box of 28 by A A H	OMOP267303	RxNorm Extension	Drug
Antihypertensive agent	21046540	Verapamil 240 MG Extended Release Oral Tablet [Securon SR] by Waymade	OMOP267315	RxNorm Extension	Drug
Antihypertensive agent	21046541	Verapamil 240 MG Extended Release Oral Tablet [Securon SR] Box of 30 by Waymade	OMOP267327	RxNorm Extension	Drug
Antihypertensive agent	21046542	Verapamil 180 MG Extended Release Oral Capsule [Univer] Box of 56	OMOP267393	RxNorm Extension	Drug
Antihypertensive agent	21046634	Propranolol Extended Release Oral Capsule [Half Inderal]	OMOP268976	RxNorm Extension	Drug
Antihypertensive agent	21046635	Propranolol 40 MG Oral Tablet by Phoenix Labs	OMOP268981	RxNorm Extension	Drug
Antihypertensive agent	21046636	Propranolol 40 MG Oral Tablet by A A H	OMOP268990	RxNorm Extension	Drug
Antihypertensive agent	21046637	Propranolol 40 MG Oral Tablet Box of 28 by Mylan	OMOP268998	RxNorm Extension	Drug
Antihypertensive agent	21046638	Propranolol 40 MG Oral Tablet Box of 28 by A A H	OMOP269008	RxNorm Extension	Drug
Antihypertensive agent	21046639	Propranolol 8 MG/ML Oral Solution by Rosemont	OMOP269024	RxNorm Extension	Drug
Antihypertensive agent	21046640	Propranolol 10 MG Oral Tablet by Mylan	OMOP269043	RxNorm Extension	Drug
Antihypertensive agent	21046641	Propranolol 10 MG Oral Tablet Box of 28 by Kent	OMOP269066	RxNorm Extension	Drug
Antihypertensive agent	21046642	Propranolol 10 MG Oral Tablet Box of 28 by Almus	OMOP269077	RxNorm Extension	Drug
Antihypertensive agent	21046643	Propranolol 10 MG Oral Tablet [Dupromex] Box of 28	OMOP269081	RxNorm Extension	Drug
Antihypertensive agent	21046645	Propranolol 80 MG Extended Release Oral Capsule Box of 28 by Alliance	OMOP269105	RxNorm Extension	Drug
Antihypertensive agent	21046646	Propranolol 80 MG Extended Release Oral Capsule [Bedranol SR]	OMOP269110	RxNorm Extension	Drug
Antihypertensive agent	21046647	Propranolol 80 MG Extended Release Oral Capsule [Half Beta-Prograne] by Tillomed	OMOP269116	RxNorm Extension	Drug
Antihypertensive agent	21046648	Propranolol 80 MG Extended Release Oral Capsule [Half Beta-Prograne] Box of 28 by TEVA	OMOP269121	RxNorm Extension	Drug
Antihypertensive agent	21046649	Propranolol 80 MG Extended Release Oral Capsule [Rapranol SR] Box of 28 by Ranbaxy	OMOP269126	RxNorm Extension	Drug
Antihypertensive agent	21046650	Propranolol 80 MG Extended Release Oral Capsule [Half Inderal] Box of 28 by Stephar	OMOP269139	RxNorm Extension	Drug
Antihypertensive agent	21046651	Propranolol 80 MG Extended Release Oral Capsule [Half Inderal] Box of 28 by DE	OMOP269142	RxNorm Extension	Drug
Antihypertensive agent	21046652	Propranolol 10 MG/ML Oral Solution by Ennogen	OMOP269182	RxNorm Extension	Drug
Antihypertensive agent	21046653	Propranolol 10 MG/ML Oral Solution by Cubic	OMOP269183	RxNorm Extension	Drug
Antihypertensive agent	21046654	Propranolol 0.7 MG/ML Oral Suspension	OMOP269201	RxNorm Extension	Drug
Antihypertensive agent	21046655	Propranolol 3.2 MG/ML Oral Suspension	OMOP269223	RxNorm Extension	Drug
Antihypertensive agent	21046656	Propranolol 2 MG/ML Oral Solution by Pharma-z	OMOP269264	RxNorm Extension	Drug
Antihypertensive agent	21046657	Propranolol 160 MG Extended Release Oral Capsule Box of 56	OMOP269302	RxNorm Extension	Drug
Antihypertensive agent	21046658	Propranolol 160 MG Extended Release Oral Capsule [Inderal] by Mawdsley-Brooks	OMOP269306	RxNorm Extension	Drug
Antihypertensive agent	21046659	Propranolol 160 MG Extended Release Oral Capsule [Beta-Prograne] by Tillomed	OMOP269334	RxNorm Extension	Drug
Antihypertensive agent	21046660	Propranolol 160 MG Extended Release Oral Capsule [Beta-Prograne] Box of 28 by Tillomed	OMOP269339	RxNorm Extension	Drug
Antihypertensive agent	21046661	Propranolol 160 MG Oral Tablet Box of 56 by Actavis	OMOP269372	RxNorm Extension	Drug
Antihypertensive agent	21046695	Diltiazem Extended Release Oral Capsule [Zildil]	OMOP269884	RxNorm Extension	Drug
Antihypertensive agent	21046696	Diltiazem 180 MG Extended Release Oral Capsule by Pharma-z	OMOP269913	RxNorm Extension	Drug
Antihypertensive agent	21046697	Diltiazem 180 MG Extended Release Oral Capsule Box of 56	OMOP269927	RxNorm Extension	Drug
Antihypertensive agent	21046698	Diltiazem 180 MG Extended Release Oral Capsule [Adizem-XL] by DE	OMOP269933	RxNorm Extension	Drug
Antihypertensive agent	21046699	Diltiazem 180 MG Extended Release Oral Capsule [Zemret] by Tillomed	OMOP269946	RxNorm Extension	Drug
Antihypertensive agent	21046700	Diltiazem 180 MG Extended Release Oral Capsule [Zemret] Box of 28 by Tillomed	OMOP269948	RxNorm Extension	Drug
Antihypertensive agent	21046701	Diltiazem 180 MG Extended Release Oral Capsule [Dilzem XL] Box of 28 by DE	OMOP269980	RxNorm Extension	Drug
Antihypertensive agent	21046702	Diltiazem 180 MG Extended Release Oral Capsule [Dilzem XL] Box of 28 by Lexon	OMOP269981	RxNorm Extension	Drug
Antihypertensive agent	21046703	Diltiazem 180 MG Extended Release Oral Capsule [Dilzem XL] Box of 30	OMOP269984	RxNorm Extension	Drug
Antihypertensive agent	21046704	Diltiazem 4 MG/ML	OMOP269997	RxNorm Extension	Drug
Antihypertensive agent	21046705	Diltiazem 60 MG [Disogram]	OMOP270007	RxNorm Extension	Drug
Antihypertensive agent	21046706	Diltiazem 60 MG Extended Release Oral Capsule [Dilcardia SR] Box of 56	OMOP270031	RxNorm Extension	Drug
Antihypertensive agent	21046707	Diltiazem 60 MG Extended Release Oral Capsule [Kenzem]	OMOP270033	RxNorm Extension	Drug
Antihypertensive agent	21046708	Diltiazem 60 MG Extended Release Oral Capsule [Kenzem] by Kent	OMOP270034	RxNorm Extension	Drug
Antihypertensive agent	21046709	Diltiazem 60 MG Extended Release Oral Tablet Box of 84 by Actavis	OMOP270077	RxNorm Extension	Drug
Antihypertensive agent	21046710	Diltiazem 60 MG Extended Release Oral Tablet Box of 100 by Mylan	OMOP270081	RxNorm Extension	Drug
Antihypertensive agent	21046711	Diltiazem 60 MG Extended Release Oral Tablet [Tildiem] by Waymade	OMOP270092	RxNorm Extension	Drug
Antihypertensive agent	21046712	Diltiazem 60 MG Extended Release Oral Tablet [Retalzem] Box of 100	OMOP270111	RxNorm Extension	Drug
Antihypertensive agent	21046713	Diltiazem 60 MG Extended Release Oral Tablet [Optil] Box of 84	OMOP270115	RxNorm Extension	Drug
Antihypertensive agent	21046715	Diltiazem 200 MG Extended Release Oral Capsule [Tildiem LA] by Mawdsley-Brooks	OMOP270129	RxNorm Extension	Drug
Antihypertensive agent	21046716	Diltiazem 200 MG Extended Release Oral Capsule [Tildiem LA] by Waymade	OMOP270131	RxNorm Extension	Drug
Antihypertensive agent	21046717	Diltiazem 200 MG Extended Release Oral Capsule [Tildiem LA] Box of 30 by Sigma-Tau	OMOP270140	RxNorm Extension	Drug
Antihypertensive agent	21046718	Diltiazem 300 MG Extended Release Oral Capsule Box of 28	OMOP270158	RxNorm Extension	Drug
Antihypertensive agent	21046719	Diltiazem 300 MG Extended Release Oral Capsule [Slozem] by Merck	OMOP270188	RxNorm Extension	Drug
Antihypertensive agent	21046720	Diltiazem 300 MG Extended Release Oral Capsule [Zemtard]	OMOP270203	RxNorm Extension	Drug
Antihypertensive agent	21046721	Diltiazem 300 MG Extended Release Oral Capsule [Zemtard] Box of 28	OMOP270205	RxNorm Extension	Drug
Antihypertensive agent	21046722	Diltiazem 90 MG [Angiozem CR]	OMOP270230	RxNorm Extension	Drug
Antihypertensive agent	21046723	Diltiazem 90 MG Extended Release Oral Capsule by Mawdsley-Brooks	OMOP270240	RxNorm Extension	Drug
Antihypertensive agent	21046724	Diltiazem 90 MG Extended Release Oral Capsule Box of 56 by Sigma-Tau	OMOP270258	RxNorm Extension	Drug
Antihypertensive agent	21046725	Diltiazem 90 MG Extended Release Oral Capsule [Bi-Carzem]	OMOP270273	RxNorm Extension	Drug
Antihypertensive agent	21046726	Diltiazem 90 MG Extended Release Oral Capsule [Disogram] Box of 56 by Ranbaxy	OMOP270296	RxNorm Extension	Drug
Antihypertensive agent	21046727	Diltiazem 90 MG Extended Release Oral Tablet by Alliance	OMOP270315	RxNorm Extension	Drug
Antihypertensive agent	21046728	Diltiazem 90 MG Extended Release Oral Tablet [Angiozem CR] by Ashbourne	OMOP270361	RxNorm Extension	Drug
Antihypertensive agent	21046729	Diltiazem 240 MG Extended Release Oral Capsule Box of 28 by Colorama	OMOP270388	RxNorm Extension	Drug
Antihypertensive agent	21046730	Diltiazem 240 MG Extended Release Oral Capsule [Adizem-XL] Box of 28 by Waymade	OMOP270396	RxNorm Extension	Drug
Antihypertensive agent	21046731	Diltiazem 240 MG Extended Release Oral Capsule [Adizem-XL] Box of 28 by Napp	OMOP270398	RxNorm Extension	Drug
Antihypertensive agent	21046732	Diltiazem 240 MG Extended Release Oral Capsule [Zemret] Box of 28 by Tillomed	OMOP270407	RxNorm Extension	Drug
Antihypertensive agent	21046733	Diltiazem 240 MG Extended Release Oral Capsule [Angitil XL] Box of 28	OMOP270409	RxNorm Extension	Drug
Antihypertensive agent	21046734	Diltiazem 240 MG Extended Release Oral Capsule [Zemtard] Box of 28	OMOP270419	RxNorm Extension	Drug
Antihypertensive agent	21046735	Diltiazem 240 MG Extended Release Oral Capsule [Viazem XL] Box of 28	OMOP270447	RxNorm Extension	Drug
Antihypertensive agent	21046736	Diltiazem 120 MG Extended Release Oral Capsule by Mawdsley-Brooks	OMOP270471	RxNorm Extension	Drug
Antihypertensive agent	21046737	Diltiazem 120 MG Extended Release Oral Capsule Box of 28 by DE	OMOP270493	RxNorm Extension	Drug
Antihypertensive agent	21046738	Diltiazem 120 MG Extended Release Oral Capsule Box of 56 by Mawdsley-Brooks	OMOP270495	RxNorm Extension	Drug
Antihypertensive agent	21046739	Diltiazem 120 MG Extended Release Oral Capsule [Horizem]	OMOP270525	RxNorm Extension	Drug
Antihypertensive agent	21046740	Diltiazem 120 MG Extended Release Oral Capsule [Dilcardia SR] by Mylan	OMOP270530	RxNorm Extension	Drug
Antihypertensive agent	21046741	Diltiazem 120 MG Extended Release Oral Capsule [Slozem] Box of 28	OMOP270535	RxNorm Extension	Drug
Antihypertensive agent	21046742	Diltiazem 120 MG Extended Release Oral Capsule [Viazem XL] Box of 28	OMOP270577	RxNorm Extension	Drug
Antihypertensive agent	21046743	Diltiazem 120 MG Extended Release Oral Tablet [Tildiem Retard] by Sigma-Tau	OMOP270607	RxNorm Extension	Drug
Antihypertensive agent	21046744	Diltiazem 360 MG Extended Release Oral Capsule Box of 28 by Ennogen	OMOP270647	RxNorm Extension	Drug
Antihypertensive agent	21046745	Diltiazem 360 MG Extended Release Oral Capsule [Viazem XL] Box of 28 by Thornton & Ross	OMOP270651	RxNorm Extension	Drug
Antihypertensive agent	21046747	Diltiazem 10 MG/ML Oral Solution	OMOP270667	RxNorm Extension	Drug
Antihypertensive agent	21047017	Metoprolol Extended Release Oral Tablet [Lopresor SR]	OMOP275574	RxNorm Extension	Drug
Antihypertensive agent	21047018	Metoprolol 100 MG Oral Tablet by Phoenix Labs	OMOP275591	RxNorm Extension	Drug
Antihypertensive agent	21047019	Metoprolol 100 MG Oral Tablet by Accord	OMOP275592	RxNorm Extension	Drug
Antihypertensive agent	21047020	Metoprolol 100 MG Oral Tablet by Almus	OMOP275605	RxNorm Extension	Drug
Antihypertensive agent	21047021	Metoprolol 100 MG Oral Tablet Box of 56 by Waymade	OMOP275626	RxNorm Extension	Drug
Antihypertensive agent	21047022	Metoprolol 100 MG Oral Tablet Box of 56 by Boots	OMOP275632	RxNorm Extension	Drug
Antihypertensive agent	21047023	Metoprolol 6 MG/ML	OMOP275655	RxNorm Extension	Drug
Antihypertensive agent	21047025	Metoprolol 50 MG Oral Tablet Box of 28 by Waymade	OMOP275694	RxNorm Extension	Drug
Antihypertensive agent	21047026	Metoprolol 50 MG Oral Tablet Box of 28 by A A H	OMOP275696	RxNorm Extension	Drug
Antihypertensive agent	21047027	Metoprolol 50 MG Oral Tablet Box of 56 by Alliance	OMOP275705	RxNorm Extension	Drug
Antihypertensive agent	21047028	Metoprolol 50 MG Oral Tablet [Lopressor] Box of 56 by Recordati	OMOP275727	RxNorm Extension	Drug
Antihypertensive agent	21047029	Metoprolol 200 MG Extended Release Oral Tablet [Lopresor SR] by Mawdsley-Brooks	OMOP275738	RxNorm Extension	Drug
Antihypertensive agent	21047030	Metoprolol 200 MG Extended Release Oral Tablet [Lopresor SR] Box of 28	OMOP275744	RxNorm Extension	Drug
Antihypertensive agent	21047031	Metoprolol 200 MG Extended Release Oral Tablet [Lopresor SR] Box of 28 by DE	OMOP275747	RxNorm Extension	Drug
Antihypertensive agent	21047032	Metoprolol 25 MG/ML Oral Solution	OMOP275780	RxNorm Extension	Drug
Antihypertensive agent	21047158	esmolol 10 MG/ML Injection [Brevibloc] Box of 1	OMOP278202	RxNorm Extension	Drug
Antihypertensive agent	21047214	Methyldopa 250 MG Oral Tablet Box of 500 by Mylan	OMOP279441	RxNorm Extension	Drug
Antihypertensive agent	21047215	Methyldopa 250 MG Oral Tablet Box of 1000	OMOP279442	RxNorm Extension	Drug
Antihypertensive agent	21047216	Methyldopa 500 MG Oral Tablet by Mylan	OMOP279450	RxNorm Extension	Drug
Antihypertensive agent	21047217	Methyldopa 500 MG Oral Tablet by Phoenix Labs	OMOP279454	RxNorm Extension	Drug
Antihypertensive agent	21047218	Methyldopa 500 MG Oral Tablet by Genesis	OMOP279455	RxNorm Extension	Drug
Antihypertensive agent	21047219	Methyldopa 500 MG Oral Tablet Box of 56 by C.P.	OMOP279477	RxNorm Extension	Drug
Antihypertensive agent	21047220	Methyldopa 125 MG Oral Tablet Box of 250 by Alliance	OMOP279523	RxNorm Extension	Drug
Antihypertensive agent	21047221	Methyldopa 12 MG/ML Oral Solution	OMOP279525	RxNorm Extension	Drug
Antihypertensive agent	21047250	Amiloride 5 MG Oral Tablet by Phoenix Labs	OMOP280132	RxNorm Extension	Drug
Antihypertensive agent	21047251	Amiloride 5 MG Oral Tablet by Waymade	OMOP280139	RxNorm Extension	Drug
Antihypertensive agent	21047252	Amiloride 5 MG Oral Tablet Box of 28 by Alliance	OMOP280157	RxNorm Extension	Drug
Antihypertensive agent	21047253	Amiloride 0.34 MG/ML Oral Suspension	OMOP280183	RxNorm Extension	Drug
Antihypertensive agent	21047254	Amiloride 0.4 MG/ML Oral Solution	OMOP280215	RxNorm Extension	Drug
Antihypertensive agent	21047346	Oxprenolol 160 MG Extended Release Oral Tablet [Slow-Trasicor] by DE	OMOP281954	RxNorm Extension	Drug
Antihypertensive agent	21047347	Sotalol 160 MG Oral Tablet Box of 28 by DE	OMOP282073	RxNorm Extension	Drug
Antihypertensive agent	21047348	Sotalol 160 MG Oral Tablet Box of 28 by Almus	OMOP282078	RxNorm Extension	Drug
Antihypertensive agent	21047349	Sotalol 80 MG Oral Tablet Box of 28	OMOP282103	RxNorm Extension	Drug
Antihypertensive agent	21047350	Sotalol 80 MG Oral Tablet Box of 28 by Waymade	OMOP282115	RxNorm Extension	Drug
Antihypertensive agent	21047352	Sotalol 1.6 MG/ML	OMOP282146	RxNorm Extension	Drug
Antihypertensive agent	21047353	Sotalol 6 MG/ML	OMOP282149	RxNorm Extension	Drug
Antihypertensive agent	21047354	Sotalol 10 MG/ML Prefilled Syringe [Sotacor] Box of 5	OMOP282156	RxNorm Extension	Drug
Antihypertensive agent	21047355	Sotalol 40 MG Oral Tablet by TEVA	OMOP282172	RxNorm Extension	Drug
Antihypertensive agent	21047356	Sotalol 40 MG Oral Tablet Box of 28 by Tillomed	OMOP282183	RxNorm Extension	Drug
Antihypertensive agent	21047357	Sotalol 40 MG Oral Tablet [Beta-Cardone] by Focus	OMOP282194	RxNorm Extension	Drug
Antihypertensive agent	21047363	Losartan 100 MG Oral Tablet by Sigma-Tau	OMOP282452	RxNorm Extension	Drug
Antihypertensive agent	21047364	Losartan 100 MG Oral Tablet by Actavis	OMOP282464	RxNorm Extension	Drug
Antihypertensive agent	21047365	Losartan 100 MG Oral Tablet Box of 28 by Mylan	OMOP282469	RxNorm Extension	Drug
Antihypertensive agent	21047366	Losartan 100 MG Oral Tablet Box of 84 by Bristol Myers Squibb	OMOP282498	RxNorm Extension	Drug
Antihypertensive agent	21047367	Losartan 100 MG Oral Tablet [Cozaar] by Mawdsley-Brooks	OMOP282499	RxNorm Extension	Drug
Antihypertensive agent	21047368	Losartan 25 MG Oral Tablet Box of 28 by Dexcel-Pharma	OMOP282563	RxNorm Extension	Drug
Antihypertensive agent	21047369	Losartan 50 MG Oral Tablet by Kent	OMOP282590	RxNorm Extension	Drug
Antihypertensive agent	21047370	Losartan 50 MG Oral Tablet Box of 28 by Mawdsley-Brooks	OMOP282615	RxNorm Extension	Drug
Antihypertensive agent	21047371	Losartan 50 MG Oral Tablet Box of 28 by Zentiva	OMOP282640	RxNorm Extension	Drug
Antihypertensive agent	21047372	Losartan 50 MG Oral Tablet Box of 56 by Bristol Myers Squibb	OMOP282645	RxNorm Extension	Drug
Antihypertensive agent	21047373	Losartan 50 MG Oral Tablet [Cozaar] by Mawdsley-Brooks	OMOP282648	RxNorm Extension	Drug
Antihypertensive agent	21047374	Losartan 2.5 MG/ML Oral Suspension [Cozaar] by Merck	OMOP282679	RxNorm Extension	Drug
Antihypertensive agent	21047375	Losartan 12.5 MG Oral Tablet by Mawdsley-Brooks	OMOP282692	RxNorm Extension	Drug
Antihypertensive agent	21047574	1000 MG Diltiazem 0.004 MG/MG Topical Ointment	OMOP300183	RxNorm Extension	Drug
Antihypertensive agent	21047627	1 ML Bisoprolol 2 MG/ML Oral Suspension	OMOP288896	RxNorm Extension	Drug
Antihypertensive agent	21047660	1 ML Enalapril 1.4 MG/ML Oral Solution	OMOP289900	RxNorm Extension	Drug
Antihypertensive agent	21047681	1 ML Hydralazine 0.6 MG/ML Oral Solution	OMOP290371	RxNorm Extension	Drug
Antihypertensive agent	21047682	1 ML Hydralazine 2.5 MG/ML Oral Suspension	OMOP290413	RxNorm Extension	Drug
Antihypertensive agent	21047729	1 ML Doxazosin 0.1 MG/ML Oral Solution	OMOP291304	RxNorm Extension	Drug
Antihypertensive agent	21047730	1 ML Doxazosin 0.1 MG/ML Oral Suspension	OMOP291306	RxNorm Extension	Drug
Antihypertensive agent	21047774	1 ML Chlorothiazide 31 MG/ML Oral Solution	OMOP292100	RxNorm Extension	Drug
Antihypertensive agent	21047775	1 ML Chlorothiazide 7.6 MG/ML Oral Suspension	OMOP292156	RxNorm Extension	Drug
Antihypertensive agent	21047783	1 ML Clonidine 0.02 MG/ML Oral Suspension	OMOP292264	RxNorm Extension	Drug
Antihypertensive agent	21047785	1 ML Clonidine 0.025 MG/ML Oral Suspension	OMOP292286	RxNorm Extension	Drug
Antihypertensive agent	21047788	1 ML Clonidine 0.001 MG/ML Oral Suspension	OMOP292330	RxNorm Extension	Drug
Antihypertensive agent	21047887	1 ML Amlodipine 10 MG/ML Oral Suspension	OMOP293843	RxNorm Extension	Drug
Antihypertensive agent	21047888	1 ML Ramipril 2 MG/ML Oral Solution	OMOP293859	RxNorm Extension	Drug
Antihypertensive agent	21047889	1 ML Ramipril 1 MG/ML Oral Suspension	OMOP293876	RxNorm Extension	Drug
Antihypertensive agent	21047890	1 ML Lisinopril 7.5 MG/ML Oral Solution	OMOP293894	RxNorm Extension	Drug
Antihypertensive agent	21047891	1 ML Lisinopril 2 MG/ML Oral Suspension	OMOP293922	RxNorm Extension	Drug
Antihypertensive agent	21047911	1 ML Spironolactone 0.4 MG/ML Oral Solution	OMOP294496	RxNorm Extension	Drug
Antihypertensive agent	21047913	1 ML Spironolactone 1.6 MG/ML Oral Solution	OMOP294515	RxNorm Extension	Drug
Antihypertensive agent	21047915	1 ML Spironolactone 0.7 MG/ML Oral Suspension	OMOP294539	RxNorm Extension	Drug
Antihypertensive agent	21047917	1 ML Spironolactone 1.66 MG/ML Oral Suspension	OMOP294548	RxNorm Extension	Drug
Antihypertensive agent	21047918	1 ML Spironolactone 2 MG/ML Oral Suspension	OMOP294566	RxNorm Extension	Drug
Antihypertensive agent	21047945	1 ML Captopril 5 MG/ML Oral Solution	OMOP295140	RxNorm Extension	Drug
Antihypertensive agent	21047946	1 ML Captopril 1.2 MG/ML Oral Suspension	OMOP295164	RxNorm Extension	Drug
Antihypertensive agent	21048044	1 ML Prazosin 0.4 MG/ML Oral Solution	OMOP297386	RxNorm Extension	Drug
Antihypertensive agent	21048059	1 ML Furosemide 0.4 MG/ML Oral Solution	OMOP297640	RxNorm Extension	Drug
Antihypertensive agent	21048061	1 ML Furosemide 2 MG/ML Oral Suspension	OMOP297664	RxNorm Extension	Drug
Antihypertensive agent	21048062	1 ML Furosemide 1.3 MG/ML Oral Suspension	OMOP297688	RxNorm Extension	Drug
Antihypertensive agent	21048065	1 ML Amiloride 2 MG/ML / Furosemide 16 MG/ML Oral Solution [Co-amilofruse]	OMOP297742	RxNorm Extension	Drug
Antihypertensive agent	21048066	1 ML Amiloride 1 MG/ML / Furosemide 8 MG/ML Oral Suspension	OMOP297763	RxNorm Extension	Drug
Antihypertensive agent	21048067	1 ML Nadolol 8 MG/ML Oral Suspension	OMOP297789	RxNorm Extension	Drug
Antihypertensive agent	21048068	1 ML Nadolol 4 MG/ML Oral Suspension	OMOP297806	RxNorm Extension	Drug
Antihypertensive agent	21048069	1 ML Nifedipine 20 MG/ML Oral Suspension	OMOP297823	RxNorm Extension	Drug
Antihypertensive agent	21048072	1 ML Atenolol 5 MG/ML Oral Suspension	OMOP297909	RxNorm Extension	Drug
Antihypertensive agent	21048073	1 ML Hydrochlorothiazide 1 MG/ML Oral Solution	OMOP297976	RxNorm Extension	Drug
Antihypertensive agent	21048074	1 ML Hydrochlorothiazide 1.25 MG/ML Oral Suspension	OMOP297982	RxNorm Extension	Drug
Antihypertensive agent	21048165	1 ML Verapamil 48 MG/ML Oral Suspension	OMOP299647	RxNorm Extension	Drug
Antihypertensive agent	21048178	1 ML Propranolol 0.6 MG/ML Oral Suspension	OMOP300044	RxNorm Extension	Drug
Antihypertensive agent	21048183	1 ML Diltiazem 18 MG/ML Oral Suspension	OMOP300160	RxNorm Extension	Drug
Antihypertensive agent	21048184	1 ML Diltiazem 12 MG/ML Oral Suspension	OMOP300166	RxNorm Extension	Drug
Antihypertensive agent	21048216	1 ML Metoprolol 1 MG/ML Oral Solution	OMOP300794	RxNorm Extension	Drug
Antihypertensive agent	21048277	1 ML Amiloride 0.06 MG/ML Oral Solution	OMOP301894	RxNorm Extension	Drug
Antihypertensive agent	21048279	1 ML Amiloride 0.46 MG/ML Oral Solution	OMOP301908	RxNorm Extension	Drug
Antihypertensive agent	21048280	1 ML Amiloride 0.16 MG/ML Oral Suspension	OMOP301927	RxNorm Extension	Drug
Antihypertensive agent	21048282	1 ML Amiloride 0.8 MG/ML Oral Solution	OMOP301933	RxNorm Extension	Drug
Antihypertensive agent	21048300	1 ML Sotalol 10 MG/ML Oral Solution	OMOP302231	RxNorm Extension	Drug
Antihypertensive agent	21048302	1 ML Losartan 5 MG/ML Oral Solution	OMOP302259	RxNorm Extension	Drug
Antihypertensive agent	21048448	3 ML Timolol 2.5 MG/ML Ophthalmic Solution	OMOP305416	RxNorm Extension	Drug
Antihypertensive agent	21048449	3 ML latanoprost 0.05 MG/ML / Timolol 5 MG/ML Ophthalmic Solution [Xalacom] by Mawdsley-Brooks	OMOP305437	RxNorm Extension	Drug
Antihypertensive agent	21048511	5 ML Carteolol 10 MG/ML Ophthalmic Solution [Teoptic] by Thea	OMOP306591	RxNorm Extension	Drug
Antihypertensive agent	21048556	5 ML Timolol 2.5 MG/ML Ophthalmic Solution by Mylan	OMOP307286	RxNorm Extension	Drug
Antihypertensive agent	21048557	5 ML Timolol 2.5 MG/ML Ophthalmic Solution [Timoptol] by Lexon	OMOP307309	RxNorm Extension	Drug
Antihypertensive agent	21048558	5 ML brinzolamide 10 MG/ML / Timolol 5 MG/ML Ophthalmic Solution	OMOP307375	RxNorm Extension	Drug
Antihypertensive agent	21048630	5 ML Betaxolol 5 MG/ML Ophthalmic Solution by Phoenix Labs	OMOP308514	RxNorm Extension	Drug
Antihypertensive agent	21048631	5 ML Betaxolol 2.5 MG/ML Ophthalmic Solution [Betoptic] by Stephar	OMOP308536	RxNorm Extension	Drug
Antihypertensive agent	21048632	5 ML Betaxolol 2.5 MG/ML Ophthalmic Solution [Betoptic] by Alcon	OMOP308539	RxNorm Extension	Drug
Antihypertensive agent	21048652	5 ML Metoprolol 1 MG/ML Prefilled Syringe [Betaloc]	OMOP308899	RxNorm Extension	Drug
Antihypertensive agent	21048669	8 ML Timolol 5 MG/ML / travoprost 0.04 MG/ML Ophthalmic Solution	OMOP309365	RxNorm Extension	Drug
Antihypertensive agent	21048672	8 ML Epinephrine 2 MG/ML / Guanethidine 10 MG/ML Ophthalmic Solution [Ganda]	OMOP309443	RxNorm Extension	Drug
Antihypertensive agent	21048673	8 ML Furosemide 10 MG/ML Prefilled Syringe Box of 1	OMOP309455	RxNorm Extension	Drug
Antihypertensive agent	21048791	10 ML Labetalol 5 MG/ML Prefilled Syringe by Aurum	OMOP311688	RxNorm Extension	Drug
Antihypertensive agent	21048974	24 HR Clonidine 0.00833 MG/HR Transdermal System [Catapres] Box of 12	OMOP315053	RxNorm Extension	Drug
Antihypertensive agent	21049020	25 ML Furosemide 10 MG/ML Prefilled Syringe by A A H	OMOP315798	RxNorm Extension	Drug
Antihypertensive agent	21049021	25 ML Furosemide 10 MG/ML Prefilled Syringe Box of 10 by Hameln	OMOP315801	RxNorm Extension	Drug
Antihypertensive agent	21049269	60 ML Minoxidil 20 MG/ML Topical Solution [Regaine] by Mcneil	OMOP320089	RxNorm Extension	Drug
Antihypertensive agent	21049270	60 ML Minoxidil 50 MG/ML Topical Solution	OMOP320102	RxNorm Extension	Drug
Antihypertensive agent	21049308	0.2 ML Timolol 2.5 MG/ML Ophthalmic Solution [Timoptol Unit Dose] Box of 30 by Waymade	OMOP285420	RxNorm Extension	Drug
Antihypertensive agent	21049309	0.2 ML dorzolamide 20 MG/ML / Timolol 5 MG/ML Ophthalmic Solution [Cosopt] by Mawdsley-Brooks	OMOP285446	RxNorm Extension	Drug
Antihypertensive agent	21049310	0.2 ML dorzolamide 20 MG/ML / Timolol 5 MG/ML Ophthalmic Solution [Cosopt] Box of 60 by n	OMOP285451	RxNorm Extension	Drug
Antihypertensive agent	21049311	0.2 ML dorzolamide 20 MG/ML / Timolol 5 MG/ML Ophthalmic Solution [Cosopt] Box of 60 by Mawdsley-Brooks	OMOP285452	RxNorm Extension	Drug
Antihypertensive agent	21049378	0.5 ML Metipranolol 1 MG/ML Ophthalmic Solution	OMOP286673	RxNorm Extension	Drug
Antihypertensive agent	21049487	100 ML Bisoprolol 0.25 MG/ML Oral Solution	OMOP320895	RxNorm Extension	Drug
Antihypertensive agent	21049511	100 ML Doxazosin 0.2 MG/ML Oral Suspension	OMOP321620	RxNorm Extension	Drug
Antihypertensive agent	21049664	150 ML Doxazosin 0.8 MG/ML Oral Suspension	OMOP325566	RxNorm Extension	Drug
Antihypertensive agent	21049665	150 ML Doxazosin 0.2 MG/ML Oral Solution	OMOP325568	RxNorm Extension	Drug
Antihypertensive agent	21049676	150 ML Amlodipine 1 MG/ML Oral Solution by Rosemont	OMOP325750	RxNorm Extension	Drug
Antihypertensive agent	21049687	150 ML Furosemide 4 MG/ML Oral Solution	OMOP325958	RxNorm Extension	Drug
Antihypertensive agent	21049688	150 ML Furosemide 4 MG/ML Oral Solution by Sigma-Tau	OMOP325960	RxNorm Extension	Drug
Antihypertensive agent	21049689	150 ML Furosemide 4 MG/ML Oral Solution by TEVA	OMOP325967	RxNorm Extension	Drug
Antihypertensive agent	21049690	150 ML Furosemide 8 MG/ML Oral Solution by Kent	OMOP325985	RxNorm Extension	Drug
Antihypertensive agent	21049691	150 ML Bumetanide 0.2 MG/ML Oral Solution	OMOP326006	RxNorm Extension	Drug
Antihypertensive agent	21049701	150 ML Propranolol 8 MG/ML Oral Solution [Syprol] by Rosemont	OMOP326236	RxNorm Extension	Drug
Antihypertensive agent	21049702	150 ML Propranolol 10 MG/ML Oral Solution by AM Distributions	OMOP326244	RxNorm Extension	Drug
Antihypertensive agent	21049703	150 ML Propranolol 1 MG/ML Oral Solution by Niche	OMOP326259	RxNorm Extension	Drug
Antihypertensive agent	21049704	150 ML Propranolol 2 MG/ML Oral Solution	OMOP326263	RxNorm Extension	Drug
Antihypertensive agent	21049719	160 ML valsartan 3 MG/ML Oral Solution [Diovan]	OMOP326448	RxNorm Extension	Drug
Antihypertensive agent	21049721	180 ML Minoxidil 50 MG/ML Topical Solution [Regaine]	OMOP326509	RxNorm Extension	Drug
Antihypertensive agent	21049838	300 ML Atenolol 5 MG/ML Oral Solution by Sigma-Tau	OMOP328807	RxNorm Extension	Drug
Antihypertensive agent	21049962	0.25 ML Betaxolol 2.5 MG/ML Ophthalmic Solution [Betoptic] Box of 50 by Alcon	OMOP285644	RxNorm Extension	Drug
Antihypertensive agent	21050169	torsemide 10 MG Oral Tablet by Pliva	OMOP307073	RxNorm Extension	Drug
Antihypertensive agent	21050170	torsemide 10 MG Oral Tablet [Torem] by DE	OMOP308371	RxNorm Extension	Drug
Antihypertensive agent	21050171	torsemide 10 MG Oral Tablet [Torem] by Lexon	OMOP308588	RxNorm Extension	Drug
Antihypertensive agent	21050172	torsemide 5 MG Oral Tablet [Torem] Box of 28 by Meda	OMOP311390	RxNorm Extension	Drug
Antihypertensive agent	21050179	Nicardipine Extended Release Oral Capsule [Cardene SR]	OMOP333959	RxNorm Extension	Drug
Antihypertensive agent	21050180	Nicardipine 30 MG Oral Capsule by Tillomed	OMOP335807	RxNorm Extension	Drug
Antihypertensive agent	21050181	Nicardipine 30 MG Extended Release Oral Capsule Box of 56	OMOP338009	RxNorm Extension	Drug
Antihypertensive agent	21050182	Nicardipine 45 MG Extended Release Oral Capsule [Cardene SR] Box of 60 by Lexon	OMOP340181	RxNorm Extension	Drug
Antihypertensive agent	21050183	Nicardipine 1 MG/ML Injection Box of 5	OMOP340213	RxNorm Extension	Drug
Antihypertensive agent	21050184	Nicardipine 20 MG Oral Capsule by Phoenix Labs	OMOP340265	RxNorm Extension	Drug
Antihypertensive agent	21050185	Nicardipine 20 MG Oral Capsule by Alliance	OMOP340309	RxNorm Extension	Drug
Antihypertensive agent	21050187	Bisoprolol 7.5 MG Oral Tablet Box of 28 by Phoenix Labs	OMOP341538	RxNorm Extension	Drug
Antihypertensive agent	21050188	Bisoprolol 7.5 MG Oral Tablet Box of 28 by Sandoz	OMOP341569	RxNorm Extension	Drug
Antihypertensive agent	21050189	Bisoprolol 7.5 MG Oral Tablet [Cardicor] by Merck	OMOP341672	RxNorm Extension	Drug
Antihypertensive agent	21050190	Bisoprolol 7.5 MG Oral Tablet [Cardicor] by Mawdsley-Brooks	OMOP341682	RxNorm Extension	Drug
Antihypertensive agent	21050191	Bisoprolol 10 MG [Vivacor]	OMOP341927	RxNorm Extension	Drug
Antihypertensive agent	21050192	Bisoprolol 10 MG Oral Tablet by Medreich	OMOP342066	RxNorm Extension	Drug
Antihypertensive agent	21050193	Bisoprolol 10 MG Oral Tablet by TEVA	OMOP342161	RxNorm Extension	Drug
Antihypertensive agent	21050194	Bisoprolol 10 MG Oral Tablet by Actavis	OMOP342182	RxNorm Extension	Drug
Antihypertensive agent	21050195	Bisoprolol 10 MG Oral Tablet Box of 28 by Relonchem	OMOP342256	RxNorm Extension	Drug
Antihypertensive agent	21050196	Bisoprolol 10 MG Oral Tablet Box of 28 by Alliance	OMOP342372	RxNorm Extension	Drug
Antihypertensive agent	21050197	Bisoprolol 10 MG Oral Tablet [Soloc] Box of 28	OMOP342550	RxNorm Extension	Drug
Antihypertensive agent	21050198	Bisoprolol 10 MG Oral Tablet [Soloc] Box of 28 by Mercury	OMOP342561	RxNorm Extension	Drug
Antihypertensive agent	21050199	Bisoprolol 3.75 MG Oral Tablet [Cardicor] Box of 28 by Waymade	OMOP343306	RxNorm Extension	Drug
Antihypertensive agent	21050200	Bisoprolol 2.5 MG Oral Tablet by Medreich	OMOP343548	RxNorm Extension	Drug
Antihypertensive agent	21050201	Bisoprolol 2.5 MG Oral Tablet Box of 28 by Chanelle	OMOP343802	RxNorm Extension	Drug
Antihypertensive agent	21050202	Bisoprolol 2.5 MG Oral Tablet Box of 28 by Almus	OMOP343848	RxNorm Extension	Drug
Antihypertensive agent	21050203	Bisoprolol 2.5 MG Oral Tablet Box of 30	OMOP343853	RxNorm Extension	Drug
Antihypertensive agent	21050204	Bisoprolol 2.5 MG Oral Tablet [Cardicor]	OMOP343904	RxNorm Extension	Drug
Antihypertensive agent	21050205	Bisoprolol 2.5 MG Oral Tablet [Cardicor] Box of 28 by Lexon	OMOP344050	RxNorm Extension	Drug
Antihypertensive agent	21050206	Bisoprolol 2.5 MG Oral Tablet [Cardicor] Box of 100	OMOP344145	RxNorm Extension	Drug
Antihypertensive agent	21050207	Bisoprolol 0.5 MG/ML	OMOP344222	RxNorm Extension	Drug
Antihypertensive agent	21050208	Bisoprolol 5 MG Oral Tablet by Mawdsley-Brooks	OMOP344368	RxNorm Extension	Drug
Antihypertensive agent	21050209	Bisoprolol 5 MG Oral Tablet by Sterwin Medicines	OMOP344443	RxNorm Extension	Drug
Antihypertensive agent	21050210	Bisoprolol 5 MG Oral Tablet by Ivax	OMOP344512	RxNorm Extension	Drug
Antihypertensive agent	21050212	Bisoprolol 5 MG Oral Tablet Box of 56	OMOP344769	RxNorm Extension	Drug
Antihypertensive agent	21050213	Bisoprolol 5 MG Oral Tablet [Vivacor]	OMOP344858	RxNorm Extension	Drug
Antihypertensive agent	21050214	Bisoprolol 5 MG Oral Tablet [Monocor] Box of 28	OMOP344947	RxNorm Extension	Drug
Antihypertensive agent	21050215	Bisoprolol 5 MG Oral Tablet [Emcor LS] by Merck	OMOP344970	RxNorm Extension	Drug
Antihypertensive agent	21050216	Bisoprolol 0.25 MG/ML Oral Suspension	OMOP345054	RxNorm Extension	Drug
Antihypertensive agent	21050217	Bisoprolol 1.25 MG Oral Tablet by Kent	OMOP345134	RxNorm Extension	Drug
Antihypertensive agent	21050218	Bisoprolol 1.25 MG Oral Tablet Box of 28 by Kent	OMOP345289	RxNorm Extension	Drug
Antihypertensive agent	21050219	Bisoprolol 1.5 MG/ML Oral Solution	OMOP345706	RxNorm Extension	Drug
Antihypertensive agent	21050220	Aspirin 100 MG / Bisoprolol 10 MG Oral Capsule Box of 30 by Aspire	OMOP345865	RxNorm Extension	Drug
Antihypertensive agent	21050221	Aspirin 75 MG / Bisoprolol 5 MG Oral Capsule by Aspire	OMOP345884	RxNorm Extension	Drug
Antihypertensive agent	21050222	Aspirin 75 MG / Bisoprolol 5 MG Oral Capsule Box of 30	OMOP345890	RxNorm Extension	Drug
Antihypertensive agent	21050239	Fosinopril 20 MG Oral Tablet Box of 28 by Kent	OMOP348684	RxNorm Extension	Drug
Antihypertensive agent	21050240	Fosinopril 10 MG [Staril]	OMOP348897	RxNorm Extension	Drug
Antihypertensive agent	21050241	Fosinopril 10 MG Oral Tablet by Zentiva	OMOP349064	RxNorm Extension	Drug
Antihypertensive agent	21050242	Fosinopril 10 MG Oral Tablet Box of 28 by Milpharm	OMOP349206	RxNorm Extension	Drug
Antihypertensive agent	21050243	Fosinopril 10 MG Oral Tablet [Staril] by Bristol Myers Squibb	OMOP349295	RxNorm Extension	Drug
Antihypertensive agent	21050246	candesartan 16 MG Oral Tablet by Generics	OMOP350014	RxNorm Extension	Drug
Antihypertensive agent	21050247	candesartan 16 MG Oral Tablet by Ranbaxy	OMOP350106	RxNorm Extension	Drug
Antihypertensive agent	21050248	candesartan 16 MG Oral Tablet by Dowelhurst	OMOP350150	RxNorm Extension	Drug
Antihypertensive agent	21050249	candesartan 16 MG Oral Tablet Box of 28 by Actavis	OMOP350277	RxNorm Extension	Drug
Antihypertensive agent	21050254	candesartan 32 MG Oral Tablet Box of 28	OMOP350662	RxNorm Extension	Drug
Antihypertensive agent	21050255	candesartan 2 MG Oral Tablet Box of 7 by Actavis	OMOP351071	RxNorm Extension	Drug
Antihypertensive agent	21050256	candesartan 4 MG Oral Tablet Box of 7 by Consilient	OMOP351509	RxNorm Extension	Drug
Antihypertensive agent	21050257	candesartan 4 MG Oral Tablet Box of 7 by TEVA	OMOP351591	RxNorm Extension	Drug
Antihypertensive agent	21050258	candesartan 4 MG Oral Tablet Box of 28 by Alliance	OMOP351667	RxNorm Extension	Drug
Antihypertensive agent	21050259	candesartan 4 MG Oral Tablet Box of 28 by Zentiva	OMOP351747	RxNorm Extension	Drug
Antihypertensive agent	21050740	Perindopril 8 MG Oral Tablet by Glenmark	OMOP269557	RxNorm Extension	Drug
Antihypertensive agent	21050741	Perindopril 8 MG Oral Tablet by DE	OMOP269646	RxNorm Extension	Drug
Antihypertensive agent	21050742	Perindopril 8 MG Oral Tablet by Actavis	OMOP269691	RxNorm Extension	Drug
Antihypertensive agent	21050743	Perindopril 8 MG Oral Tablet Box of 30 by Mawdsley-Brooks	OMOP269756	RxNorm Extension	Drug
Antihypertensive agent	21050744	Perindopril 8 MG Oral Tablet Box of 30 by Glenmark	OMOP269765	RxNorm Extension	Drug
Antihypertensive agent	21050745	Perindopril 8 MG Oral Tablet Box of 30 by Sigma-Tau	OMOP269825	RxNorm Extension	Drug
Antihypertensive agent	21050746	Perindopril 8 MG Oral Tablet Box of 30 by Tillomed	OMOP269836	RxNorm Extension	Drug
Antihypertensive agent	21050747	Perindopril 8 MG Oral Tablet Box of 30 by Somex	OMOP269901	RxNorm Extension	Drug
Antihypertensive agent	21050748	Perindopril 8 MG Oral Tablet [Coversyl] by Servier	OMOP269993	RxNorm Extension	Drug
Antihypertensive agent	21050749	Perindopril 8 MG Oral Tablet [Coversyl] by Dowelhurst	OMOP270003	RxNorm Extension	Drug
Antihypertensive agent	21050750	Perindopril 4 MG Oral Tablet by Accord	OMOP270206	RxNorm Extension	Drug
Antihypertensive agent	21050751	Perindopril 4 MG Oral Tablet by Ranbaxy	OMOP270297	RxNorm Extension	Drug
Antihypertensive agent	21050752	Perindopril 4 MG Oral Tablet by Dowelhurst	OMOP270343	RxNorm Extension	Drug
Antihypertensive agent	21050753	Perindopril 4 MG Oral Tablet Box of 30 by Apotex	OMOP270380	RxNorm Extension	Drug
Antihypertensive agent	21050754	Perindopril 4 MG Oral Tablet Box of 30 by Mawdsley-Brooks	OMOP270401	RxNorm Extension	Drug
Antihypertensive agent	21050755	Perindopril 4 MG Oral Tablet Box of 30 by Kent	OMOP270453	RxNorm Extension	Drug
Antihypertensive agent	21050756	Perindopril 4 MG Oral Tablet [Coversyl] by Servier	OMOP270680	RxNorm Extension	Drug
Antihypertensive agent	21050757	Perindopril 2 MG Oral Tablet by Waymade	OMOP270936	RxNorm Extension	Drug
Antihypertensive agent	21050758	Perindopril 2 MG Oral Tablet by Ranbaxy	OMOP270957	RxNorm Extension	Drug
Antihypertensive agent	21050759	Perindopril 2 MG Oral Tablet Box of 30 by Kent	OMOP271100	RxNorm Extension	Drug
Antihypertensive agent	21050760	Perindopril 2 MG Oral Tablet Box of 30 by Sandoz	OMOP271112	RxNorm Extension	Drug
Antihypertensive agent	21050761	Perindopril 2 MG Oral Tablet [Coversyl] by Dowelhurst	OMOP271328	RxNorm Extension	Drug
Antihypertensive agent	21050763	Amlodipine 5 MG / Perindopril 8 MG Oral Tablet by Alliance	OMOP271589	RxNorm Extension	Drug
Antihypertensive agent	21050765	Timolol / travoprost Ophthalmic Solution	OMOP272512	RxNorm Extension	Drug
Antihypertensive agent	21050766	Timolol 5 MG/ML / travoprost 0.04 MG/ML Ophthalmic Solution [DuoTrav] by DE	OMOP272611	RxNorm Extension	Drug
Antihypertensive agent	21050857	Enalapril 0.25 MG/ML	OMOP289907	RxNorm Extension	Drug
Antihypertensive agent	21050858	Enalapril 20 MG Oral Tablet by Mawdsley-Brooks	OMOP290026	RxNorm Extension	Drug
Antihypertensive agent	21050859	Enalapril 20 MG Oral Tablet by Dowelhurst	OMOP290200	RxNorm Extension	Drug
Antihypertensive agent	21050860	Enalapril 20 MG Oral Tablet Box of 28 by Ivax	OMOP290460	RxNorm Extension	Drug
Antihypertensive agent	21050861	Enalapril 0.3 MG/ML Oral Suspension	OMOP290724	RxNorm Extension	Drug
Antihypertensive agent	21050863	Enalapril 5 MG Oral Tablet [Innovace] by Waymade	OMOP291418	RxNorm Extension	Drug
Antihypertensive agent	21050864	Enalapril 0.5 MG/ML Oral Suspension	OMOP291847	RxNorm Extension	Drug
Antihypertensive agent	21050866	Enalapril 2.5 MG Oral Tablet by Mylan	OMOP291978	RxNorm Extension	Drug
Antihypertensive agent	21050867	Enalapril 2.5 MG Oral Tablet Box of 28 by Ivax	OMOP292377	RxNorm Extension	Drug
Antihypertensive agent	21050868	Enalapril 2.5 MG Oral Tablet Box of 28 by Zanza	OMOP292388	RxNorm Extension	Drug
Antihypertensive agent	21050869	Enalapril 10 MG Oral Tablet by Sandoz	OMOP292628	RxNorm Extension	Drug
Antihypertensive agent	21050870	Enalapril 10 MG Oral Tablet by Milpharm	OMOP292728	RxNorm Extension	Drug
Antihypertensive agent	21050871	Enalapril 10 MG Oral Tablet Box of 28 by Kent	OMOP292890	RxNorm Extension	Drug
Antihypertensive agent	21050872	Enalapril 10 MG Oral Tablet [Pralenal]	OMOP293089	RxNorm Extension	Drug
Antihypertensive agent	21050873	Enalapril 10 MG Oral Tablet [Innovace] Box of 28	OMOP293187	RxNorm Extension	Drug
Antihypertensive agent	21050874	Enalapril 8 MG/ML Oral Suspension	OMOP293386	RxNorm Extension	Drug
Antihypertensive agent	21050877	Enalapril / Hydrochlorothiazide Oral Tablet [Innozide]	OMOP293801	RxNorm Extension	Drug
Antihypertensive agent	21050878	Enalapril 20 MG / Hydrochlorothiazide 12.5 MG Oral Tablet Box of 28 by Sigma-Tau	OMOP293978	RxNorm Extension	Drug
Antihypertensive agent	21050879	Enalapril 20 MG / Hydrochlorothiazide 12.5 MG Oral Tablet [Innozide] by Sigma-Tau	OMOP294064	RxNorm Extension	Drug
Antihypertensive agent	21051111	Perindopril 2.5 MG Oral Tablet by Sigma-Tau	OMOP331750	RxNorm Extension	Drug
Antihypertensive agent	21051112	Indapamide 1.25 MG / Perindopril 5 MG Oral Tablet Box of 30 by TEVA	OMOP331796	RxNorm Extension	Drug
Antihypertensive agent	21051196	Hydralazine 50 MG Oral Tablet by Sigma-Tau	OMOP340448	RxNorm Extension	Drug
Antihypertensive agent	21051199	Hydralazine 25 MG Oral Tablet Box of 84 by AMCo	OMOP340517	RxNorm Extension	Drug
Antihypertensive agent	21051200	Hydralazine 25 MG Oral Tablet Box of 100	OMOP340519	RxNorm Extension	Drug
Antihypertensive agent	21051202	Hydralazine 10 MG/ML Oral Suspension	OMOP340552	RxNorm Extension	Drug
Antihypertensive agent	21051203	Hydralazine 15 MG/ML Oral Solution	OMOP340599	RxNorm Extension	Drug
Antihypertensive agent	21051204	Hydralazine 1.5 MG/ML	OMOP340612	RxNorm Extension	Drug
Antihypertensive agent	21051395	manidipine 10 MG [Iperten]	OMOP344131	RxNorm Extension	Drug
Antihypertensive agent	21051397	manidipine 20 MG Oral Tablet Box of 30	OMOP344139	RxNorm Extension	Drug
Antihypertensive agent	21051439	sacubitril 24 MG / valsartan 26 MG Oral Tablet [Entresto] Box of 28	OMOP344654	RxNorm Extension	Drug
Antihypertensive agent	21051520	Celiprolol 200 MG Oral Tablet by Phoenix Labs	OMOP345973	RxNorm Extension	Drug
Antihypertensive agent	21051521	Celiprolol 200 MG Oral Tablet [Celectol] by Dowelhurst	OMOP346015	RxNorm Extension	Drug
Antihypertensive agent	21051522	Celiprolol 200 MG Oral Tablet [Celectol] Box of 28 by Mawdsley-Brooks	OMOP346019	RxNorm Extension	Drug
Antihypertensive agent	21051523	Celiprolol 400 MG Oral Tablet Box of 28 by DE	OMOP346051	RxNorm Extension	Drug
Antihypertensive agent	21051524	Celiprolol 400 MG Oral Tablet Box of 28 by Dowelhurst	OMOP346057	RxNorm Extension	Drug
Antihypertensive agent	21051525	Celiprolol 40 MG/ML	OMOP346071	RxNorm Extension	Drug
Antihypertensive agent	21051589	lercanidipine 20 MG Oral Tablet Box of 28 by Aptil	OMOP347189	RxNorm Extension	Drug
Antihypertensive agent	21051590	lercanidipine 20 MG Oral Tablet [Zanidip] Box of 30 by Dowelhurst	OMOP347219	RxNorm Extension	Drug
Antihypertensive agent	21051591	lercanidipine 10 MG Oral Tablet by DE	OMOP347241	RxNorm Extension	Drug
Antihypertensive agent	21051592	lercanidipine 10 MG Oral Tablet by A A H	OMOP347242	RxNorm Extension	Drug
Antihypertensive agent	21051593	lercanidipine 10 MG Oral Tablet by Recordati	OMOP347246	RxNorm Extension	Drug
Antihypertensive agent	21051594	lercanidipine 10 MG Oral Tablet Box of 28 by TEVA	OMOP347263	RxNorm Extension	Drug
Antihypertensive agent	21051595	lercanidipine 10 MG Oral Tablet [Zanidip] by DE	OMOP347275	RxNorm Extension	Drug
Antihypertensive agent	21051748	Doxazosin 4 MG Oral Tablet Box of 28 by Consilient	OMOP350377	RxNorm Extension	Drug
Antihypertensive agent	21051749	Doxazosin 4 MG Oral Tablet Box of 28 by Phoenix Labs	OMOP350381	RxNorm Extension	Drug
Antihypertensive agent	21051750	Doxazosin 4 MG Oral Tablet Box of 28 by Waymade	OMOP350389	RxNorm Extension	Drug
Antihypertensive agent	21051751	Doxazosin 4 MG Extended Release Oral Tablet [Doxzogen] by Mylan	OMOP350413	RxNorm Extension	Drug
Antihypertensive agent	21051752	Doxazosin 4 MG Extended Release Oral Tablet [Doxzogen] Box of 28 by Mylan	OMOP350415	RxNorm Extension	Drug
Antihypertensive agent	21051753	Doxazosin 4 MG Extended Release Oral Tablet [Slocinx XL] Box of 28	OMOP350423	RxNorm Extension	Drug
Antihypertensive agent	21051754	Doxazosin 4 MG Extended Release Oral Tablet [Cardozin] by Almus	OMOP350428	RxNorm Extension	Drug
Antihypertensive agent	21051755	Doxazosin 4 MG Extended Release Oral Tablet [Colixil XL] Box of 28 by Sandoz	OMOP350470	RxNorm Extension	Drug
Antihypertensive agent	21051756	Doxazosin 1 MG Oral Tablet by Almus	OMOP350499	RxNorm Extension	Drug
Antihypertensive agent	21051757	Doxazosin 1 MG Oral Tablet Box of 28 by Bristol Myers Squibb	OMOP350505	RxNorm Extension	Drug
Antihypertensive agent	21051758	Doxazosin 1 MG Oral Tablet [Cardura] by Pfizer	OMOP350523	RxNorm Extension	Drug
Antihypertensive agent	21051760	Doxazosin 2 MG Oral Tablet by A A H	OMOP350571	RxNorm Extension	Drug
Antihypertensive agent	21051761	Doxazosin 2 MG Oral Tablet by Fannin	OMOP350576	RxNorm Extension	Drug
Antihypertensive agent	21051762	Doxazosin 2 MG Oral Tablet Box of 28 by Waymade	OMOP350594	RxNorm Extension	Drug
Antihypertensive agent	21051763	Doxazosin 2 MG Oral Tablet Box of 28 by Sovereign	OMOP350600	RxNorm Extension	Drug
Antihypertensive agent	21051764	Doxazosin 2 MG Oral Tablet [Doxadura] Box of 28	OMOP350636	RxNorm Extension	Drug
Antihypertensive agent	21052198	Chlorothiazide 12 MG/ML	OMOP358350	RxNorm Extension	Drug
Antihypertensive agent	21052199	Chlorothiazide 12 MG/ML Oral Suspension	OMOP358351	RxNorm Extension	Drug
Antihypertensive agent	21052201	Chlorothiazide 31 MG/ML Oral Solution	OMOP358374	RxNorm Extension	Drug
Antihypertensive agent	21052202	Chlorothiazide 9.4 MG/ML Oral Suspension	OMOP358401	RxNorm Extension	Drug
Antihypertensive agent	21052203	Chlorothiazide 6 MG/ML	OMOP358493	RxNorm Extension	Drug
Antihypertensive agent	21052206	Chlorothiazide / Spironolactone Oral Solution	OMOP358547	RxNorm Extension	Drug
Antihypertensive agent	21052207	Chlorothiazide 10 MG / Spironolactone 1 MG Injectable Solution Box of 1	OMOP358564	RxNorm Extension	Drug
Antihypertensive agent	21052208	Chlorothiazide 30 MG / Spironolactone 3 MG Oral Capsule	OMOP358592	RxNorm Extension	Drug
Antihypertensive agent	21052221	Clonidine 0.005 MG/ML	OMOP358810	RxNorm Extension	Drug
Antihypertensive agent	21052222	Clonidine 0.005 MG/ML Oral Suspension	OMOP358813	RxNorm Extension	Drug
Antihypertensive agent	21052223	Clonidine 0.1 MG Oral Tablet [Catapres] Box of 100	OMOP358818	RxNorm Extension	Drug
Antihypertensive agent	21052224	Clonidine 0.1 MG Oral Tablet [Catapres] Box of 100 by Boehringer Ingelheim	OMOP358819	RxNorm Extension	Drug
Antihypertensive agent	21052225	Clonidine 0.025 MG Oral Tablet by Actavis	OMOP358869	RxNorm Extension	Drug
Antihypertensive agent	21052226	Clonidine 0.025 MG Oral Tablet Box of 112 by Phoenix Labs	OMOP358875	RxNorm Extension	Drug
Antihypertensive agent	21052227	Clonidine 0.025 MG Oral Tablet [Dixarit] by Sigma-Tau	OMOP358891	RxNorm Extension	Drug
Antihypertensive agent	21052230	Clonidine 0.00417 MG/HR Transdermal System Box of 4	OMOP358942	RxNorm Extension	Drug
Antihypertensive agent	21052231	Clonidine 0.15 MG/ML Oral Solution	OMOP358948	RxNorm Extension	Drug
Antihypertensive agent	21052311	Timolol 2.5 MG/ML Ophthalmic Solution [Timoptol-LA]	OMOP360438	RxNorm Extension	Drug
Antihypertensive agent	21052312	Timolol 2.5 MG/ML Ophthalmic Solution [Timoptol Unit Dose] Box of 30	OMOP360466	RxNorm Extension	Drug
Antihypertensive agent	21052314	Timolol 1 MG/ML Ophthalmic Solution [Tiopex]	OMOP360472	RxNorm Extension	Drug
Antihypertensive agent	21052315	Timolol 5 MG/ML Ophthalmic Solution by DE	OMOP360508	RxNorm Extension	Drug
Antihypertensive agent	21052316	Timolol 5 MG/ML Ophthalmic Solution by Almus	OMOP360515	RxNorm Extension	Drug
Antihypertensive agent	21052317	dorzolamide 20 MG/ML / Timolol 5 MG/ML Ophthalmic Solution [Cosopt] Box of 60	OMOP360559	RxNorm Extension	Drug
Antihypertensive agent	21052318	latanoprost 0.05 MG/ML / Timolol 5 MG/ML Ophthalmic Solution [Xalacom] by DE	OMOP360593	RxNorm Extension	Drug
Antihypertensive agent	21052319	Bendroflumethiazide 2.5 MG / Timolol 10 MG Oral Tablet by Alliance	OMOP360600	RxNorm Extension	Drug
Antihypertensive agent	21052320	tafluprost 0.015 MG/ML / Timolol 5 MG/ML Ophthalmic Solution Box of 30	OMOP360625	RxNorm Extension	Drug
Antihypertensive agent	21052613	olmesartan 20 MG [Olmetec]	OMOP365454	RxNorm Extension	Drug
Antihypertensive agent	21052614	olmesartan 20 MG Oral Tablet [Olmetec] by Waymade	OMOP365461	RxNorm Extension	Drug
Antihypertensive agent	21052615	olmesartan 20 MG Oral Tablet [Olmetec] by Lexon	OMOP365465	RxNorm Extension	Drug
Antihypertensive agent	21052617	olmesartan 40 MG Oral Tablet [Olmetec] Box of 28 by Mawdsley-Brooks	OMOP365492	RxNorm Extension	Drug
Antihypertensive agent	21052618	olmesartan 40 MG Oral Tablet [Olmetec] Box of 28 by Sigma-Tau	OMOP365494	RxNorm Extension	Drug
Antihypertensive agent	21052619	Amlodipine 5 MG / Hydrochlorothiazide 12.5 MG / olmesartan 40 MG [Sevikar]	OMOP365536	RxNorm Extension	Drug
Antihypertensive agent	21052620	Hydrochlorothiazide 25 MG / olmesartan 20 MG Oral Tablet [Olmetec] by Mawdsley-Brooks	OMOP365572	RxNorm Extension	Drug
Antihypertensive agent	21052621	Hydrochlorothiazide 12.5 MG / olmesartan 20 MG Oral Tablet [Olmetec] by Daiichi Sankyo	OMOP365584	RxNorm Extension	Drug
Antihypertensive agent	21053003	Isradipine 2.5 MG Oral Tablet [Prescal] by Dowelhurst	OMOP371840	RxNorm Extension	Drug
Antihypertensive agent	21053004	Felodipine Extended Release Oral Tablet [Parmid XL]	OMOP371857	RxNorm Extension	Drug
Antihypertensive agent	21053005	Felodipine Extended Release Oral Tablet [Felotens]	OMOP371859	RxNorm Extension	Drug
Antihypertensive agent	21053006	Felodipine 10 MG Extended Release Oral Tablet Box of 30	OMOP371889	RxNorm Extension	Drug
Antihypertensive agent	21053007	Felodipine 5 MG Extended Release Oral Tablet [Felotens] Box of 30 by Genus	OMOP372014	RxNorm Extension	Drug
Antihypertensive agent	21053008	Felodipine 5 MG Extended Release Oral Tablet [Plendil] by DE	OMOP372028	RxNorm Extension	Drug
Antihypertensive agent	21053010	Felodipine 2.5 MG Extended Release Oral Tablet by Sigma-Tau	OMOP372056	RxNorm Extension	Drug
Antihypertensive agent	21053011	Felodipine 2.5 MG Extended Release Oral Tablet [Parmid XL] by Sandoz	OMOP372093	RxNorm Extension	Drug
Antihypertensive agent	21053012	Felodipine 5 MG / Ramipril 5 MG Extended Release Oral Tablet [Triapin] by Waymade	OMOP372131	RxNorm Extension	Drug
Antihypertensive agent	21053013	Felodipine 5 MG / Ramipril 5 MG Extended Release Oral Tablet [Triapin] Box of 28 by DE	OMOP372141	RxNorm Extension	Drug
Antihypertensive agent	21053014	Felodipine 2.5 MG / Ramipril 2.5 MG Extended Release Oral Tablet Box of 28	OMOP372145	RxNorm Extension	Drug
Antihypertensive agent	21053015	Amlodipine 5 MG Oral Tablet by Focus	OMOP372162	RxNorm Extension	Drug
Antihypertensive agent	21053016	Amlodipine 5 MG Oral Tablet by Accord	OMOP372169	RxNorm Extension	Drug
Antihypertensive agent	21053017	Amlodipine 5 MG Oral Tablet by Ivax	OMOP372182	RxNorm Extension	Drug
Antihypertensive agent	21053018	Amlodipine 5 MG Oral Tablet by Zentiva	OMOP372184	RxNorm Extension	Drug
Antihypertensive agent	21053019	Amlodipine 5 MG Oral Tablet [Istin]	OMOP372227	RxNorm Extension	Drug
Antihypertensive agent	21053020	Amlodipine 10 MG Oral Tablet by Somex	OMOP372282	RxNorm Extension	Drug
Antihypertensive agent	21053021	Amlodipine 10 MG Oral Tablet Box of 28 by Mawdsley-Brooks	OMOP372291	RxNorm Extension	Drug
Antihypertensive agent	21053022	Amlodipine 10 MG Oral Tablet Box of 30 by Waymade	OMOP372316	RxNorm Extension	Drug
Antihypertensive agent	21053023	Amlodipine 1 MG/ML Oral Solution by Rosemont	OMOP372351	RxNorm Extension	Drug
Antihypertensive agent	21053024	Amlodipine 1 MG/ML Oral Solution by A A H	OMOP372353	RxNorm Extension	Drug
Antihypertensive agent	21053026	Amlodipine 2 MG/ML	OMOP372373	RxNorm Extension	Drug
Antihypertensive agent	21053028	Amlodipine 5 MG / valsartan 80 MG Oral Tablet [Exforge] Box of 28 by Mawdsley-Brooks	OMOP372408	RxNorm Extension	Drug
Antihypertensive agent	21053029	Amlodipine 5 MG / valsartan 160 MG Oral Tablet [Exforge] Box of 14	OMOP372421	RxNorm Extension	Drug
Antihypertensive agent	21053030	Amlodipine 10 MG / valsartan 160 MG Oral Tablet Box of 28	OMOP372431	RxNorm Extension	Drug
Antihypertensive agent	21053031	Amlodipine 10 MG / valsartan 160 MG Oral Tablet [Exforge] by Mawdsley-Brooks	OMOP372432	RxNorm Extension	Drug
Antihypertensive agent	21053032	Amlodipine 10 MG / valsartan 160 MG Oral Tablet [Exforge] Box of 14 by Dowelhurst	OMOP372439	RxNorm Extension	Drug
Antihypertensive agent	21053033	carvedilol 25 MG Oral Tablet Box of 28 by Ivax	OMOP372500	RxNorm Extension	Drug
Antihypertensive agent	21053034	carvedilol 3.125 MG Oral Tablet by Sigma-Tau	OMOP372527	RxNorm Extension	Drug
Antihypertensive agent	21053035	carvedilol 3.125 MG Oral Tablet Box of 28 by Alliance	OMOP372558	RxNorm Extension	Drug
Antihypertensive agent	21053036	carvedilol 3.125 MG Oral Tablet Box of 28 by Actavis	OMOP372567	RxNorm Extension	Drug
Antihypertensive agent	21053037	carvedilol 6.25 MG Oral Tablet by Genus	OMOP372595	RxNorm Extension	Drug
Antihypertensive agent	21053038	carvedilol 6.25 MG Oral Tablet by Dowelhurst	OMOP372603	RxNorm Extension	Drug
Antihypertensive agent	21053039	carvedilol 6.25 MG Oral Tablet Box of 28 by Generics	OMOP372607	RxNorm Extension	Drug
Antihypertensive agent	21053040	carvedilol 6.25 MG Oral Tablet Box of 28 by Alliance	OMOP372621	RxNorm Extension	Drug
Antihypertensive agent	21053041	carvedilol 6.25 MG Oral Tablet Box of 28 by Pliva	OMOP372624	RxNorm Extension	Drug
Antihypertensive agent	21053042	carvedilol 6.25 MG Oral Tablet Box of 28 by Genus	OMOP372625	RxNorm Extension	Drug
Antihypertensive agent	21053043	carvedilol 6.25 MG Oral Tablet Box of 28 by A A H	OMOP372626	RxNorm Extension	Drug
Antihypertensive agent	21053044	carvedilol 12.5 MG Oral Tablet by Ivax	OMOP372683	RxNorm Extension	Drug
Antihypertensive agent	21053045	trandolapril Oral Suspension	OMOP372731	RxNorm Extension	Drug
Antihypertensive agent	21053046	trandolapril 0.5 MG Oral Capsule by DE	OMOP372742	RxNorm Extension	Drug
Antihypertensive agent	21053047	trandolapril 0.5 MG Oral Capsule Box of 14 by Alliance	OMOP372752	RxNorm Extension	Drug
Antihypertensive agent	21053048	trandolapril 0.5 MG Oral Capsule Box of 14 by A A H	OMOP372757	RxNorm Extension	Drug
Antihypertensive agent	21053049	trandolapril 0.5 MG Oral Capsule [Gopten] by Waymade	OMOP372770	RxNorm Extension	Drug
Antihypertensive agent	21053050	trandolapril 2 MG [Odrik]	OMOP372782	RxNorm Extension	Drug
Antihypertensive agent	21053051	trandolapril 2 MG Oral Capsule Box of 28 by A A H	OMOP372812	RxNorm Extension	Drug
Antihypertensive agent	21053052	trandolapril 2 MG Oral Capsule Box of 28 by TEVA	OMOP372813	RxNorm Extension	Drug
Antihypertensive agent	21053053	trandolapril 4 MG Oral Capsule by TEVA	OMOP372844	RxNorm Extension	Drug
Antihypertensive agent	21053054	trandolapril 4 MG Oral Capsule [Gopten] by Abbott	OMOP372861	RxNorm Extension	Drug
Antihypertensive agent	21053055	trandolapril 1 MG [Gopten]	OMOP372869	RxNorm Extension	Drug
Antihypertensive agent	21053056	trandolapril 1 MG Oral Capsule by Waymade	OMOP372877	RxNorm Extension	Drug
Antihypertensive agent	21053057	trandolapril 1 MG Oral Capsule by TEVA	OMOP372881	RxNorm Extension	Drug
Antihypertensive agent	21053058	trandolapril 1 MG Oral Capsule by Actavis	OMOP372882	RxNorm Extension	Drug
Antihypertensive agent	21053059	trandolapril 1 MG Oral Capsule Box of 28 by Mylan	OMOP372885	RxNorm Extension	Drug
Antihypertensive agent	21053060	trandolapril 2 MG / Verapamil 180 MG Extended Release Oral Capsule [Tarka]	OMOP372908	RxNorm Extension	Drug
Antihypertensive agent	21053061	Ramipril Oral Solution	OMOP372919	RxNorm Extension	Drug
Antihypertensive agent	21053063	Ramipril 10 MG Oral Capsule by Bristol Myers Squibb	OMOP372935	RxNorm Extension	Drug
Antihypertensive agent	21053064	Ramipril 10 MG Oral Capsule by Dowelhurst	OMOP372950	RxNorm Extension	Drug
Antihypertensive agent	21053066	Ramipril 10 MG Oral Tablet by Pfizer	OMOP373002	RxNorm Extension	Drug
Antihypertensive agent	21053067	Ramipril 10 MG Oral Tablet by Tillomed	OMOP373004	RxNorm Extension	Drug
Antihypertensive agent	21053068	Ramipril 10 MG Oral Tablet by Waymade	OMOP373006	RxNorm Extension	Drug
Antihypertensive agent	21053069	Ramipril 10 MG Oral Tablet by Pliva	OMOP373009	RxNorm Extension	Drug
Antihypertensive agent	21053070	Ramipril 10 MG Oral Tablet Box of 28 by Tillomed	OMOP373030	RxNorm Extension	Drug
Antihypertensive agent	21053071	Ramipril 10 MG Oral Tablet Box of 28 by TEVA	OMOP373037	RxNorm Extension	Drug
Antihypertensive agent	21053072	Ramipril 5 MG Oral Capsule by Genus	OMOP373068	RxNorm Extension	Drug
Antihypertensive agent	21053073	Ramipril 5 MG Oral Capsule by Dowelhurst	OMOP373073	RxNorm Extension	Drug
Antihypertensive agent	21053074	Ramipril 5 MG Oral Capsule Box of 21	OMOP373076	RxNorm Extension	Drug
Antihypertensive agent	21053075	Ramipril 5 MG Oral Capsule Box of 28	OMOP373077	RxNorm Extension	Drug
Antihypertensive agent	21053076	Ramipril 5 MG Oral Capsule Box of 28 by Actavis	OMOP373097	RxNorm Extension	Drug
Antihypertensive agent	21053077	Ramipril 5 MG Oral Capsule Box of 28 by Zentiva	OMOP373099	RxNorm Extension	Drug
Antihypertensive agent	21053078	Ramipril 5 MG Oral Tablet by TEVA	OMOP373133	RxNorm Extension	Drug
Antihypertensive agent	21053079	Ramipril 5 MG Oral Tablet by Actavis	OMOP373135	RxNorm Extension	Drug
Antihypertensive agent	21053080	Ramipril 5 MG Oral Tablet Box of 28 by Mawdsley-Brooks	OMOP373142	RxNorm Extension	Drug
Antihypertensive agent	21053082	Ramipril 0.15 MG/ML Oral Suspension	OMOP373174	RxNorm Extension	Drug
Antihypertensive agent	21053083	Ramipril 2 MG/ML Oral Suspension	OMOP373181	RxNorm Extension	Drug
Antihypertensive agent	21053084	Ramipril 2.5 MG Oral Capsule by Bristol Myers Squibb	OMOP373207	RxNorm Extension	Drug
Antihypertensive agent	21053085	Ramipril 2.5 MG Oral Capsule by Sandoz	OMOP373212	RxNorm Extension	Drug
Antihypertensive agent	21053086	Ramipril 2.5 MG Oral Capsule Box of 28 by Alliance	OMOP373239	RxNorm Extension	Drug
Antihypertensive agent	21053087	Ramipril 1.25 MG Oral Capsule by Kent	OMOP373334	RxNorm Extension	Drug
Antihypertensive agent	21053088	Ramipril 1.25 MG Oral Capsule Box of 28 by DE	OMOP373363	RxNorm Extension	Drug
Antihypertensive agent	21053091	Lisinopril 20 MG Oral Tablet by Ranbaxy	OMOP373457	RxNorm Extension	Drug
Antihypertensive agent	21053092	Lisinopril 20 MG Oral Tablet Box of 28	OMOP373466	RxNorm Extension	Drug
Antihypertensive agent	21053093	Lisinopril 20 MG Oral Tablet [Lisopress] by TEVA	OMOP373498	RxNorm Extension	Drug
Antihypertensive agent	21053094	Lisinopril 20 MG Oral Tablet [Zestril] Box of 28 by Astrazeneca	OMOP373511	RxNorm Extension	Drug
Antihypertensive agent	21053095	Lisinopril 10 MG Oral Tablet by Sandoz	OMOP373525	RxNorm Extension	Drug
Antihypertensive agent	21053096	Lisinopril 10 MG Oral Tablet Box of 28 by Mylan	OMOP373548	RxNorm Extension	Drug
Antihypertensive agent	21053097	Lisinopril 10 MG Oral Tablet Box of 28 by DE	OMOP373560	RxNorm Extension	Drug
Antihypertensive agent	21053098	Lisinopril 10 MG Oral Tablet [Carace] by Bristol Myers Squibb	OMOP373570	RxNorm Extension	Drug
Antihypertensive agent	21053099	Lisinopril 6 MG/ML Oral Suspension	OMOP373591	RxNorm Extension	Drug
Antihypertensive agent	21053100	Lisinopril 5 MG Oral Tablet Box of 28 by Accord	OMOP373640	RxNorm Extension	Drug
Antihypertensive agent	21053101	Lisinopril 2.5 MG Oral Tablet by Alliance	OMOP373701	RxNorm Extension	Drug
Antihypertensive agent	21053102	Lisinopril 2.5 MG Oral Tablet by Ivax	OMOP373709	RxNorm Extension	Drug
Antihypertensive agent	21053103	Lisinopril 2.5 MG Oral Tablet Box of 28 by Mawdsley-Brooks	OMOP373719	RxNorm Extension	Drug
Antihypertensive agent	21053104	Lisinopril 2.5 MG Oral Tablet Box of 28 by Sigma-Tau	OMOP373725	RxNorm Extension	Drug
Antihypertensive agent	21053105	Lisinopril 2.5 MG Oral Tablet Box of 28 by A A H	OMOP373731	RxNorm Extension	Drug
Antihypertensive agent	21053106	Lisinopril 2.5 MG Oral Tablet Box of 28 by Zentiva	OMOP373737	RxNorm Extension	Drug
Antihypertensive agent	21053109	Hydrochlorothiazide 12.5 MG / Lisinopril 20 MG Oral Tablet Box of 28 by Bristol Myers Squibb	OMOP373827	RxNorm Extension	Drug
Antihypertensive agent	21053110	Hydrochlorothiazide 12.5 MG / Lisinopril 20 MG Oral Tablet Box of 28 by TEVA	OMOP373839	RxNorm Extension	Drug
Antihypertensive agent	21053111	Hydrochlorothiazide 12.5 MG / Lisinopril 20 MG Oral Tablet [Lisicostad] by Genus	OMOP373852	RxNorm Extension	Drug
Antihypertensive agent	21053112	Hydrochlorothiazide 12.5 MG / Lisinopril 20 MG Oral Tablet [Zestoretic] by DE	OMOP373857	RxNorm Extension	Drug
Antihypertensive agent	21053113	Hydrochlorothiazide 12.5 MG / Lisinopril 20 MG Oral Tablet [Zestoretic] Box of 14	OMOP373863	RxNorm Extension	Drug
Antihypertensive agent	21053114	Hydrochlorothiazide 12.5 MG / Lisinopril 20 MG Oral Tablet [Zestoretic] Box of 28 by Astrazeneca	OMOP373872	RxNorm Extension	Drug
Antihypertensive agent	21053115	Hydrochlorothiazide 12.5 MG / Lisinopril 20 MG Oral Tablet [Zestoretic] Box of 30 by Waymade	OMOP373875	RxNorm Extension	Drug
Antihypertensive agent	21053116	Hydrochlorothiazide 12.5 MG / Lisinopril 10 MG Oral Tablet by Lupin	OMOP373891	RxNorm Extension	Drug
Antihypertensive agent	21053117	Hydrochlorothiazide 12.5 MG / Lisinopril 10 MG Oral Tablet Box of 28 by DE	OMOP373906	RxNorm Extension	Drug
Antihypertensive agent	21053118	quinapril 20 MG Oral Tablet by Mawdsley-Brooks	OMOP373945	RxNorm Extension	Drug
Antihypertensive agent	21053119	quinapril 20 MG Oral Tablet by Genus	OMOP373955	RxNorm Extension	Drug
Antihypertensive agent	21053120	quinapril 20 MG Oral Tablet by TEVA	OMOP373957	RxNorm Extension	Drug
Antihypertensive agent	21053121	quinapril 20 MG Oral Tablet Box of 28 by Dowelhurst	OMOP373978	RxNorm Extension	Drug
Antihypertensive agent	21053122	quinapril 20 MG Oral Tablet [Quinil] Box of 28	OMOP373985	RxNorm Extension	Drug
Antihypertensive agent	21053123	quinapril 10 MG Oral Tablet by DE	OMOP373997	RxNorm Extension	Drug
Antihypertensive agent	21053124	quinapril 10 MG Oral Tablet Box of 28 by Mawdsley-Brooks	OMOP374009	RxNorm Extension	Drug
Antihypertensive agent	21053125	quinapril 10 MG Oral Tablet Box of 28 by Kent	OMOP374011	RxNorm Extension	Drug
Antihypertensive agent	21053126	quinapril 10 MG Oral Tablet [Accupro] Box of 30 by Mawdsley-Brooks	OMOP374032	RxNorm Extension	Drug
Antihypertensive agent	21053127	quinapril 40 MG Oral Tablet by Kent	OMOP374044	RxNorm Extension	Drug
Antihypertensive agent	21053128	quinapril 40 MG Oral Tablet by Actavis	OMOP374054	RxNorm Extension	Drug
Antihypertensive agent	21053129	quinapril 5 MG Oral Tablet by Mylan	OMOP374084	RxNorm Extension	Drug
Antihypertensive agent	21053130	quinapril 5 MG Oral Tablet by Phoenix Labs	OMOP374086	RxNorm Extension	Drug
Antihypertensive agent	21053131	quinapril 5 MG Oral Tablet by TEVA	OMOP374096	RxNorm Extension	Drug
Antihypertensive agent	21053132	quinapril 5 MG Oral Tablet [Accupro] Box of 30	OMOP374125	RxNorm Extension	Drug
Antihypertensive agent	21053133	Hydrochlorothiazide 12.5 MG / quinapril 10 MG Oral Tablet [Accuretic] Box of 28 by Sigma-Tau	OMOP374145	RxNorm Extension	Drug
Antihypertensive agent	21053136	valsartan 80 MG Oral Capsule Box of 28 by Dexcel-Pharma	OMOP374193	RxNorm Extension	Drug
Antihypertensive agent	21053137	valsartan 80 MG Oral Capsule [Diovan] Box of 28	OMOP374210	RxNorm Extension	Drug
Antihypertensive agent	21053138	valsartan 80 MG Oral Tablet Box of 28 by Zentiva	OMOP374231	RxNorm Extension	Drug
Antihypertensive agent	21053139	valsartan 320 MG Oral Tablet Box of 28 by Waymade	OMOP374251	RxNorm Extension	Drug
Antihypertensive agent	21053140	valsartan 320 MG Oral Tablet Box of 28 by Actavis	OMOP374258	RxNorm Extension	Drug
Antihypertensive agent	21053143	valsartan 160 MG Oral Capsule [Diovan] by Dowelhurst	OMOP374303	RxNorm Extension	Drug
Antihypertensive agent	21053145	valsartan 160 MG Oral Tablet by Aspire	OMOP374317	RxNorm Extension	Drug
Antihypertensive agent	21053146	valsartan 40 MG Oral Capsule Box of 28 by Dowelhurst	OMOP374350	RxNorm Extension	Drug
Antihypertensive agent	21053147	valsartan 40 MG Oral Tablet [Diovan] Box of 7 by Novartis	OMOP374401	RxNorm Extension	Drug
Antihypertensive agent	21053148	Hydrochlorothiazide 25 MG / valsartan 160 MG Oral Tablet by Consilient	OMOP374410	RxNorm Extension	Drug
Antihypertensive agent	21053149	Hydrochlorothiazide 25 MG / valsartan 160 MG Oral Tablet Box of 28 by Generics	OMOP374422	RxNorm Extension	Drug
Antihypertensive agent	21053150	Hydrochlorothiazide 25 MG / valsartan 160 MG Oral Tablet [Co-Diovan] Box of 28 by Lexon	OMOP374448	RxNorm Extension	Drug
Antihypertensive agent	21053151	Hydrochlorothiazide 12.5 MG / valsartan 80 MG Oral Tablet by A A H	OMOP374457	RxNorm Extension	Drug
Antihypertensive agent	21053152	Hydrochlorothiazide 12.5 MG / valsartan 80 MG Oral Tablet Box of 28 by Mawdsley-Brooks	OMOP374464	RxNorm Extension	Drug
Antihypertensive agent	21053153	Hydrochlorothiazide 12.5 MG / valsartan 160 MG Oral Tablet [Co-Diovan] Box of 28 by Sigma-Tau	OMOP374528	RxNorm Extension	Drug
Antihypertensive agent	21053155	irbesartan 150 MG Oral Tablet Box of 28 by Lupin	OMOP374601	RxNorm Extension	Drug
Antihypertensive agent	21053156	irbesartan 150 MG Oral Tablet [Aprovel] by Sigma-Tau	OMOP374616	RxNorm Extension	Drug
Antihypertensive agent	21053157	irbesartan 150 MG Oral Tablet [Aprovel] Box of 28 by DE	OMOP374630	RxNorm Extension	Drug
Antihypertensive agent	21053158	irbesartan 150 MG Oral Tablet [Sabervel] by Aspire	OMOP374641	RxNorm Extension	Drug
Antihypertensive agent	21053159	irbesartan 300 MG Oral Tablet by Alliance	OMOP374653	RxNorm Extension	Drug
Antihypertensive agent	21053160	irbesartan 300 MG Oral Tablet Box of 28 by Sigma-Tau	OMOP374676	RxNorm Extension	Drug
Antihypertensive agent	21053161	irbesartan 75 MG Oral Tablet by Macleods	OMOP374748	RxNorm Extension	Drug
Antihypertensive agent	21053162	irbesartan 75 MG Oral Tablet Box of 28 by Waymade	OMOP374765	RxNorm Extension	Drug
Antihypertensive agent	21053163	irbesartan 75 MG Oral Tablet [Ifirmasta] Box of 28 by Consilient	OMOP374812	RxNorm Extension	Drug
Antihypertensive agent	21053164	Hydrochlorothiazide 25 MG / irbesartan 300 MG Oral Tablet Box of 28 by Alliance	OMOP374835	RxNorm Extension	Drug
Antihypertensive agent	21053165	Hydrochlorothiazide 25 MG / irbesartan 300 MG Oral Tablet [CoAprovel] Box of 28 by Sanofi	OMOP374848	RxNorm Extension	Drug
Antihypertensive agent	21053166	Hydrochlorothiazide 12.5 MG / irbesartan 150 MG Oral Tablet by A A H	OMOP374857	RxNorm Extension	Drug
Antihypertensive agent	21053167	Hydrochlorothiazide 12.5 MG / irbesartan 150 MG Oral Tablet [CoAprovel] by Mawdsley-Brooks	OMOP374878	RxNorm Extension	Drug
Antihypertensive agent	21053168	Hydrochlorothiazide 12.5 MG / irbesartan 300 MG Oral Tablet [CoAprovel] Box of 28 by Dowelhurst	OMOP374937	RxNorm Extension	Drug
Antihypertensive agent	21053489	Triamterene 50 MG Oral Capsule [Dytac]	OMOP380986	RxNorm Extension	Drug
Antihypertensive agent	21053490	Triamterene 50 MG Oral Capsule [Dytac] by AMCo	OMOP380988	RxNorm Extension	Drug
Antihypertensive agent	21053491	Hydrochlorothiazide 25 MG / Triamterene 50 MG Oral Tablet [Dyazide] Box of 60 by Dowelhurst	OMOP381042	RxNorm Extension	Drug
Antihypertensive agent	21053525	telmisartan 40 MG Oral Tablet by TEVA	OMOP381759	RxNorm Extension	Drug
Antihypertensive agent	21053526	telmisartan 40 MG Oral Tablet by Dowelhurst	OMOP381761	RxNorm Extension	Drug
Antihypertensive agent	21053527	telmisartan 40 MG Oral Tablet [Micardis] by Sigma-Tau	OMOP381781	RxNorm Extension	Drug
Antihypertensive agent	21053528	telmisartan 40 MG Oral Tablet [Tolura] Box of 28 by Consilient	OMOP381799	RxNorm Extension	Drug
Antihypertensive agent	21053529	telmisartan 20 MG Oral Tablet by Sigma-Tau	OMOP381803	RxNorm Extension	Drug
Antihypertensive agent	21053530	telmisartan 20 MG Oral Tablet by A A H	OMOP381809	RxNorm Extension	Drug
Antihypertensive agent	21053531	telmisartan 20 MG Oral Tablet by Lexon	OMOP381810	RxNorm Extension	Drug
Antihypertensive agent	21053532	telmisartan 20 MG Oral Tablet [Micardis] Box of 28 by Sigma-Tau	OMOP381842	RxNorm Extension	Drug
Antihypertensive agent	21053533	telmisartan 80 MG Oral Tablet by A A H	OMOP381861	RxNorm Extension	Drug
Antihypertensive agent	21053534	telmisartan 80 MG Oral Tablet Box of 28 by Waymade	OMOP381871	RxNorm Extension	Drug
Antihypertensive agent	21053536	telmisartan 80 MG Oral Tablet Box of 30 by Waymade	OMOP381880	RxNorm Extension	Drug
Antihypertensive agent	21053537	telmisartan 80 MG Oral Tablet [Micardis] Box of 28 by Mawdsley-Brooks	OMOP381890	RxNorm Extension	Drug
Antihypertensive agent	21053538	Hydrochlorothiazide 25 MG / telmisartan 80 MG Oral Tablet [Tolucombi] by Consilient	OMOP381951	RxNorm Extension	Drug
Antihypertensive agent	21053539	Hydrochlorothiazide 25 MG / telmisartan 80 MG Oral Tablet [Tolucombi] Box of 28	OMOP381953	RxNorm Extension	Drug
Antihypertensive agent	21053540	Hydrochlorothiazide 12.5 MG / telmisartan 80 MG Oral Tablet [MicardisPlus] by Mawdsley-Brooks	OMOP381969	RxNorm Extension	Drug
Antihypertensive agent	21053541	Hydrochlorothiazide 12.5 MG / telmisartan 80 MG Oral Tablet [MicardisPlus] by Lexon	OMOP381976	RxNorm Extension	Drug
Antihypertensive agent	21053542	Hydrochlorothiazide 12.5 MG / telmisartan 80 MG Oral Tablet [Tolucombi]	OMOP381990	RxNorm Extension	Drug
Antihypertensive agent	21053562	Spironolactone 5 MG/ML Oral Suspension by Rosemont	OMOP382403	RxNorm Extension	Drug
Antihypertensive agent	21053563	Spironolactone 50 MG Oral Tablet by Almus	OMOP382416	RxNorm Extension	Drug
Antihypertensive agent	21053564	Spironolactone 50 MG Oral Tablet Box of 28 by Actavis	OMOP382426	RxNorm Extension	Drug
Antihypertensive agent	21053565	Spironolactone 50 MG Oral Tablet Box of 30 by A A H	OMOP382431	RxNorm Extension	Drug
Antihypertensive agent	21053566	Spironolactone 50 MG Oral Tablet Box of 100	OMOP382435	RxNorm Extension	Drug
Antihypertensive agent	21053568	Spironolactone 100 MG Oral Tablet by DE	OMOP382488	RxNorm Extension	Drug
Antihypertensive agent	21053569	Spironolactone 100 MG Oral Tablet by Ivax	OMOP382493	RxNorm Extension	Drug
Antihypertensive agent	21053570	Spironolactone 100 MG Oral Tablet Box of 28	OMOP382496	RxNorm Extension	Drug
Antihypertensive agent	21053571	Spironolactone 100 MG Oral Tablet Box of 28 by Alliance	OMOP382500	RxNorm Extension	Drug
Antihypertensive agent	21053572	Spironolactone 0.25 MG/ML Oral Solution	OMOP382558	RxNorm Extension	Drug
Antihypertensive agent	21053574	Spironolactone 0.8 MG/ML Oral Solution	OMOP382591	RxNorm Extension	Drug
Antihypertensive agent	21053576	Spironolactone 25 MG Oral Tablet Box of 500	OMOP382667	RxNorm Extension	Drug
Antihypertensive agent	21053577	Furosemide 20 MG / Spironolactone 50 MG Oral Capsule [Lasilactone] Box of 50	OMOP382699	RxNorm Extension	Drug
Antihypertensive agent	21053578	Hydroflumethiazide 25 MG / Spironolactone 25 MG Oral Tablet [Aldactide] Box of 100	OMOP382723	RxNorm Extension	Drug
Antihypertensive agent	21053677	Metolazone 1 MG/ML Oral Solution	OMOP384652	RxNorm Extension	Drug
Antihypertensive agent	21053678	Metolazone 0.5 MG/ML Oral Suspension	OMOP384659	RxNorm Extension	Drug
Antihypertensive agent	21053772	Captopril 2 MG Oral Capsule Box of 1	OMOP386364	RxNorm Extension	Drug
Antihypertensive agent	21053773	Captopril 1.5 MG/ML Oral Solution	OMOP386379	RxNorm Extension	Drug
Antihypertensive agent	21053774	Captopril 50 MG Oral Tablet Box of 56 by Sandoz	OMOP386418	RxNorm Extension	Drug
Antihypertensive agent	21053775	Captopril 50 MG Oral Tablet [Capoten] Box of 14	OMOP386448	RxNorm Extension	Drug
Antihypertensive agent	21053776	Captopril 25 MG Oral Tablet by Phoenix Labs	OMOP386484	RxNorm Extension	Drug
Antihypertensive agent	21053777	Captopril 25 MG Oral Tablet by Kent	OMOP386486	RxNorm Extension	Drug
Antihypertensive agent	21053778	Captopril 25 MG Oral Tablet by Sandoz	OMOP386487	RxNorm Extension	Drug
Antihypertensive agent	21053779	Captopril 25 MG Oral Tablet Box of 56 by Accord	OMOP386504	RxNorm Extension	Drug
Antihypertensive agent	21053780	Captopril 1.4 MG/ML	OMOP386567	RxNorm Extension	Drug
Antihypertensive agent	21053781	Captopril 4 MG/ML Oral Solution	OMOP386580	RxNorm Extension	Drug
Antihypertensive agent	21053784	Captopril 1.08 MG/ML	OMOP386635	RxNorm Extension	Drug
Antihypertensive agent	21053785	Captopril 3.4 MG/ML Oral Solution	OMOP386647	RxNorm Extension	Drug
Antihypertensive agent	21053787	Captopril 10 MG/ML Oral Suspension	OMOP386654	RxNorm Extension	Drug
Antihypertensive agent	21053789	Captopril 3 MG Oral Capsule Box of 1	OMOP386669	RxNorm Extension	Drug
Antihypertensive agent	21053790	Captopril 12.5 MG Oral Tablet by TEVA	OMOP386703	RxNorm Extension	Drug
Antihypertensive agent	21053792	Captopril 0.32 MG/ML Oral Solution	OMOP386775	RxNorm Extension	Drug
Antihypertensive agent	21053794	Captopril 50 MG / Hydrochlorothiazide 25 MG Oral Tablet [Co-zidocapt] Box of 20	OMOP386865	RxNorm Extension	Drug
Antihypertensive agent	21054148	Minoxidil 5 MG Oral Tablet Box of 30	OMOP393438	RxNorm Extension	Drug
Antihypertensive agent	21054285	Atenolol / Chlorthalidone Oral Tablet [Co-tenidone]	OMOP395915	RxNorm Extension	Drug
Antihypertensive agent	21054286	Atenolol 50 MG / Chlorthalidone 12.5 MG Oral Tablet [Co-tenidone]	OMOP395924	RxNorm Extension	Drug
Antihypertensive agent	21054287	Atenolol 50 MG / Chlorthalidone 12.5 MG Oral Tablet [Co-tenidone] Box of 28 by Sigma-Tau	OMOP395951	RxNorm Extension	Drug
Antihypertensive agent	21054288	Atenolol 20 MG/ML / Chlorthalidone 5 MG/ML Oral Solution	OMOP395974	RxNorm Extension	Drug
Antihypertensive agent	21054289	Atenolol 20 MG/ML / Chlorthalidone 5 MG/ML Oral Solution [Co-tenidone]	OMOP395975	RxNorm Extension	Drug
Antihypertensive agent	21054290	Atenolol 100 MG / Chlorthalidone 25 MG Oral Tablet [Co-tenidone] by Sandoz	OMOP395996	RxNorm Extension	Drug
Antihypertensive agent	21054291	Atenolol 100 MG / Chlorthalidone 25 MG Oral Tablet [Tenchlor] Box of 28 by TEVA	OMOP396029	RxNorm Extension	Drug
Antihypertensive agent	21054558	Indapamide Extended Release Oral Tablet [Rawel XL]	OMOP400320	RxNorm Extension	Drug
Antihypertensive agent	21054559	Indapamide 1.5 MG [Tensaid XL]	OMOP400323	RxNorm Extension	Drug
Antihypertensive agent	21054560	Indapamide 1.5 MG Extended Release Oral Tablet by Mawdsley-Brooks	OMOP400331	RxNorm Extension	Drug
Antihypertensive agent	21054561	Indapamide 1.5 MG Extended Release Oral Tablet [Natrilix SR] by Sigma-Tau	OMOP400357	RxNorm Extension	Drug
Antihypertensive agent	21054562	Indapamide 1.5 MG Extended Release Oral Tablet [Indipam] Box of 28	OMOP400389	RxNorm Extension	Drug
Antihypertensive agent	21054563	Indapamide 2.5 MG Oral Tablet by Sandoz	OMOP400410	RxNorm Extension	Drug
Antihypertensive agent	21054564	Indapamide 2.5 MG Oral Tablet by Alliance	OMOP400412	RxNorm Extension	Drug
Antihypertensive agent	21054565	Indapamide 2.5 MG Oral Tablet by Co-Pharma	OMOP400416	RxNorm Extension	Drug
Antihypertensive agent	21054566	Indapamide 2.5 MG Oral Tablet Box of 30 by Mylan	OMOP400444	RxNorm Extension	Drug
Antihypertensive agent	21054567	Indapamide 2.5 MG Oral Tablet Box of 30 by Waymade	OMOP400447	RxNorm Extension	Drug
Antihypertensive agent	21054568	Indapamide 2.5 MG Oral Tablet Box of 56 by Mylan	OMOP400456	RxNorm Extension	Drug
Antihypertensive agent	21054569	Indapamide 2.5 MG Oral Tablet Box of 56 by Sigma-Tau	OMOP400461	RxNorm Extension	Drug
Antihypertensive agent	21054570	Indapamide 2.5 MG Oral Tablet Box of 60 by A A H	OMOP400470	RxNorm Extension	Drug
Antihypertensive agent	21054583	Prazosin 0.5 MG Oral Tablet Box of 56 by Boots	OMOP400701	RxNorm Extension	Drug
Antihypertensive agent	21054584	Prazosin 1 MG Oral Tablet [Hypovase] Box of 60 by Mawdsley-Brooks	OMOP400734	RxNorm Extension	Drug
Antihypertensive agent	21054585	Prazosin 2 MG Oral Tablet Box of 56 by Boots	OMOP400784	RxNorm Extension	Drug
Antihypertensive agent	21054586	Prazosin 2 MG Oral Tablet [Alphavase] Box of 56 by Ashbourne	OMOP400799	RxNorm Extension	Drug
Antihypertensive agent	21054692	Furosemide Nasal Spray	OMOP402610	RxNorm Extension	Drug
Antihypertensive agent	21054693	Furosemide 20 MG Oral Tablet by Mylan	OMOP402613	RxNorm Extension	Drug
Antihypertensive agent	21054694	Furosemide 20 MG Oral Tablet by Sandoz	OMOP402620	RxNorm Extension	Drug
Antihypertensive agent	21054695	Furosemide 20 MG Oral Tablet by Actavis	OMOP402629	RxNorm Extension	Drug
Antihypertensive agent	21054696	Furosemide 20 MG Oral Tablet Box of 28	OMOP402632	RxNorm Extension	Drug
Antihypertensive agent	21054697	Furosemide 20 MG Oral Tablet Box of 250 by A A H	OMOP402661	RxNorm Extension	Drug
Antihypertensive agent	21054698	Furosemide 12 MG/ML Oral Suspension	OMOP402672	RxNorm Extension	Drug
Antihypertensive agent	21054699	Furosemide 0.4 MG/ML Oral Suspension	OMOP402692	RxNorm Extension	Drug
Antihypertensive agent	21054700	Furosemide 25 MG/ML	OMOP402701	RxNorm Extension	Drug
Antihypertensive agent	21054701	Furosemide 500 MG Oral Tablet by AMCo	OMOP402711	RxNorm Extension	Drug
Antihypertensive agent	21054702	Furosemide 500 MG Oral Tablet by Pharma-z	OMOP402712	RxNorm Extension	Drug
Antihypertensive agent	21054703	Furosemide 4 MG/ML Oral Solution by Waymade	OMOP402756	RxNorm Extension	Drug
Antihypertensive agent	21054704	Furosemide 40 MG Oral Tablet Box of 1000 by Waymade	OMOP402826	RxNorm Extension	Drug
Antihypertensive agent	21054705	Furosemide 1.3 MG/ML Oral Solution	OMOP402889	RxNorm Extension	Drug
Antihypertensive agent	21054706	Furosemide 8 MG/ML [Frusol]	OMOP402899	RxNorm Extension	Drug
Antihypertensive agent	21054708	Furosemide 20 MG / Potassium Chloride 750 MG Extended Release Oral Tablet Box of 100	OMOP402967	RxNorm Extension	Drug
Antihypertensive agent	21054709	Amiloride 2.5 MG / Furosemide 20 MG Oral Tablet [Co-amilofruse] Box of 28	OMOP403009	RxNorm Extension	Drug
Antihypertensive agent	21054710	Amiloride 2.5 MG / Furosemide 20 MG Oral Tablet [Co-amilofruse] Box of 28 by Generics	OMOP403010	RxNorm Extension	Drug
Antihypertensive agent	21054711	Amiloride 2.5 MG / Furosemide 20 MG Oral Tablet [Co-amilofruse] Box of 28 by Sandoz	OMOP403014	RxNorm Extension	Drug
Antihypertensive agent	21054712	Amiloride 10 MG / Furosemide 80 MG Oral Tablet [Co-amilofruse] Box of 28 by A A H	OMOP403096	RxNorm Extension	Drug
Antihypertensive agent	21054713	Amiloride 5 MG / Furosemide 40 MG Oral Tablet Box of 100	OMOP403124	RxNorm Extension	Drug
Antihypertensive agent	21054714	Amiloride 5 MG / Furosemide 40 MG Oral Tablet [Komil]	OMOP403144	RxNorm Extension	Drug
Antihypertensive agent	21054715	Amiloride 5 MG / Furosemide 40 MG Oral Tablet [Co-amilofruse] by Alliance	OMOP403169	RxNorm Extension	Drug
Antihypertensive agent	21054716	Amiloride 5 MG / Furosemide 40 MG Oral Tablet [Co-amilofruse] Box of 28 by Phoenix Labs	OMOP403183	RxNorm Extension	Drug
Antihypertensive agent	21054717	Amiloride 5 MG / Furosemide 40 MG Oral Tablet [Co-amilofruse] Box of 28 by Aurobindo	OMOP403185	RxNorm Extension	Drug
Antihypertensive agent	21054718	Amiloride 5 MG / Furosemide 40 MG Oral Tablet [Co-amilofruse] Box of 100 by A A H	OMOP403221	RxNorm Extension	Drug
Antihypertensive agent	21054719	Amiloride 5 MG / Furosemide 40 MG Oral Tablet [Lasoride] by Sanofi	OMOP403227	RxNorm Extension	Drug
Antihypertensive agent	21054738	Nadolol 80 MG Oral Tablet [Corgard] Box of 28	OMOP403594	RxNorm Extension	Drug
Antihypertensive agent	21054739	Nadolol 80 MG Oral Tablet [Corgard] Box of 28 by Sanofi	OMOP403599	RxNorm Extension	Drug
Antihypertensive agent	21054740	Nadolol 16 MG/ML Oral Suspension	OMOP403603	RxNorm Extension	Drug
Antihypertensive agent	21054742	Bendroflumethiazide 5 MG / Nadolol 80 MG Oral Tablet [Corgaretic] by Sanofi	OMOP403629	RxNorm Extension	Drug
Antihypertensive agent	21054743	Bendroflumethiazide 5 MG / Nadolol 80 MG Oral Tablet [Corgaretic] Box of 28	OMOP403630	RxNorm Extension	Drug
Antihypertensive agent	21054744	Bendroflumethiazide 5 MG / Nadolol 40 MG Oral Tablet Box of 28	OMOP403633	RxNorm Extension	Drug
Antihypertensive agent	21054756	Nifedipine Oral Solution [Nifedipin-ratiopharm]	OMOP403960	RxNorm Extension	Drug
Antihypertensive agent	21054757	Nifedipine Extended Release Oral Capsule [Coracten SR]	OMOP403962	RxNorm Extension	Drug
Antihypertensive agent	21054758	Nifedipine Extended Release Oral Tablet [Nifedipress MR]	OMOP403973	RxNorm Extension	Drug
Antihypertensive agent	21054759	Nifedipine 20 MG [Calchan MR]	OMOP403992	RxNorm Extension	Drug
Antihypertensive agent	21054760	Nifedipine 20 MG Extended Release Oral Tablet by A A H	OMOP404019	RxNorm Extension	Drug
Antihypertensive agent	21054761	Nifedipine 20 MG Extended Release Oral Tablet Box of 56 by Ennogen	OMOP404026	RxNorm Extension	Drug
Antihypertensive agent	21054762	Nifedipine 20 MG Extended Release Oral Tablet [Valni]	OMOP404077	RxNorm Extension	Drug
Antihypertensive agent	21054763	Nifedipine 20 MG Extended Release Oral Tablet [Adalat] Box of 56 by Mawdsley-Brooks	OMOP404130	RxNorm Extension	Drug
Antihypertensive agent	21054764	Nifedipine 10 MG Oral Capsule Box of 84 by Mylan	OMOP404175	RxNorm Extension	Drug
Antihypertensive agent	21054765	Nifedipine 10 MG Oral Capsule Box of 84 by TEVA	OMOP404181	RxNorm Extension	Drug
Antihypertensive agent	21054766	Nifedipine 10 MG Oral Capsule [Adalat] Box of 50 by Waymade	OMOP404204	RxNorm Extension	Drug
Antihypertensive agent	21054767	Nifedipine 10 MG Oral Capsule [Adalat] Box of 50 by Dowelhurst	OMOP404208	RxNorm Extension	Drug
Antihypertensive agent	21054768	Nifedipine 10 MG Oral Capsule [Adalat] Box of 100	OMOP404212	RxNorm Extension	Drug
Antihypertensive agent	21054769	Nifedipine 10 MG Extended Release Oral Capsule Box of 60	OMOP404218	RxNorm Extension	Drug
Antihypertensive agent	21054770	Nifedipine 10 MG Extended Release Oral Tablet by Ennogen	OMOP404225	RxNorm Extension	Drug
Antihypertensive agent	21054771	Nifedipine 10 MG Extended Release Oral Tablet Box of 56 by Alliance	OMOP404243	RxNorm Extension	Drug
Antihypertensive agent	21054772	Nifedipine 10 MG Extended Release Oral Tablet [Kentipine]	OMOP404273	RxNorm Extension	Drug
Antihypertensive agent	21054773	Nifedipine 10 MG Extended Release Oral Tablet [Hypolar] Box of 56	OMOP404288	RxNorm Extension	Drug
Antihypertensive agent	21054774	Nifedipine 30 MG Extended Release Oral Tablet Box of 28 by AM Distributions	OMOP404323	RxNorm Extension	Drug
Antihypertensive agent	21054775	Nifedipine 30 MG Extended Release Oral Tablet [Neozipine XL]	OMOP404333	RxNorm Extension	Drug
Antihypertensive agent	21054777	Nifedipine 60 MG Extended Release Oral Capsule [Coracten XL] by UCB	OMOP404404	RxNorm Extension	Drug
Antihypertensive agent	21054778	Nifedipine 60 MG Extended Release Oral Tablet [Adipin] Box of 28 by Chiesi	OMOP404420	RxNorm Extension	Drug
Antihypertensive agent	21054780	Nifedipine 60 MG Extended Release Oral Tablet [Adalat LA] by Dowelhurst	OMOP404441	RxNorm Extension	Drug
Antihypertensive agent	21054781	Nifedipine 1.5 MG/ML	OMOP404454	RxNorm Extension	Drug
Antihypertensive agent	21054782	Nifedipine 5 MG Oral Capsule Box of 90	OMOP404482	RxNorm Extension	Drug
Antihypertensive agent	21054783	Nifedipine 5 MG Oral Capsule Box of 100 by Ivax	OMOP404484	RxNorm Extension	Drug
Antihypertensive agent	21054784	Nifedipine 0.8 MG/ML	OMOP404489	RxNorm Extension	Drug
Antihypertensive agent	21054785	Atenolol 50 MG / Nifedipine 20 MG Extended Release Oral Capsule [Beta-Adalat] by Bayer	OMOP404529	RxNorm Extension	Drug
Antihypertensive agent	21054786	Atenolol 50 MG / Nifedipine 20 MG Extended Release Oral Capsule [Beta-Adalat] Box of 28 by Sigma-Tau	OMOP404541	RxNorm Extension	Drug
Antihypertensive agent	21054787	Atenolol 50 MG / Nifedipine 20 MG Extended Release Oral Capsule [Beta-Adalat] Box of 28 by Lexon	OMOP404545	RxNorm Extension	Drug
Antihypertensive agent	21054788	Polythiazide 1 MG Oral Tablet [Nephril] Box of 28 by Pfizer	OMOP404571	RxNorm Extension	Drug
Antihypertensive agent	21054842	Bumetanide 1 MG Oral Tablet Box of 28 by C.P.	OMOP405560	RxNorm Extension	Drug
Antihypertensive agent	21054843	Bumetanide 1 MG Oral Tablet Box of 28 by Kent	OMOP405561	RxNorm Extension	Drug
Antihypertensive agent	21054844	Bumetanide 1 MG Oral Tablet Box of 28 by Ivax	OMOP405572	RxNorm Extension	Drug
Antihypertensive agent	21054845	Bumetanide 1 MG Oral Tablet Box of 28 by Dowelhurst	OMOP405573	RxNorm Extension	Drug
Antihypertensive agent	21054846	Bumetanide 5 MG Oral Tablet by Waymade	OMOP405594	RxNorm Extension	Drug
Antihypertensive agent	21054847	Bumetanide 0.5 MG/ML Prefilled Syringe Box of 5	OMOP405623	RxNorm Extension	Drug
Antihypertensive agent	21054865	Atenolol 50 MG Oral Tablet by Mylan	OMOP405982	RxNorm Extension	Drug
Antihypertensive agent	21054866	Atenolol 50 MG Oral Tablet by DE	OMOP405997	RxNorm Extension	Drug
Antihypertensive agent	21054867	Atenolol 50 MG Oral Tablet by Wockhardt	OMOP406007	RxNorm Extension	Drug
Antihypertensive agent	21054868	Atenolol 50 MG Oral Tablet Box of 28 by Ivax	OMOP406033	RxNorm Extension	Drug
Antihypertensive agent	21054869	Atenolol 100 MG Oral Tablet by Generics	OMOP406063	RxNorm Extension	Drug
Antihypertensive agent	21054870	Atenolol 100 MG Oral Tablet by Crescent	OMOP406070	RxNorm Extension	Drug
Antihypertensive agent	21054871	Atenolol 100 MG Oral Tablet by Sandoz	OMOP406073	RxNorm Extension	Drug
Antihypertensive agent	21054872	Atenolol 25 MG Oral Tablet by Kent	OMOP406146	RxNorm Extension	Drug
Antihypertensive agent	21054873	Atenolol 25 MG Oral Tablet by Sigma-Tau	OMOP406148	RxNorm Extension	Drug
Antihypertensive agent	21054874	Atenolol 25 MG Oral Tablet by Zentiva	OMOP406164	RxNorm Extension	Drug
Antihypertensive agent	21054875	Atenolol 25 MG Oral Tablet Box of 28 by Co-Pharma	OMOP406186	RxNorm Extension	Drug
Antihypertensive agent	21054876	Atenolol 0.625 MG/ML Oral Solution	OMOP406226	RxNorm Extension	Drug
Antihypertensive agent	21054877	Atenolol 2.5 MG/ML Oral Solution	OMOP406264	RxNorm Extension	Drug
Antihypertensive agent	21054878	Atenolol 25 MG / Bendroflumethiazide 1.25 MG Oral Capsule [Tenben] Box of 56 by Galen	OMOP406276	RxNorm Extension	Drug
Antihypertensive agent	21054946	Bendroflumethiazide 0.2 MG/ML	OMOP407484	RxNorm Extension	Drug
Antihypertensive agent	21054947	Bendroflumethiazide 0.5 MG/ML	OMOP407493	RxNorm Extension	Drug
Antihypertensive agent	21054948	Bendroflumethiazide 2.5 MG Oral Tablet by Mawdsley-Brooks	OMOP407510	RxNorm Extension	Drug
Antihypertensive agent	21054949	Bendroflumethiazide 2.5 MG Oral Tablet by Ivax	OMOP407528	RxNorm Extension	Drug
Antihypertensive agent	21054950	Bendroflumethiazide 2.5 MG Oral Tablet by Almus	OMOP407532	RxNorm Extension	Drug
Antihypertensive agent	21054951	Bendroflumethiazide 2.5 MG Oral Tablet [Neo-NaClex]	OMOP407571	RxNorm Extension	Drug
Antihypertensive agent	21054952	Bendroflumethiazide 2.5 MG Oral Tablet [Neo-NaClex] by AMCo	OMOP407572	RxNorm Extension	Drug
Antihypertensive agent	21054953	Bendroflumethiazide 2.5 MG Oral Tablet [Aprinox] Box of 500	OMOP407576	RxNorm Extension	Drug
Antihypertensive agent	21054954	Bendroflumethiazide 5 MG Oral Tablet Box of 500 by Dowelhurst	OMOP407637	RxNorm Extension	Drug
Antihypertensive agent	21054955	Bendroflumethiazide 5 MG Oral Tablet [Aprinox] Box of 500	OMOP407647	RxNorm Extension	Drug
Antihypertensive agent	21054956	Bendroflumethiazide 5 MG Oral Tablet [Urizide]	OMOP407650	RxNorm Extension	Drug
Antihypertensive agent	21054961	Hydrochlorothiazide 50 MG Oral Tablet [Hydrosaluric] Box of 30	OMOP407763	RxNorm Extension	Drug
Antihypertensive agent	21054962	Hydrochlorothiazide 5 MG/ML Oral Solution	OMOP407772	RxNorm Extension	Drug
Antihypertensive agent	21054964	Hydrochlorothiazide 1.25 MG/ML Oral Suspension	OMOP407785	RxNorm Extension	Drug
Antihypertensive agent	21054966	Hydrochlorothiazide 25 MG Oral Tablet [Hydrosaluric] by Merck	OMOP407799	RxNorm Extension	Drug
Antihypertensive agent	21054968	Hydrochlorothiazide 1.4 MG/ML Oral Suspension	OMOP407816	RxNorm Extension	Drug
Antihypertensive agent	21054969	Hydrochlorothiazide 4 MG/ML Oral Solution	OMOP407838	RxNorm Extension	Drug
Antihypertensive agent	21054970	Hydrochlorothiazide 25 MG / Metoprolol 200 MG Extended Release Oral Tablet [Co-Betaloc] Box of 28 by Pfizer	OMOP407857	RxNorm Extension	Drug
Antihypertensive agent	21054971	Amiloride 5 MG / Hydrochlorothiazide 50 MG Oral Tablet [Co-amilozide]	OMOP407912	RxNorm Extension	Drug
Antihypertensive agent	21054972	Amiloride 5 MG / Hydrochlorothiazide 50 MG Oral Tablet [Co-amilozide] by Dr Reddy's	OMOP407924	RxNorm Extension	Drug
Antihypertensive agent	21054973	Amiloride 5 MG / Hydrochlorothiazide 50 MG Oral Tablet [Co-amilozide] by TEVA	OMOP407925	RxNorm Extension	Drug
Antihypertensive agent	21054974	Amiloride 5 MG / Hydrochlorothiazide 50 MG Oral Tablet [Co-amilozide] Box of 28 by Kent	OMOP407934	RxNorm Extension	Drug
Antihypertensive agent	21054975	Amiloride 5 MG / Hydrochlorothiazide 50 MG Oral Tablet [Co-amilozide] Box of 28 by Wockhardt	OMOP407946	RxNorm Extension	Drug
Antihypertensive agent	21054976	Amiloride 5 MG / Hydrochlorothiazide 50 MG Oral Tablet [Co-amilozide] Box of 28 by Almus	OMOP407947	RxNorm Extension	Drug
Antihypertensive agent	21054977	Amiloride 5 MG / Hydrochlorothiazide 50 MG Oral Tablet [Synuretic]	OMOP407971	RxNorm Extension	Drug
Antihypertensive agent	21054978	Amiloride 5 MG / Hydrochlorothiazide 50 MG Oral Tablet [Synuretic] Box of 28 by Dr Reddy's	OMOP407975	RxNorm Extension	Drug
Antihypertensive agent	21054979	Hydrochlorothiazide 25 MG / Losartan 100 MG [Cozaar-Comp]	OMOP407983	RxNorm Extension	Drug
Antihypertensive agent	21054980	Hydrochlorothiazide 25 MG / Losartan 100 MG Oral Tablet by Waymade	OMOP407991	RxNorm Extension	Drug
Antihypertensive agent	21054981	Hydrochlorothiazide 25 MG / Losartan 100 MG Oral Tablet Box of 28 by Generics	OMOP407999	RxNorm Extension	Drug
Antihypertensive agent	21054982	Hydrochlorothiazide 12.5 MG / Losartan 100 MG [Cozaar-Comp]	OMOP408031	RxNorm Extension	Drug
Antihypertensive agent	21054983	Hydrochlorothiazide 12.5 MG / Losartan 100 MG Oral Tablet Box of 28 by Sigma-Tau	OMOP408047	RxNorm Extension	Drug
Antihypertensive agent	21054984	Hydrochlorothiazide 12.5 MG / Losartan 100 MG Oral Tablet Box of 28 by TEVA	OMOP408051	RxNorm Extension	Drug
Antihypertensive agent	21054985	Hydrochlorothiazide 12.5 MG / Losartan 50 MG Oral Tablet by Mawdsley-Brooks	OMOP408062	RxNorm Extension	Drug
Antihypertensive agent	21054986	Hydrochlorothiazide 12.5 MG / Losartan 50 MG Oral Tablet Box of 28	OMOP408077	RxNorm Extension	Drug
Antihypertensive agent	21054987	Hydrochlorothiazide 12.5 MG / Losartan 50 MG Oral Tablet [Cozaar-Comp] Box of 28	OMOP408103	RxNorm Extension	Drug
Antihypertensive agent	21055256	Indoramin 20 MG Oral Tablet [Dese Tiltab] by Waymade	OMOP413184	RxNorm Extension	Drug
Antihypertensive agent	21055257	Indoramin 20 MG Oral Tablet [Dese Tiltab] Box of 60 by Mawdsley-Brooks	OMOP413190	RxNorm Extension	Drug
Antihypertensive agent	21055258	Indoramin 20 MG Oral Tablet [Dese Tiltab] Box of 60 by Lexon	OMOP413195	RxNorm Extension	Drug
Antihypertensive agent	21055273	lacidipine 2 MG Oral Tablet by Dr Reddy's	OMOP413521	RxNorm Extension	Drug
Antihypertensive agent	21055274	lacidipine 2 MG Oral Tablet [Motens] by Glaxosmithkline	OMOP413547	RxNorm Extension	Drug
Antihypertensive agent	21055275	lacidipine 4 MG [Molap]	OMOP413562	RxNorm Extension	Drug
Antihypertensive agent	21055277	lacidipine 4 MG Oral Tablet [Motens] Box of 28 by Waymade	OMOP413609	RxNorm Extension	Drug
Antihypertensive agent	21055306	moxonidine 0.3 MG Oral Tablet Box of 28 by Tillomed	OMOP414029	RxNorm Extension	Drug
Antihypertensive agent	21055307	moxonidine 0.3 MG Oral Tablet Box of 28 by TEVA	OMOP414037	RxNorm Extension	Drug
Antihypertensive agent	21055308	moxonidine 0.4 MG Oral Tablet by Sandoz	OMOP414058	RxNorm Extension	Drug
Antihypertensive agent	21055309	moxonidine 0.4 MG Oral Tablet by Waymade	OMOP414062	RxNorm Extension	Drug
Antihypertensive agent	21055310	moxonidine 0.4 MG Oral Tablet by Actavis	OMOP414069	RxNorm Extension	Drug
Antihypertensive agent	21055311	moxonidine 0.4 MG Oral Tablet Box of 28 by Sigma-Tau	OMOP414081	RxNorm Extension	Drug
Antihypertensive agent	21055312	moxonidine 0.2 MG Oral Tablet by Kent	OMOP414122	RxNorm Extension	Drug
Antihypertensive agent	21055313	moxonidine 0.2 MG Oral Tablet [Physiotens] by DE	OMOP414167	RxNorm Extension	Drug
Antihypertensive agent	21055316	nebivolol 2.5 MG Oral Tablet by DE	OMOP414219	RxNorm Extension	Drug
Antihypertensive agent	21055317	nebivolol 2.5 MG Oral Tablet by TEVA	OMOP414222	RxNorm Extension	Drug
Antihypertensive agent	21055318	nebivolol 2.5 MG Oral Tablet Box of 28 by AMCo	OMOP414233	RxNorm Extension	Drug
Antihypertensive agent	21055319	nebivolol 10 MG Oral Tablet Box of 28 by A A H	OMOP414248	RxNorm Extension	Drug
Antihypertensive agent	21055320	nebivolol 5 MG Oral Tablet Box of 28 by A A H	OMOP414281	RxNorm Extension	Drug
Antihypertensive agent	21055321	nebivolol 5 MG Oral Tablet [Hypoloc]	OMOP414288	RxNorm Extension	Drug
Antihypertensive agent	21055322	nebivolol 5 MG Oral Tablet [Nebilet] Box of 28 by Mawdsley-Brooks	OMOP414304	RxNorm Extension	Drug
Antihypertensive agent	21055323	nebivolol 5 MG Oral Tablet [Nebilet] Box of 28 by DE	OMOP414307	RxNorm Extension	Drug
Antihypertensive agent	21055508	Cilazapril 5 MG Oral Tablet by Sigma-Tau	OMOP253228	RxNorm Extension	Drug
Antihypertensive agent	21055509	Cilazapril 5 MG Oral Tablet Box of 28 by Genesis	OMOP253236	RxNorm Extension	Drug
Antihypertensive agent	21055510	Cilazapril 5 MG Oral Tablet Box of 28 by DE	OMOP253241	RxNorm Extension	Drug
Antihypertensive agent	21055511	Cilazapril 1 MG Oral Tablet [Vascace] by Sigma-Tau	OMOP253282	RxNorm Extension	Drug
Antihypertensive agent	21055522	Cyclopenthiazide 0.5 MG Oral Tablet Box of 28	OMOP253486	RxNorm Extension	Drug
Antihypertensive agent	21055523	Amiloride 2.5 MG / Cyclopenthiazide 0.25 MG Oral Tablet [Navispare] Box of 28	OMOP253498	RxNorm Extension	Drug
Antihypertensive agent	21055549	eprosartan 300 MG Oral Tablet [Teveten] by Stephar	OMOP254052	RxNorm Extension	Drug
Antihypertensive agent	21055550	eprosartan 600 MG Oral Tablet by Waymade	OMOP254083	RxNorm Extension	Drug
Antihypertensive agent	21055551	eprosartan 600 MG Oral Tablet Box of 28 by Sigma-Tau	OMOP254092	RxNorm Extension	Drug
Antihypertensive agent	21055552	eprosartan 600 MG Oral Tablet [Teveten] Box of 28	OMOP254108	RxNorm Extension	Drug
Antihypertensive agent	21055553	eprosartan 400 MG Oral Tablet [Teveten] by Mawdsley-Brooks	OMOP254137	RxNorm Extension	Drug
Antihypertensive agent	21055646	eplerenone 25 MG Oral Tablet by DE	OMOP256103	RxNorm Extension	Drug
Antihypertensive agent	21055647	eplerenone 25 MG Oral Tablet [Inspra] Box of 28 by Mawdsley-Brooks	OMOP256128	RxNorm Extension	Drug
Antihypertensive agent	21055679	Betaxolol 5 MG/ML Ophthalmic Solution by Phoenix Labs	OMOP256778	RxNorm Extension	Drug
Antihypertensive agent	21055680	Betaxolol 5 MG/ML Ophthalmic Solution [Betoptic] by Mawdsley-Brooks	OMOP256786	RxNorm Extension	Drug
Antihypertensive agent	21055681	Betaxolol 20 MG Oral Tablet [Kerlone] Box of 28 by Sanofi	OMOP256798	RxNorm Extension	Drug
Antihypertensive agent	21056029	imidapril 10 MG Oral Tablet [Tanatril] Box of 28	OMOP262737	RxNorm Extension	Drug
Antihypertensive agent	21056030	imidapril 5 MG Oral Tablet [Tanatril] by Lexon	OMOP262750	RxNorm Extension	Drug
Antihypertensive agent	21056043	aliskiren 300 MG Oral Tablet [Rasilez]	OMOP262933	RxNorm Extension	Drug
Antihypertensive agent	21056044	aliskiren 300 MG Oral Tablet [Rasilez] Box of 28 by DE	OMOP262945	RxNorm Extension	Drug
Antihypertensive agent	21056045	aliskiren 300 MG Oral Tablet [Rasilez] Box of 30	OMOP262948	RxNorm Extension	Drug
Antihypertensive agent	21056205	Ketanserin 20 MG Oral Tablet [Ketensin]	OMOP265811	RxNorm Extension	Drug
Antihypertensive agent	21056210	Perindopril 10 MG Oral Tablet	OMOP265884	RxNorm Extension	Drug
Antihypertensive agent	21056212	tolvaptan 90 MG [Jinarc]	OMOP265937	RxNorm Extension	Drug
Antihypertensive agent	21056213	tolvaptan 30 MG [Jinarc]	OMOP265965	RxNorm Extension	Drug
Antihypertensive agent	21056214	tolvaptan 45 MG [Jinarc]	OMOP265977	RxNorm Extension	Drug
Antihypertensive agent	21056232	azilsartan 80 MG Oral Tablet Box of 28	OMOP266252	RxNorm Extension	Drug
Antihypertensive agent	21056244	Labetalol 200 MG Oral Tablet Box of 56 by Waymade	OMOP266551	RxNorm Extension	Drug
Antihypertensive agent	21056245	Labetalol 200 MG Oral Tablet [Trandate] Box of 56 by Focus	OMOP266559	RxNorm Extension	Drug
Antihypertensive agent	21056246	Labetalol 400 MG Oral Tablet by Waymade	OMOP266570	RxNorm Extension	Drug
Antihypertensive agent	21056247	Labetalol 50 MG Oral Tablet Box of 56	OMOP266594	RxNorm Extension	Drug
Antihypertensive agent	21056248	Labetalol 15 MG/ML Oral Suspension	OMOP266612	RxNorm Extension	Drug
Antihypertensive agent	21056250	Labetalol 100 MG Oral Tablet by Mawdsley-Brooks	OMOP266636	RxNorm Extension	Drug
Antihypertensive agent	21056251	Labetalol 100 MG Oral Tablet by Waymade	OMOP266641	RxNorm Extension	Drug
Antihypertensive agent	21056252	Labetalol 100 MG Oral Tablet Box of 56 by Mylan	OMOP266647	RxNorm Extension	Drug
Antihypertensive agent	21056253	Labetalol 100 MG Oral Tablet Box of 250	OMOP266658	RxNorm Extension	Drug
Antihypertensive agent	21056254	Labetalol 100 MG Oral Tablet [Trandate] Box of 250 by Focus	OMOP266666	RxNorm Extension	Drug
Antihypertensive agent	21056255	Labetalol 5 MG/ML Prefilled Syringe [Trandate] Box of 5	OMOP266674	RxNorm Extension	Drug
Antihypertensive agent	21056272	Verapamil 120 MG Extended Release Oral Tablet Box of 28	OMOP267120	RxNorm Extension	Drug
Antihypertensive agent	21056273	Verapamil 120 MG Extended Release Oral Tablet [Vera-Til SR] Box of 28 by Tillomed	OMOP267134	RxNorm Extension	Drug
Antihypertensive agent	21056274	Verapamil 120 MG Extended Release Oral Tablet [Half Securon SR] Box of 30 by Mawdsley-Brooks	OMOP267148	RxNorm Extension	Drug
Antihypertensive agent	21056275	Verapamil 8 MG/ML [Zolvera]	OMOP267151	RxNorm Extension	Drug
Antihypertensive agent	21056276	Verapamil 8 MG/ML Oral Solution by Sigma-Tau	OMOP267153	RxNorm Extension	Drug
Antihypertensive agent	21056277	Verapamil 80 MG Oral Tablet by Mylan	OMOP267177	RxNorm Extension	Drug
Antihypertensive agent	21056279	Verapamil 4 MG/ML Oral Solution	OMOP267219	RxNorm Extension	Drug
Antihypertensive agent	21056281	Verapamil 10 MG/ML Oral Solution	OMOP267235	RxNorm Extension	Drug
Antihypertensive agent	21056282	Verapamil 160 MG Oral Tablet Box of 56 by Alliance	OMOP267262	RxNorm Extension	Drug
Antihypertensive agent	21056283	Verapamil 160 MG Oral Tablet Box of 56 by DE	OMOP267263	RxNorm Extension	Drug
Antihypertensive agent	21056284	Verapamil 160 MG Oral Tablet [Cordilox] Box of 56 by Ivax	OMOP267276	RxNorm Extension	Drug
Antihypertensive agent	21056285	Verapamil 240 MG [Vera-Til SR]	OMOP267278	RxNorm Extension	Drug
Antihypertensive agent	21056286	Verapamil 240 MG Extended Release Oral Tablet [Vera-Til SR] Box of 28 by Tillomed	OMOP267311	RxNorm Extension	Drug
Antihypertensive agent	21056287	Verapamil 240 MG Extended Release Oral Tablet [Securon SR] by Mawdsley-Brooks	OMOP267313	RxNorm Extension	Drug
Antihypertensive agent	21056288	Verapamil 240 MG Extended Release Oral Tablet [Securon SR] by DE	OMOP267316	RxNorm Extension	Drug
Antihypertensive agent	21056289	Verapamil 240 MG Extended Release Oral Tablet [Securon SR] by BGP	OMOP267317	RxNorm Extension	Drug
Antihypertensive agent	21056290	Verapamil 240 MG Extended Release Oral Tablet [Securon SR] Box of 30 by DE	OMOP267328	RxNorm Extension	Drug
Antihypertensive agent	21056291	Verapamil 240 MG Extended Release Oral Tablet [Verapress MR] by Sandoz	OMOP267337	RxNorm Extension	Drug
Antihypertensive agent	21056292	Verapamil 40 MG Oral Tablet Box of 100 by Alliance	OMOP267385	RxNorm Extension	Drug
Antihypertensive agent	21056293	Verapamil 180 MG Extended Release Oral Capsule [Univer] by TEVA	OMOP267392	RxNorm Extension	Drug
Antihypertensive agent	21056385	Propranolol Oral Solution [Syprol]	OMOP268971	RxNorm Extension	Drug
Antihypertensive agent	21056386	Propranolol 40 MG Oral Tablet by Alliance	OMOP268986	RxNorm Extension	Drug
Antihypertensive agent	21056387	Propranolol 40 MG Oral Tablet Box of 28 by Boston	OMOP269001	RxNorm Extension	Drug
Antihypertensive agent	21056388	Propranolol 40 MG Oral Tablet Box of 28 by DE	OMOP269005	RxNorm Extension	Drug
Antihypertensive agent	21056390	Propranolol 10 MG Oral Tablet Box of 28 by Boston	OMOP269065	RxNorm Extension	Drug
Antihypertensive agent	21056391	Propranolol 10 MG Oral Tablet Box of 28 by Alliance	OMOP269067	RxNorm Extension	Drug
Antihypertensive agent	21056392	Propranolol 10 MG Oral Tablet Box of 28 by Ivax	OMOP269075	RxNorm Extension	Drug
Antihypertensive agent	21056393	Propranolol 80 MG Extended Release Oral Capsule by Mawdsley-Brooks	OMOP269094	RxNorm Extension	Drug
Antihypertensive agent	21056394	Propranolol 80 MG Extended Release Oral Capsule Box of 28 by Mawdsley-Brooks	OMOP269103	RxNorm Extension	Drug
Antihypertensive agent	21056395	Propranolol 80 MG Extended Release Oral Capsule [Half Inderal] by Mawdsley-Brooks	OMOP269129	RxNorm Extension	Drug
Antihypertensive agent	21056396	Propranolol 80 MG Extended Release Oral Capsule [Half Inderal] by Astrazeneca	OMOP269135	RxNorm Extension	Drug
Antihypertensive agent	21056397	Propranolol 80 MG Extended Release Oral Capsule [Half Inderal] Box of 28 by Mawdsley-Brooks	OMOP269138	RxNorm Extension	Drug
Antihypertensive agent	21056398	Propranolol 80 MG Oral Tablet Box of 56 by DE	OMOP269170	RxNorm Extension	Drug
Antihypertensive agent	21056399	Propranolol 80 MG Oral Tablet Box of 56 by Dowelhurst	OMOP269174	RxNorm Extension	Drug
Antihypertensive agent	21056400	Propranolol 10 MG/ML Oral Solution by AM Distributions	OMOP269184	RxNorm Extension	Drug
Antihypertensive agent	21056401	Propranolol 10 MG/ML Oral Solution by J M McGill	OMOP269185	RxNorm Extension	Drug
Antihypertensive agent	21056405	Propranolol 0.6 MG/ML Oral Solution	OMOP269231	RxNorm Extension	Drug
Antihypertensive agent	21056407	Propranolol 0.4 MG/ML Oral Solution	OMOP269242	RxNorm Extension	Drug
Antihypertensive agent	21056409	Propranolol 160 MG Extended Release Oral Capsule Box of 28 by Waymade	OMOP269298	RxNorm Extension	Drug
Antihypertensive agent	21056410	Propranolol 160 MG Extended Release Oral Capsule [Inderal] Box of 28 by Dowelhurst	OMOP269320	RxNorm Extension	Drug
Antihypertensive agent	21056411	Propranolol 160 MG Extended Release Oral Capsule [Inderal] Box of 56	OMOP269321	RxNorm Extension	Drug
Antihypertensive agent	21056412	Propranolol 160 MG Oral Tablet by Kent	OMOP269347	RxNorm Extension	Drug
Antihypertensive agent	21056413	Propranolol 160 MG Oral Tablet Box of 56 by A A H	OMOP269369	RxNorm Extension	Drug
Antihypertensive agent	21056440	Diltiazem 180 MG Extended Release Oral Capsule Box of 28 by Colorama	OMOP269920	RxNorm Extension	Drug
Antihypertensive agent	21056441	Diltiazem 180 MG Extended Release Oral Capsule [Slozem] Box of 28 by Waymade	OMOP269954	RxNorm Extension	Drug
Antihypertensive agent	21056442	Diltiazem 180 MG Extended Release Oral Capsule [Zemtard]	OMOP269955	RxNorm Extension	Drug
Antihypertensive agent	21056443	Diltiazem 180 MG Extended Release Oral Capsule [Uard] by Ennogen	OMOP269965	RxNorm Extension	Drug
Antihypertensive agent	21056444	Diltiazem 180 MG Extended Release Oral Capsule [Dilzem XL] Box of 30 by DE	OMOP269985	RxNorm Extension	Drug
Antihypertensive agent	21056445	Diltiazem 180 MG Extended Release Oral Capsule [Adizem-SR] by Napp	OMOP269989	RxNorm Extension	Drug
Antihypertensive agent	21056447	Diltiazem 60 MG Extended Release Oral Capsule [Dilzem SR] by TEVA	OMOP270037	RxNorm Extension	Drug
Antihypertensive agent	21056448	Diltiazem 60 MG Extended Release Oral Tablet by Sterwin Medicines	OMOP270057	RxNorm Extension	Drug
Antihypertensive agent	21056449	Diltiazem 60 MG Extended Release Oral Tablet Box of 84	OMOP270066	RxNorm Extension	Drug
Antihypertensive agent	21056450	Diltiazem 60 MG Extended Release Oral Tablet Box of 84 by TEVA	OMOP270076	RxNorm Extension	Drug
Antihypertensive agent	21056451	Diltiazem 60 MG Extended Release Oral Tablet Box of 100 by Alliance	OMOP270086	RxNorm Extension	Drug
Antihypertensive agent	21056452	Diltiazem 300 MG Extended Release Oral Capsule [Bi-Carzem] Box of 28 by Tillomed	OMOP270178	RxNorm Extension	Drug
Antihypertensive agent	21056453	Diltiazem 300 MG Extended Release Oral Capsule [Slozem]	OMOP270187	RxNorm Extension	Drug
Antihypertensive agent	21056454	Diltiazem 300 MG Extended Release Oral Capsule [Tildiem LA] by Waymade	OMOP270192	RxNorm Extension	Drug
Antihypertensive agent	21056455	Diltiazem 18 MG/ML	OMOP270223	RxNorm Extension	Drug
Antihypertensive agent	21056456	Diltiazem 90 MG [Tildiem Retard]	OMOP270229	RxNorm Extension	Drug
Antihypertensive agent	21056457	Diltiazem 90 MG [Zildil]	OMOP270239	RxNorm Extension	Drug
Antihypertensive agent	21056458	Diltiazem 90 MG Extended Release Oral Capsule by Cubic	OMOP270244	RxNorm Extension	Drug
Antihypertensive agent	21056459	Diltiazem 90 MG Extended Release Oral Capsule [Horizem] by Horizon lifecare	OMOP270279	RxNorm Extension	Drug
Antihypertensive agent	21056460	Diltiazem 90 MG Extended Release Oral Capsule [Dilzem SR] Box of 56	OMOP270291	RxNorm Extension	Drug
Antihypertensive agent	21056461	Diltiazem 90 MG Extended Release Oral Capsule [Adizem-SR]	OMOP270298	RxNorm Extension	Drug
Antihypertensive agent	21056462	Diltiazem 90 MG Extended Release Oral Tablet Box of 56 by Colorama	OMOP270330	RxNorm Extension	Drug
Antihypertensive agent	21056463	Diltiazem 240 MG [Zemret]	OMOP270370	RxNorm Extension	Drug
Antihypertensive agent	21056464	Diltiazem 240 MG Extended Release Oral Capsule [Uard] Box of 28 by Ennogen	OMOP270429	RxNorm Extension	Drug
Antihypertensive agent	21056465	Diltiazem 240 MG Extended Release Oral Capsule [Dilzem XL] by Mawdsley-Brooks	OMOP270430	RxNorm Extension	Drug
Antihypertensive agent	21056466	Diltiazem 240 MG Extended Release Oral Capsule [Dilzem XL] by DE	OMOP270434	RxNorm Extension	Drug
Antihypertensive agent	21056467	Diltiazem 120 MG Extended Release Oral Capsule Box of 56 by Ethigen	OMOP270500	RxNorm Extension	Drug
Antihypertensive agent	21056468	Diltiazem 120 MG Extended Release Oral Capsule Box of 56 by AM Distributions	OMOP270501	RxNorm Extension	Drug
Antihypertensive agent	21056469	Diltiazem 120 MG Extended Release Oral Capsule Box of 56 by A A H	OMOP270508	RxNorm Extension	Drug
Antihypertensive agent	21056470	Diltiazem 120 MG Extended Release Oral Capsule [Kenzem] Box of 56	OMOP270541	RxNorm Extension	Drug
Antihypertensive agent	21056471	Diltiazem 120 MG Extended Release Oral Capsule [Disogram]	OMOP270551	RxNorm Extension	Drug
Antihypertensive agent	21056472	Diltiazem 120 MG Extended Release Oral Tablet Box of 56 by Mawdsley-Brooks	OMOP270595	RxNorm Extension	Drug
Antihypertensive agent	21056473	Diltiazem 120 MG Extended Release Oral Tablet Box of 56 by Ennogen	OMOP270596	RxNorm Extension	Drug
Antihypertensive agent	21056474	Diltiazem 120 MG Extended Release Oral Tablet [Adizem-SR]	OMOP270636	RxNorm Extension	Drug
Antihypertensive agent	21056475	Diltiazem 120 MG Extended Release Oral Tablet [Adizem-SR] by Lexon	OMOP270637	RxNorm Extension	Drug
Antihypertensive agent	21056476	Diltiazem 360 MG Extended Release Oral Capsule [Viazem XL] Box of 28	OMOP270650	RxNorm Extension	Drug
Antihypertensive agent	21056746	Metoprolol Oral Tablet [Tensomex]	OMOP275571	RxNorm Extension	Drug
Antihypertensive agent	21056747	Metoprolol 100 MG Oral Tablet Box of 28 by Alliance	OMOP275613	RxNorm Extension	Drug
Antihypertensive agent	21056748	Metoprolol 100 MG Oral Tablet Box of 56 by A A H	OMOP275628	RxNorm Extension	Drug
Antihypertensive agent	21056749	Metoprolol 100 MG Oral Tablet [Tensomex]	OMOP275644	RxNorm Extension	Drug
Antihypertensive agent	21056750	Metoprolol 50 MG Oral Tablet by DE	OMOP275679	RxNorm Extension	Drug
Antihypertensive agent	21056751	Metoprolol 50 MG Oral Tablet by TEVA	OMOP275682	RxNorm Extension	Drug
Antihypertensive agent	21056752	Metoprolol 50 MG Oral Tablet Box of 28 by Kent	OMOP275690	RxNorm Extension	Drug
Antihypertensive agent	21056753	Metoprolol 50 MG Oral Tablet Box of 28 by Sigma-Tau	OMOP275692	RxNorm Extension	Drug
Antihypertensive agent	21056754	Metoprolol 200 MG Extended Release Oral Tablet Box of 28	OMOP275730	RxNorm Extension	Drug
Antihypertensive agent	21056956	Methyldopa 250 MG Oral Tablet by Phoenix Labs	OMOP279406	RxNorm Extension	Drug
Antihypertensive agent	21056957	Methyldopa 250 MG Oral Tablet Box of 56 by Bristol Myers Squibb	OMOP279423	RxNorm Extension	Drug
Antihypertensive agent	21056958	Methyldopa 250 MG Oral Tablet Box of 60 by Sigma-Tau	OMOP279439	RxNorm Extension	Drug
Antihypertensive agent	21056959	Methyldopa 250 MG Oral Tablet [Aldomet] Box of 60	OMOP279447	RxNorm Extension	Drug
Antihypertensive agent	21056960	Methyldopa 500 MG Oral Tablet Box of 56 by Boots	OMOP279489	RxNorm Extension	Drug
Antihypertensive agent	21056961	Methyldopa 500 MG Oral Tablet [Aldomet] by Aspen	OMOP279494	RxNorm Extension	Drug
Antihypertensive agent	21056962	Methyldopa 125 MG Oral Tablet by Boots	OMOP279512	RxNorm Extension	Drug
Antihypertensive agent	21056998	Amiloride 5 MG Oral Tablet by Mylan	OMOP280131	RxNorm Extension	Drug
Antihypertensive agent	21056999	Amiloride 5 MG Oral Tablet by Dowelhurst	OMOP280145	RxNorm Extension	Drug
Antihypertensive agent	21057000	Amiloride 5 MG Oral Tablet Box of 28 by Boots	OMOP280165	RxNorm Extension	Drug
Antihypertensive agent	21057002	Amiloride 0.6 MG/ML Oral Suspension	OMOP280199	RxNorm Extension	Drug
Antihypertensive agent	21057003	Amiloride 0.25 MG/ML	OMOP280207	RxNorm Extension	Drug
Antihypertensive agent	21057004	Amiloride 0.4 MG/ML	OMOP280214	RxNorm Extension	Drug
Antihypertensive agent	21057005	Amiloride 0.16 MG/ML	OMOP280230	RxNorm Extension	Drug
Antihypertensive agent	21057006	Amiloride 0.8 MG/ML Oral Suspension	OMOP280256	RxNorm Extension	Drug
Antihypertensive agent	21057088	Oxprenolol 80 MG Oral Tablet [Trasicor] by Sigma-Tau	OMOP281938	RxNorm Extension	Drug
Antihypertensive agent	21057089	Oxprenolol 160 MG Extended Release Oral Tablet [Slow-Trasicor]	OMOP281950	RxNorm Extension	Drug
Antihypertensive agent	21057090	Oxprenolol 160 MG Extended Release Oral Tablet [Slow-Trasicor] Box of 28	OMOP281956	RxNorm Extension	Drug
Antihypertensive agent	21057091	Oxprenolol 160 MG Extended Release Oral Tablet [Slow-Trasicor] Box of 28 by Waymade	OMOP281958	RxNorm Extension	Drug
Antihypertensive agent	21057092	Oxprenolol 160 MG Extended Release Oral Tablet [Slow-Trasicor] Box of 28 by AMCo	OMOP281960	RxNorm Extension	Drug
Antihypertensive agent	21057093	Oxprenolol 20 MG Oral Tablet [Trasicor] Box of 56	OMOP281971	RxNorm Extension	Drug
Antihypertensive agent	21057095	Oxprenolol 40 MG Oral Tablet Box of 56 by A A H	OMOP281983	RxNorm Extension	Drug
Antihypertensive agent	21057102	Sotalol 160 MG Oral Tablet by DE	OMOP282056	RxNorm Extension	Drug
Antihypertensive agent	21057103	Sotalol 160 MG Oral Tablet Box of 28 by Ivax	OMOP282077	RxNorm Extension	Drug
Antihypertensive agent	21057104	Sotalol 80 MG Oral Tablet by Mylan	OMOP282087	RxNorm Extension	Drug
Antihypertensive agent	21057105	Sotalol 80 MG Oral Tablet by Tillomed	OMOP282094	RxNorm Extension	Drug
Antihypertensive agent	21057106	Sotalol 80 MG Oral Tablet Box of 28 by Almus	OMOP282120	RxNorm Extension	Drug
Antihypertensive agent	21057107	Sotalol 80 MG Oral Tablet [Beta-Cardone] Box of 56 by Focus	OMOP282128	RxNorm Extension	Drug
Antihypertensive agent	21057108	Sotalol 80 MG Oral Tablet [Beta-Cardone] Box of 100	OMOP282129	RxNorm Extension	Drug
Antihypertensive agent	21057109	Sotalol 8 MG/ML Oral Solution	OMOP282138	RxNorm Extension	Drug
Antihypertensive agent	21057110	Sotalol 40 MG Oral Tablet by Bristol Myers Squibb	OMOP282163	RxNorm Extension	Drug
Antihypertensive agent	21057111	Sotalol 40 MG Oral Tablet by Kent	OMOP282165	RxNorm Extension	Drug
Antihypertensive agent	21057112	Sotalol 40 MG Oral Tablet Box of 28 by A A H	OMOP282187	RxNorm Extension	Drug
Antihypertensive agent	21057113	Sotalol 15 MG/ML Oral Solution	OMOP282214	RxNorm Extension	Drug
Antihypertensive agent	21057130	Losartan 100 MG Oral Tablet by Mylan	OMOP282442	RxNorm Extension	Drug
Antihypertensive agent	21057131	Losartan 100 MG Oral Tablet Box of 28 by Phoenix Labs	OMOP282473	RxNorm Extension	Drug
Antihypertensive agent	21057132	Losartan 100 MG Oral Tablet Box of 28 by Actavis	OMOP282491	RxNorm Extension	Drug
Antihypertensive agent	21057133	Losartan 25 MG Oral Tablet by Pfizer	OMOP282530	RxNorm Extension	Drug
Antihypertensive agent	21057134	Losartan 25 MG Oral Tablet by TEVA	OMOP282541	RxNorm Extension	Drug
Antihypertensive agent	21057135	Losartan 25 MG Oral Tablet Box of 28 by Phoenix Labs	OMOP282552	RxNorm Extension	Drug
Antihypertensive agent	21057136	Losartan 25 MG Oral Tablet Box of 28 by Accord	OMOP282553	RxNorm Extension	Drug
Antihypertensive agent	21057137	Losartan 25 MG Oral Tablet Box of 28 by Kent	OMOP282554	RxNorm Extension	Drug
Antihypertensive agent	21057138	Losartan 25 MG Oral Tablet Box of 84	OMOP282574	RxNorm Extension	Drug
Antihypertensive agent	21057139	Losartan 50 MG Oral Tablet Box of 28 by Genesis	OMOP282621	RxNorm Extension	Drug
Antihypertensive agent	21057140	Losartan 50 MG Oral Tablet Box of 28 by Pfizer	OMOP282624	RxNorm Extension	Drug
Antihypertensive agent	21057141	Losartan 50 MG Oral Tablet Box of 28 by Dexcel-Pharma	OMOP282633	RxNorm Extension	Drug
Antihypertensive agent	21057142	Losartan 50 MG Oral Tablet [Cozaar] Box of 28 by DE	OMOP282664	RxNorm Extension	Drug
Antihypertensive agent	21057143	Losartan 50 MG Oral Tablet [Cozaar] Box of 56 by Dowelhurst	OMOP282674	RxNorm Extension	Drug
Antihypertensive agent	21057144	Losartan 12.5 MG Oral Tablet by Sigma-Tau	OMOP282695	RxNorm Extension	Drug
Antihypertensive agent	21057145	Losartan 12.5 MG Oral Tablet Box of 28 by Dexcel-Pharma	OMOP282707	RxNorm Extension	Drug
Antihypertensive agent	21057401	1 ML Bisoprolol 1.5 MG/ML Oral Solution	OMOP288919	RxNorm Extension	Drug
Antihypertensive agent	21057402	1 ML Bisoprolol 0.125 MG/ML Oral Suspension	OMOP288926	RxNorm Extension	Drug
Antihypertensive agent	21057479	1 ML Hydralazine 15 MG/ML Oral Suspension	OMOP290431	RxNorm Extension	Drug
Antihypertensive agent	21057522	1 ML Doxazosin 16 MG/ML Oral Solution	OMOP291271	RxNorm Extension	Drug
Antihypertensive agent	21057526	1 ML Doxazosin 0.4 MG/ML Oral Suspension	OMOP291302	RxNorm Extension	Drug
Antihypertensive agent	21057573	1 ML Chlorothiazide 8 MG/ML Oral Suspension	OMOP292093	RxNorm Extension	Drug
Antihypertensive agent	21057577	1 ML Chlorothiazide 28 MG/ML Oral Solution	OMOP292106	RxNorm Extension	Drug
Antihypertensive agent	21057578	1 ML Chlorothiazide 18 MG/ML Oral Solution	OMOP292125	RxNorm Extension	Drug
Antihypertensive agent	21057581	1 ML Chlorothiazide 37.5 MG/ML Oral Suspension	OMOP292145	RxNorm Extension	Drug
Antihypertensive agent	21057582	1 ML Chlorothiazide 20 MG/ML Oral Suspension	OMOP292180	RxNorm Extension	Drug
Antihypertensive agent	21057583	1 ML Chlorothiazide 4.8 MG/ML Oral Solution	OMOP292182	RxNorm Extension	Drug
Antihypertensive agent	21057586	1 ML Chlorothiazide 75 MG/ML Oral Suspension	OMOP292219	RxNorm Extension	Drug
Antihypertensive agent	21057587	1 ML Chlorothiazide 40 MG/ML / Spironolactone 4 MG/ML Oral Suspension	OMOP292227	RxNorm Extension	Drug
Antihypertensive agent	21057588	1 ML Clonidine 0.003 MG/ML Oral Suspension	OMOP292278	RxNorm Extension	Drug
Antihypertensive agent	21057697	1 ML Spironolactone 4 MG/ML Oral Solution	OMOP294479	RxNorm Extension	Drug
Antihypertensive agent	21057699	1 ML Spironolactone 1.4 MG/ML Oral Solution	OMOP294488	RxNorm Extension	Drug
Antihypertensive agent	21057701	1 ML Spironolactone 2.7 MG/ML Oral Suspension	OMOP294531	RxNorm Extension	Drug
Antihypertensive agent	21057702	1 ML Spironolactone 0.66 MG/ML Oral Suspension	OMOP294535	RxNorm Extension	Drug
Antihypertensive agent	21057704	1 ML Spironolactone 0.8 MG/ML Oral Suspension	OMOP294587	RxNorm Extension	Drug
Antihypertensive agent	21057728	1 ML Captopril 3.13 MG/ML Oral Solution	OMOP295125	RxNorm Extension	Drug
Antihypertensive agent	21057730	1 ML Captopril 0.25 MG/ML Oral Suspension	OMOP295222	RxNorm Extension	Drug
Antihypertensive agent	21057858	1 ML Furosemide 12 MG/ML Oral Suspension	OMOP297624	RxNorm Extension	Drug
Antihypertensive agent	21057859	1 ML Furosemide 1.3 MG/ML Oral Solution	OMOP297686	RxNorm Extension	Drug
Antihypertensive agent	21057860	1 ML Furosemide 0.9 MG/ML Oral Suspension	OMOP297727	RxNorm Extension	Drug
Antihypertensive agent	21057862	1 ML Amiloride 1 MG/ML / Furosemide 8 MG/ML Oral Suspension [Co-amilofruse]	OMOP297764	RxNorm Extension	Drug
Antihypertensive agent	21057866	1 ML Nifedipine 6 MG/ML Oral Suspension	OMOP297836	RxNorm Extension	Drug
Antihypertensive agent	21057867	1 ML Nifedipine 12 MG/ML Oral Suspension	OMOP297845	RxNorm Extension	Drug
Antihypertensive agent	21057870	1 ML Bumetanide 1 MG/ML Oral Suspension	OMOP297881	RxNorm Extension	Drug
Antihypertensive agent	21057875	1 ML Hydrochlorothiazide 5 MG/ML Oral Suspension	OMOP297974	RxNorm Extension	Drug
Antihypertensive agent	21057970	1 ML Propranolol 1.2 MG/ML Oral Suspension	OMOP299999	RxNorm Extension	Drug
Antihypertensive agent	21057971	1 ML Propranolol 6.4 MG/ML Oral Solution	OMOP300005	RxNorm Extension	Drug
Antihypertensive agent	21058010	1 ML Metoprolol 10 MG/ML Oral Suspension	OMOP300811	RxNorm Extension	Drug
Antihypertensive agent	21058057	1 ML Amiloride 0.3 MG/ML Oral Suspension	OMOP301879	RxNorm Extension	Drug
Antihypertensive agent	21058161	2 ML Verapamil 2.5 MG/ML Prefilled Syringe Box of 5	OMOP304483	RxNorm Extension	Drug
Antihypertensive agent	21058185	3 ML latanoprost 0.05 MG/ML / Timolol 5 MG/ML Ophthalmic Solution by Sigma-Tau	OMOP305425	RxNorm Extension	Drug
Antihypertensive agent	21058186	3 ML latanoprost 0.05 MG/ML / Timolol 5 MG/ML Ophthalmic Solution [Xalacom]	OMOP305436	RxNorm Extension	Drug
Antihypertensive agent	21058187	3 ML latanoprost 0.05 MG/ML / Timolol 5 MG/ML Ophthalmic Solution [Xalacom] by Dowelhurst	OMOP305445	RxNorm Extension	Drug
Antihypertensive agent	21058246	4 ML Sotalol 10 MG/ML Prefilled Syringe [Sotacor] Box of 5	OMOP306531	RxNorm Extension	Drug
Antihypertensive agent	21058247	4 ML Sotalol 10 MG/ML Prefilled Syringe [Sotacor] Box of 5 by Bristol Myers Squibb	OMOP306532	RxNorm Extension	Drug
Antihypertensive agent	21058260	5 ML Carteolol 10 MG/ML Ophthalmic Solution [Teoptic] by Waymade	OMOP306595	RxNorm Extension	Drug
Antihypertensive agent	21058286	5 ML Trimethaphan 50 MG/ML Prefilled Syringe by Alliance	OMOP307026	RxNorm Extension	Drug
Antihypertensive agent	21058299	5 ML Timolol 2.5 MG/ML Ophthalmic Solution [Timoptol] by n	OMOP307304	RxNorm Extension	Drug
Antihypertensive agent	21058300	5 ML Timolol 2.5 MG/ML Ophthalmic Solution [Timoptol] by Mawdsley-Brooks	OMOP307305	RxNorm Extension	Drug
Antihypertensive agent	21058301	5 ML Timolol 2.5 MG/ML Ophthalmic Solution [Timoptol] by Sigma-Tau	OMOP307306	RxNorm Extension	Drug
Antihypertensive agent	21058302	5 ML Timolol 2.5 MG/ML Ophthalmic Solution [Timoptol] by Waymade	OMOP307307	RxNorm Extension	Drug
Antihypertensive agent	21058371	5 ML Betaxolol 5 MG/ML Ophthalmic Solution by Waymade	OMOP308517	RxNorm Extension	Drug
Antihypertensive agent	21058372	5 ML Betaxolol 5 MG/ML Ophthalmic Solution [Betoptic] by Lexon	OMOP308529	RxNorm Extension	Drug
Antihypertensive agent	21058373	5 ML Betaxolol 2.5 MG/ML Ophthalmic Solution [Betoptic] by Waymade	OMOP308538	RxNorm Extension	Drug
Antihypertensive agent	21058374	5 ML Betaxolol 2.5 MG/ML Ophthalmic Solution [Betoptic] by Lexon	OMOP308541	RxNorm Extension	Drug
Antihypertensive agent	21058422	9 ML bimatoprost 0.3 MG/ML / Timolol 5 MG/ML Ophthalmic Solution [Ganfort]	OMOP309529	RxNorm Extension	Drug
Antihypertensive agent	21058559	10 ML esmolol 250 MG/ML Injection Box of 1	OMOP312073	RxNorm Extension	Drug
Antihypertensive agent	21058613	15 ML brimonidine 2 MG/ML / Timolol 5 MG/ML Ophthalmic Solution [Combigan]	OMOP312704	RxNorm Extension	Drug
Antihypertensive agent	21058704	20 ML Labetalol 5 MG/ML Prefilled Syringe by Focus	OMOP314334	RxNorm Extension	Drug
Antihypertensive agent	21058737	24 HR Clonidine 0.00417 MG/HR Transdermal System [Catapres] Box of 4	OMOP315064	RxNorm Extension	Drug
Antihypertensive agent	21058933	50 ML Chlorothiazide 50 MG/ML Oral Suspension	OMOP318063	RxNorm Extension	Drug
Antihypertensive agent	21058934	50 ML Clonidine 0.015 MG/ML Injection	OMOP318073	RxNorm Extension	Drug
Antihypertensive agent	21058968	50 ML Nimodipine 0.2 MG/ML Injection	OMOP318733	RxNorm Extension	Drug
Antihypertensive agent	21058996	50 ML clevidipine 0.5 MG/ML Injection [Cleviprex] Box of 10 by Medicines	OMOP319286	RxNorm Extension	Drug
Antihypertensive agent	21059011	60 ML Minoxidil 50 MG/ML Rectal Foam [Regaine] by Mcneil	OMOP320101	RxNorm Extension	Drug
Antihypertensive agent	21059023	60 ML Minoxidil 50 MG/ML Topical Solution [Regaine] by Mcneil	OMOP320106	RxNorm Extension	Drug
Antihypertensive agent	21059065	95 ML Captopril 5 MG/ML Oral Solution	OMOP320884	RxNorm Extension	Drug
Antihypertensive agent	21059071	0.2 ML Timolol 2.5 MG/ML Ophthalmic Solution [Timoptol Unit Dose] by DE	OMOP285416	RxNorm Extension	Drug
Antihypertensive agent	21059072	0.2 ML dorzolamide 20 MG/ML / Timolol 5 MG/ML Ophthalmic Solution [Cosopt]	OMOP285444	RxNorm Extension	Drug
Antihypertensive agent	21059106	0.4 ML bimatoprost 0.3 MG/ML / Timolol 5 MG/ML Ophthalmic Solution Box of 30	OMOP286106	RxNorm Extension	Drug
Antihypertensive agent	21059325	100 ML Amlodipine 2 MG/ML Oral Suspension	OMOP322210	RxNorm Extension	Drug
Antihypertensive agent	21059444	125 ML Spironolactone 10 MG/ML Oral Suspension by Rosemont	OMOP325212	RxNorm Extension	Drug
Antihypertensive agent	21059456	150 ML Bisoprolol 0.5 MG/ML Oral Solution	OMOP325388	RxNorm Extension	Drug
Antihypertensive agent	21059483	150 ML Furosemide 4 MG/ML Oral Solution by Focus	OMOP325959	RxNorm Extension	Drug
Antihypertensive agent	21059484	150 ML Furosemide 8 MG/ML Oral Solution by Waymade	OMOP325988	RxNorm Extension	Drug
Antihypertensive agent	21059491	150 ML Verapamil 8 MG/ML Oral Solution	OMOP326185	RxNorm Extension	Drug
Antihypertensive agent	21059493	150 ML Propranolol 2 MG/ML Oral Solution by Colorama	OMOP326270	RxNorm Extension	Drug
Antihypertensive agent	21059494	150 ML Propranolol 2 MG/ML Oral Solution by DE	OMOP326271	RxNorm Extension	Drug
Antihypertensive agent	21059497	150 ML Metoprolol 10 MG/ML Oral Solution	OMOP326326	RxNorm Extension	Drug
Antihypertensive agent	21059498	150 ML Metoprolol 2.5 MG/ML Oral Solution	OMOP326328	RxNorm Extension	Drug
Antihypertensive agent	21059501	150 ML Amiloride 1 MG/ML Oral Solution [Amilamont]	OMOP326386	RxNorm Extension	Drug
Antihypertensive agent	21059506	180 ML Minoxidil 50 MG/ML Rectal Foam	OMOP326504	RxNorm Extension	Drug
Antihypertensive agent	21059621	250 ML esmolol 10 MG/ML Injection Box of 1	OMOP328461	RxNorm Extension	Drug
Antihypertensive agent	21059643	300 ML Atenolol 5 MG/ML Oral Solution by Alliance	OMOP328808	RxNorm Extension	Drug
Antihypertensive agent	21059749	500 ML Nadolol 4 MG/ML Oral Suspension	OMOP330419	RxNorm Extension	Drug
Antihypertensive agent	21060016	torsemide 10 MG Oral Tablet Box of 28 by A A H	OMOP307831	RxNorm Extension	Drug
Antihypertensive agent	21060029	Nicardipine 30 MG Oral Capsule [Cardene] by Waymade	OMOP337463	RxNorm Extension	Drug
Antihypertensive agent	21060030	Nicardipine 45 MG Extended Release Oral Capsule Box of 56	OMOP339114	RxNorm Extension	Drug
Antihypertensive agent	21060031	Nicardipine 45 MG Extended Release Oral Capsule [Cardene SR] by Astellas	OMOP339447	RxNorm Extension	Drug
Antihypertensive agent	21060032	Nicardipine 20 MG Oral Capsule by Mylan	OMOP340254	RxNorm Extension	Drug
Antihypertensive agent	21060033	Nicardipine 20 MG Oral Capsule by Sigma-Tau	OMOP340287	RxNorm Extension	Drug
Antihypertensive agent	21060034	Nicardipine 4 MG/ML Oral Solution	OMOP340561	RxNorm Extension	Drug
Antihypertensive agent	21060039	Bisoprolol 7.5 MG Oral Tablet Box of 30 by Waymade	OMOP341651	RxNorm Extension	Drug
Antihypertensive agent	21060040	Bisoprolol 7.5 MG Oral Tablet [Cardicor]	OMOP341663	RxNorm Extension	Drug
Antihypertensive agent	21060041	Bisoprolol 7.5 MG Oral Tablet [Cardicor] by Sigma-Tau	OMOP341693	RxNorm Extension	Drug
Antihypertensive agent	21060042	Bisoprolol 7.5 MG Oral Tablet [Cardicor] Box of 30 by Dowelhurst	OMOP341891	RxNorm Extension	Drug
Antihypertensive agent	21060043	Bisoprolol 10 MG Oral Tablet by DE	OMOP342142	RxNorm Extension	Drug
Antihypertensive agent	21060044	Bisoprolol 10 MG Oral Tablet Box of 28 by Ivax	OMOP342454	RxNorm Extension	Drug
Antihypertensive agent	21060045	Bisoprolol 10 MG Oral Tablet [Cardicor]	OMOP342615	RxNorm Extension	Drug
Antihypertensive agent	21060046	Bisoprolol 3.75 MG Oral Tablet [Cardicor] by DE	OMOP343244	RxNorm Extension	Drug
Antihypertensive agent	21060048	Bisoprolol 3.75 MG Oral Tablet [Cardicor] Box of 28 by Mawdsley-Brooks	OMOP343298	RxNorm Extension	Drug
Antihypertensive agent	21060049	Bisoprolol 2.5 MG Oral Tablet by TEVA	OMOP343629	RxNorm Extension	Drug
Antihypertensive agent	21060050	Bisoprolol 2.5 MG Oral Tablet Box of 28 by Phoenix Labs	OMOP343706	RxNorm Extension	Drug
Antihypertensive agent	21060051	Bisoprolol 2.5 MG Oral Tablet Box of 28 by Alliance	OMOP343771	RxNorm Extension	Drug
Antihypertensive agent	21060052	Bisoprolol 2.5 MG Oral Tablet Box of 28 by Zentiva	OMOP343843	RxNorm Extension	Drug
Antihypertensive agent	21060053	Bisoprolol 2.5 MG Oral Tablet [Cardicor] by Waymade	OMOP343940	RxNorm Extension	Drug
Antihypertensive agent	21060054	Bisoprolol 2.5 MG Oral Tablet [Cardicor] Box of 28 by Mawdsley-Brooks	OMOP344008	RxNorm Extension	Drug
Antihypertensive agent	21060055	Bisoprolol 2.5 MG Oral Tablet [Cardicor] Box of 28 by Sigma-Tau	OMOP344019	RxNorm Extension	Drug
Antihypertensive agent	21060056	Bisoprolol 2.5 MG Oral Tablet [Cardicor] Box of 100 by DE	OMOP344170	RxNorm Extension	Drug
Antihypertensive agent	21060057	Bisoprolol 0.333 MG/ML Oral Suspension	OMOP344208	RxNorm Extension	Drug
Antihypertensive agent	21060058	Bisoprolol 5 MG [Cardicor]	OMOP344293	RxNorm Extension	Drug
Antihypertensive agent	21060059	Bisoprolol 5 MG Oral Tablet by Alliance	OMOP344448	RxNorm Extension	Drug
Antihypertensive agent	21060060	Bisoprolol 5 MG Oral Tablet Box of 28 by Mylan	OMOP344597	RxNorm Extension	Drug
Antihypertensive agent	21060061	Bisoprolol 5 MG Oral Tablet Box of 28 by Sterwin Medicines	OMOP344666	RxNorm Extension	Drug
Antihypertensive agent	21060062	Bisoprolol 5 MG Oral Tablet [Bipranix] by Ashbourne	OMOP344797	RxNorm Extension	Drug
Antihypertensive agent	21060063	Bisoprolol 5 MG Oral Tablet [Bipranix] Box of 28 by Ashbourne	OMOP344813	RxNorm Extension	Drug
Antihypertensive agent	21060064	Bisoprolol 5 MG Oral Tablet [Vivacor] by Lexon	OMOP344868	RxNorm Extension	Drug
Antihypertensive agent	21060065	Bisoprolol 1.25 MG Oral Tablet by Mawdsley-Brooks	OMOP345114	RxNorm Extension	Drug
Antihypertensive agent	21060066	Bisoprolol 1.25 MG Oral Tablet [Congescor] by Tillomed	OMOP345414	RxNorm Extension	Drug
Antihypertensive agent	21060067	Bisoprolol 1.25 MG Oral Tablet [Cardicor] by Merck	OMOP345466	RxNorm Extension	Drug
Antihypertensive agent	21060081	Fosinopril Oral Suspension	OMOP348422	RxNorm Extension	Drug
Antihypertensive agent	21060082	Fosinopril 20 MG Oral Tablet by Focus	OMOP348490	RxNorm Extension	Drug
Antihypertensive agent	21060083	Fosinopril 20 MG Oral Tablet Box of 28 by DE	OMOP348739	RxNorm Extension	Drug
Antihypertensive agent	21060084	Fosinopril 20 MG Oral Tablet [Staril] by Bristol Myers Squibb	OMOP348851	RxNorm Extension	Drug
Antihypertensive agent	21060085	Fosinopril 10 MG Oral Tablet Box of 28 by Apotex	OMOP349108	RxNorm Extension	Drug
Antihypertensive agent	21060086	Fosinopril 10 MG Oral Tablet Box of 28 by Sigma-Tau	OMOP349153	RxNorm Extension	Drug
Antihypertensive agent	21060088	candesartan 8 MG Oral Tablet by Sigma-Tau	OMOP349508	RxNorm Extension	Drug
Antihypertensive agent	21060090	candesartan 16 MG Oral Tablet Box of 28 by Ranbaxy	OMOP350256	RxNorm Extension	Drug
Antihypertensive agent	21060091	candesartan 16 MG Oral Tablet Box of 28 by A A H	OMOP350262	RxNorm Extension	Drug
Antihypertensive agent	21060092	candesartan 32 MG Oral Tablet by DE	OMOP350627	RxNorm Extension	Drug
Antihypertensive agent	21060093	candesartan 32 MG Oral Tablet Box of 28 by Sandoz	OMOP350708	RxNorm Extension	Drug
Antihypertensive agent	21060094	candesartan 32 MG Oral Tablet Box of 28 by Waymade	OMOP350727	RxNorm Extension	Drug
Antihypertensive agent	21060096	candesartan 2 MG Oral Tablet by Sigma-Tau	OMOP350923	RxNorm Extension	Drug
Antihypertensive agent	21060097	candesartan 2 MG Oral Tablet Box of 7 by Ranbaxy	OMOP351037	RxNorm Extension	Drug
Antihypertensive agent	21060098	candesartan 4 MG Oral Tablet Box of 7 by Ranbaxy	OMOP351577	RxNorm Extension	Drug
Antihypertensive agent	21060099	candesartan 4 MG Oral Tablet Box of 28 by Generics	OMOP351619	RxNorm Extension	Drug
Antihypertensive agent	21060546	Perindopril 8 MG Oral Tablet Box of 30 by Accord	OMOP269782	RxNorm Extension	Drug
Antihypertensive agent	21060547	Perindopril 8 MG Oral Tablet Box of 60	OMOP269962	RxNorm Extension	Drug
Antihypertensive agent	21060548	Perindopril 8 MG Oral Tablet [Coversyl]	OMOP269983	RxNorm Extension	Drug
Antihypertensive agent	21060549	Perindopril 1.6 MG/ML Oral Solution	OMOP270083	RxNorm Extension	Drug
Antihypertensive agent	21060550	Perindopril 4 MG Oral Tablet Box of 30 by Ranbaxy	OMOP270518	RxNorm Extension	Drug
Antihypertensive agent	21060551	Perindopril 2 MG Oral Tablet by Actavis	OMOP270983	RxNorm Extension	Drug
Antihypertensive agent	21060552	Perindopril 2 MG Oral Tablet Box of 30 by A A H	OMOP271181	RxNorm Extension	Drug
Antihypertensive agent	21060553	Perindopril 2 MG Oral Tablet Box of 56	OMOP271235	RxNorm Extension	Drug
Antihypertensive agent	21060554	Perindopril 2 MG Oral Tablet [Coversyl] Box of 30 by Servier	OMOP271381	RxNorm Extension	Drug
Antihypertensive agent	21060555	Perindopril 2 MG Oral Tablet [Coversyl] Box of 30 by Waymade	OMOP271387	RxNorm Extension	Drug
Antihypertensive agent	21060557	Amlodipine 10 MG / Perindopril 8 MG Oral Tablet by Alliance	OMOP271666	RxNorm Extension	Drug
Antihypertensive agent	21060558	Indapamide 1.25 MG / Perindopril 4 MG Oral Tablet Box of 30	OMOP271935	RxNorm Extension	Drug
Antihypertensive agent	21060559	Indapamide 1.25 MG / Perindopril 4 MG Oral Tablet Box of 30 by Alliance	OMOP271945	RxNorm Extension	Drug
Antihypertensive agent	21060560	Indapamide 1.25 MG / Perindopril 4 MG Oral Tablet Box of 30 by A A H	OMOP271955	RxNorm Extension	Drug
Antihypertensive agent	21060561	Indapamide 1.25 MG / Perindopril 4 MG Oral Tablet [Coversyl] by Waymade	OMOP271992	RxNorm Extension	Drug
Antihypertensive agent	21060563	bimatoprost / Timolol Ophthalmic Solution	OMOP272237	RxNorm Extension	Drug
Antihypertensive agent	21060656	Enalapril 20 MG Oral Tablet by A A H	OMOP290145	RxNorm Extension	Drug
Antihypertensive agent	21060657	Enalapril 20 MG Oral Tablet Box of 28 by Milpharm	OMOP290428	RxNorm Extension	Drug
Antihypertensive agent	21060658	Enalapril 20 MG Oral Tablet Box of 28 by TEVA	OMOP290439	RxNorm Extension	Drug
Antihypertensive agent	21060659	Enalapril 0.3 MG/ML	OMOP290693	RxNorm Extension	Drug
Antihypertensive agent	21060660	Enalapril 5 MG Oral Tablet by Mylan	OMOP290854	RxNorm Extension	Drug
Antihypertensive agent	21060661	Enalapril 5 MG Oral Tablet Box of 28	OMOP291088	RxNorm Extension	Drug
Antihypertensive agent	21060662	Enalapril 5 MG Oral Tablet [Pralenal] Box of 28	OMOP291374	RxNorm Extension	Drug
Antihypertensive agent	21060663	Enalapril 5 MG Oral Tablet [Innovace] by Dowelhurst	OMOP291452	RxNorm Extension	Drug
Antihypertensive agent	21060664	Enalapril 5 MG Oral Tablet [Innovace] Box of 28 by Mawdsley-Brooks	OMOP291474	RxNorm Extension	Drug
Antihypertensive agent	21060665	Enalapril 0.2 MG/ML	OMOP291647	RxNorm Extension	Drug
Antihypertensive agent	21060666	Enalapril 2.5 MG [Pralenal]	OMOP291935	RxNorm Extension	Drug
Antihypertensive agent	21060667	Enalapril 2.5 MG Oral Tablet Box of 28 by Kent	OMOP292233	RxNorm Extension	Drug
Antihypertensive agent	21060668	Enalapril 2.5 MG Oral Tablet [Innovace] Box of 28	OMOP292488	RxNorm Extension	Drug
Antihypertensive agent	21060669	Enalapril 10 MG Oral Tablet by Generics	OMOP292552	RxNorm Extension	Drug
Antihypertensive agent	21060670	Enalapril 10 MG Oral Tablet by DE	OMOP292684	RxNorm Extension	Drug
Antihypertensive agent	21060671	Enalapril 10 MG Oral Tablet by Dexcel-Pharma	OMOP292706	RxNorm Extension	Drug
Antihypertensive agent	21060672	Enalapril 10 MG Oral Tablet by Almus	OMOP292803	RxNorm Extension	Drug
Antihypertensive agent	21060673	Enalapril 10 MG Oral Tablet Box of 28 by Actavis	OMOP293023	RxNorm Extension	Drug
Antihypertensive agent	21060674	Enalapril 10 MG Oral Tablet [Innovace] by Merck	OMOP293165	RxNorm Extension	Drug
Antihypertensive agent	21060675	Enalapril 5 MG/ML Oral Solution	OMOP293254	RxNorm Extension	Drug
Antihypertensive agent	21060677	Enalapril 0.4 MG/ML Oral Suspension	OMOP293331	RxNorm Extension	Drug
Antihypertensive agent	21060678	Enalapril 8 MG/ML	OMOP293353	RxNorm Extension	Drug
Antihypertensive agent	21060679	Enalapril 1.5 MG/ML Oral Suspension	OMOP293442	RxNorm Extension	Drug
Antihypertensive agent	21060681	Enalapril 20 MG / Hydrochlorothiazide 12.5 MG Oral Tablet Box of 28 by Mawdsley-Brooks	OMOP293945	RxNorm Extension	Drug
Antihypertensive agent	21060682	Enalapril 20 MG / Hydrochlorothiazide 12.5 MG Oral Tablet Box of 28 by Sandoz	OMOP293967	RxNorm Extension	Drug
Antihypertensive agent	21060683	Enalapril 20 MG / Hydrochlorothiazide 12.5 MG Oral Tablet [Innozide]	OMOP294042	RxNorm Extension	Drug
Antihypertensive agent	21060913	Indapamide 1.25 MG / Perindopril 5 MG Oral Tablet by A A H	OMOP331790	RxNorm Extension	Drug
Antihypertensive agent	21061002	Hydralazine 5 MG/ML	OMOP340483	RxNorm Extension	Drug
Antihypertensive agent	21061003	Hydralazine 25 MG Oral Tablet by Kent	OMOP340492	RxNorm Extension	Drug
Antihypertensive agent	21061004	Hydralazine 25 MG Oral Tablet by Sigma-Tau	OMOP340493	RxNorm Extension	Drug
Antihypertensive agent	21061005	Hydralazine 25 MG Oral Tablet by A A H	OMOP340498	RxNorm Extension	Drug
Antihypertensive agent	21061007	Hydralazine 4 MG/ML	OMOP340559	RxNorm Extension	Drug
Antihypertensive agent	21061008	Hydralazine 20 MG Injection	OMOP340584	RxNorm Extension	Drug
Antihypertensive agent	21061009	Hydralazine 20 MG Injection Box of 5 by AMCo	OMOP340587	RxNorm Extension	Drug
Antihypertensive agent	21061010	Hydralazine 20 MG Injection [Apresoline] by AMCo	OMOP340589	RxNorm Extension	Drug
Antihypertensive agent	21061011	Hydralazine 10 MG [Apo-Hydralazine]	OMOP340606	RxNorm Extension	Drug
Antihypertensive agent	21061177	rilmenidine 1 MG [Hyperium]	OMOP343787	RxNorm Extension	Drug
Antihypertensive agent	21061195	manidipine 10 MG Oral Tablet [Iperten] Box of 30	OMOP344135	RxNorm Extension	Drug
Antihypertensive agent	21061313	Celiprolol 200 MG Oral Tablet by Waymade	OMOP345977	RxNorm Extension	Drug
Antihypertensive agent	21061314	Celiprolol 200 MG Oral Tablet Box of 28 by Mylan	OMOP345987	RxNorm Extension	Drug
Antihypertensive agent	21061315	Celiprolol 200 MG Oral Tablet Box of 28 by Ivax	OMOP346000	RxNorm Extension	Drug
Antihypertensive agent	21061316	Celiprolol 400 MG Oral Tablet by Alliance	OMOP346033	RxNorm Extension	Drug
Antihypertensive agent	21061317	Celiprolol 400 MG Oral Tablet Box of 28 by Phoenix Labs	OMOP346045	RxNorm Extension	Drug
Antihypertensive agent	21061318	Celiprolol 400 MG Oral Tablet Box of 28 by Ranbaxy	OMOP346052	RxNorm Extension	Drug
Antihypertensive agent	21061319	Celiprolol 400 MG Oral Tablet [Celectol] by Lexon	OMOP346062	RxNorm Extension	Drug
Antihypertensive agent	21061320	Celiprolol 40 MG/ML Oral Suspension	OMOP346072	RxNorm Extension	Drug
Antihypertensive agent	21061373	lercanidipine 20 MG Oral Tablet by Alliance	OMOP347170	RxNorm Extension	Drug
Antihypertensive agent	21061374	lercanidipine 20 MG Oral Tablet [Zanidip] by Sigma-Tau	OMOP347202	RxNorm Extension	Drug
Antihypertensive agent	21061375	lercanidipine 20 MG Oral Tablet [Zanidip] by Lexon	OMOP347206	RxNorm Extension	Drug
Antihypertensive agent	21061376	lercanidipine 20 MG Oral Tablet [Zanidip] Box of 30	OMOP347213	RxNorm Extension	Drug
Antihypertensive agent	21061377	lercanidipine 20 MG Oral Tablet [Zanidip] Box of 30 by Waymade	OMOP347216	RxNorm Extension	Drug
Antihypertensive agent	21061378	lercanidipine 10 MG Oral Tablet Box of 28 by Zentiva	OMOP347265	RxNorm Extension	Drug
Antihypertensive agent	21061539	Guanfacine 1 MG Extended Release Oral Tablet [Intuniv] by Shire	OMOP350257	RxNorm Extension	Drug
Antihypertensive agent	21061540	Doxazosin Oral Tablet [Cascor]	OMOP350273	RxNorm Extension	Drug
Antihypertensive agent	21061541	Doxazosin 0.5 MG/ML	OMOP350285	RxNorm Extension	Drug
Antihypertensive agent	21061543	Doxazosin 8 MG Extended Release Oral Tablet [Cardura] by Waymade	OMOP350302	RxNorm Extension	Drug
Antihypertensive agent	21061544	Doxazosin 8 MG Extended Release Oral Tablet [Cardura] Box of 28 by Mawdsley-Brooks	OMOP350305	RxNorm Extension	Drug
Antihypertensive agent	21061545	Doxazosin 16 MG/ML Oral Suspension	OMOP350313	RxNorm Extension	Drug
Antihypertensive agent	21061547	Doxazosin 4 MG [Oxandosin XL]	OMOP350339	RxNorm Extension	Drug
Antihypertensive agent	21061548	Doxazosin 4 MG Oral Tablet [Doxadura] Box of 28	OMOP350408	RxNorm Extension	Drug
Antihypertensive agent	21061550	Doxazosin 1 MG Oral Tablet by Alliance	OMOP350488	RxNorm Extension	Drug
Antihypertensive agent	21061551	Doxazosin 1 MG Oral Tablet by Waymade	OMOP350489	RxNorm Extension	Drug
Antihypertensive agent	21061552	Doxazosin 1 MG Oral Tablet Box of 28 by Mylan	OMOP350503	RxNorm Extension	Drug
Antihypertensive agent	21061553	Doxazosin 1 MG Oral Tablet Box of 28 by Mawdsley-Brooks	OMOP350504	RxNorm Extension	Drug
Antihypertensive agent	21061554	Doxazosin 1 MG Oral Tablet Box of 28 by Kent	OMOP350507	RxNorm Extension	Drug
Antihypertensive agent	21061555	Doxazosin 1 MG Oral Tablet [Cardura] Box of 28	OMOP350525	RxNorm Extension	Drug
Antihypertensive agent	21061556	Doxazosin 2 MG [Doxadura]	OMOP350553	RxNorm Extension	Drug
Antihypertensive agent	21061557	Doxazosin 2 MG Oral Tablet Box of 28 by Medreich	OMOP350588	RxNorm Extension	Drug
Antihypertensive agent	21061558	Doxazosin 2 MG Oral Tablet [Cardura] by Lexon	OMOP350613	RxNorm Extension	Drug
Antihypertensive agent	21062032	Chlorothiazide 8 MG/ML Oral Solution	OMOP358366	RxNorm Extension	Drug
Antihypertensive agent	21062034	Chlorothiazide 150 MG/ML Oral Solution	OMOP358410	RxNorm Extension	Drug
Antihypertensive agent	21062037	Chlorothiazide 32 MG/ML Oral Suspension	OMOP358432	RxNorm Extension	Drug
Antihypertensive agent	21062039	Chlorothiazide 7.6 MG/ML Oral Suspension	OMOP358452	RxNorm Extension	Drug
Antihypertensive agent	21062040	Chlorothiazide 2 MG/ML Oral Suspension	OMOP358464	RxNorm Extension	Drug
Antihypertensive agent	21062043	Chlorothiazide 2.5 MG/ML Oral Solution	OMOP358501	RxNorm Extension	Drug
Antihypertensive agent	21062044	Chlorothiazide 17 MG/ML	OMOP358517	RxNorm Extension	Drug
Antihypertensive agent	21062046	Chlorothiazide 10 MG / Spironolactone 1 MG Oral Capsule	OMOP358556	RxNorm Extension	Drug
Antihypertensive agent	21062062	Clonidine Extended Release Oral Capsule [Catapres]	OMOP358788	RxNorm Extension	Drug
Antihypertensive agent	21062063	Clonidine 0.02 MG/ML Oral Suspension	OMOP358794	RxNorm Extension	Drug
Antihypertensive agent	21062064	Clonidine 0.0075 MG/ML Oral Solution	OMOP358798	RxNorm Extension	Drug
Antihypertensive agent	21062065	Clonidine 1 MG/ML Prefilled Syringe	OMOP358843	RxNorm Extension	Drug
Antihypertensive agent	21062066	Clonidine 1 MG/ML Prefilled Syringe Box of 10	OMOP358845	RxNorm Extension	Drug
Antihypertensive agent	21062067	Clonidine 0.002 MG/ML Oral Suspension	OMOP358850	RxNorm Extension	Drug
Antihypertensive agent	21062068	Clonidine 0.025 MG Oral Tablet by Almus	OMOP358871	RxNorm Extension	Drug
Antihypertensive agent	21062069	Clonidine 0.025 MG Oral Tablet Box of 112 by Waymade	OMOP358881	RxNorm Extension	Drug
Antihypertensive agent	21062070	Clonidine 0.025 MG Oral Tablet Box of 112 by Almus	OMOP358888	RxNorm Extension	Drug
Antihypertensive agent	21062071	Clonidine 0.01 MG/ML Oral Suspension	OMOP358911	RxNorm Extension	Drug
Antihypertensive agent	21062072	Clonidine 0.00417 MG/HR Transdermal System [Catapres] Box of 4	OMOP358946	RxNorm Extension	Drug
Antihypertensive agent	21062073	Clonidine 0.001 MG/ML Oral Suspension	OMOP358958	RxNorm Extension	Drug
Antihypertensive agent	21062090	Acebutolol 100 MG Oral Capsule Box of 84 by Waymade	OMOP359347	RxNorm Extension	Drug
Antihypertensive agent	21062091	Acebutolol 100 MG Oral Capsule [Sectral] Box of 84 by Sanofi	OMOP359351	RxNorm Extension	Drug
Antihypertensive agent	21062092	Acebutolol 400 MG Oral Tablet [Sectral] by Waymade	OMOP359370	RxNorm Extension	Drug
Antihypertensive agent	21062093	Acebutolol 200 MG Oral Capsule by Phoenix Labs	OMOP359383	RxNorm Extension	Drug
Antihypertensive agent	21062094	Acebutolol 200 MG Oral Capsule Box of 56 by Alliance	OMOP359394	RxNorm Extension	Drug
Antihypertensive agent	21062095	Acebutolol 200 MG / Hydrochlorothiazide 12.5 MG [Secadrex]	OMOP359402	RxNorm Extension	Drug
Antihypertensive agent	21062139	Timolol 2.5 MG/ML Ophthalmic Solution by Alliance	OMOP360444	RxNorm Extension	Drug
Antihypertensive agent	21062140	Timolol 1 MG/ML Ophthalmic Solution [Nyo] by Alcon	OMOP360478	RxNorm Extension	Drug
Antihypertensive agent	21062141	Timolol 10 MG Oral Tablet Box of 30 by Focus	OMOP360488	RxNorm Extension	Drug
Antihypertensive agent	21062142	Timolol 5 MG/ML Ophthalmic Solution by Waymade	OMOP360507	RxNorm Extension	Drug
Antihypertensive agent	21062143	Timolol 5 MG/ML Ophthalmic Solution [Glau-Opt] by Opus	OMOP360517	RxNorm Extension	Drug
Antihypertensive agent	21062144	dorzolamide 20 MG/ML / Timolol 5 MG/ML Ophthalmic Solution [Cosopt] by Waymade	OMOP360553	RxNorm Extension	Drug
Antihypertensive agent	21062145	latanoprost 0.05 MG/ML / Timolol 5 MG/ML Ophthalmic Solution by Waymade	OMOP360579	RxNorm Extension	Drug
Antihypertensive agent	21062146	Bendroflumethiazide 2.5 MG / Timolol 10 MG [Prestim]	OMOP360599	RxNorm Extension	Drug
Antihypertensive agent	21062147	Amiloride 2.5 MG / Hydrochlorothiazide 25 MG / Timolol 10 MG Oral Tablet by A A H	OMOP360614	RxNorm Extension	Drug
Antihypertensive agent	21062148	Amiloride 2.5 MG / Hydrochlorothiazide 25 MG / Timolol 10 MG Oral Tablet Box of 28	OMOP360617	RxNorm Extension	Drug
Antihypertensive agent	21062419	olmesartan 10 MG Oral Tablet [Olmetec] Box of 28 by DE	OMOP365437	RxNorm Extension	Drug
Antihypertensive agent	21062420	olmesartan 20 MG Oral Tablet Box of 30	OMOP365456	RxNorm Extension	Drug
Antihypertensive agent	21062421	olmesartan 40 MG Oral Tablet [Olmetec] Box of 30 by Lexon	OMOP365505	RxNorm Extension	Drug
Antihypertensive agent	21062422	Amlodipine / olmesartan Oral Tablet [Sevikar]	OMOP365507	RxNorm Extension	Drug
Antihypertensive agent	21062423	Amlodipine 10 MG / olmesartan 40 MG Oral Tablet Box of 28	OMOP365516	RxNorm Extension	Drug
Antihypertensive agent	21062424	Amlodipine 10 MG / olmesartan 40 MG Oral Tablet [Sevikar]	OMOP365517	RxNorm Extension	Drug
Antihypertensive agent	21062425	Amlodipine 10 MG / Hydrochlorothiazide 12.5 MG / olmesartan 40 MG Oral Tablet Box of 28	OMOP365554	RxNorm Extension	Drug
Antihypertensive agent	21062811	Nisoldipine 30 MG [Syscor MR]	OMOP371801	RxNorm Extension	Drug
Antihypertensive agent	21062812	Nisoldipine 20 MG Extended Release Oral Tablet [Syscor MR] by Forest Labs	OMOP371817	RxNorm Extension	Drug
Antihypertensive agent	21062813	Isradipine 2.5 MG Oral Tablet by Sandoz	OMOP371823	RxNorm Extension	Drug
Antihypertensive agent	21062814	Isradipine 2.5 MG Oral Tablet [Prescal] by DE	OMOP371837	RxNorm Extension	Drug
Antihypertensive agent	21062815	Isradipine 2.5 MG Oral Tablet [Prescal] by Novartis	OMOP371838	RxNorm Extension	Drug
Antihypertensive agent	21062816	Felodipine 10 MG [Cabren]	OMOP371867	RxNorm Extension	Drug
Antihypertensive agent	21062817	Felodipine 10 MG [Felotens]	OMOP371870	RxNorm Extension	Drug
Antihypertensive agent	21062818	Felodipine 10 MG Extended Release Oral Tablet Box of 28 by Mawdsley-Brooks	OMOP371882	RxNorm Extension	Drug
Antihypertensive agent	21062819	Felodipine 10 MG Extended Release Oral Tablet Box of 28 by Phoenix Labs	OMOP371883	RxNorm Extension	Drug
Antihypertensive agent	21062820	Felodipine 10 MG Extended Release Oral Tablet [Keloc SR] Box of 28 by TEVA	OMOP371898	RxNorm Extension	Drug
Antihypertensive agent	21062821	Felodipine 10 MG Extended Release Oral Tablet [Neofel XL] Box of 28 by Kent	OMOP371903	RxNorm Extension	Drug
Antihypertensive agent	21062822	Felodipine 10 MG Extended Release Oral Tablet [Felogen] Box of 28	OMOP371906	RxNorm Extension	Drug
Antihypertensive agent	21062823	Felodipine 10 MG Extended Release Oral Tablet [Felogen] Box of 28 by Mylan	OMOP371907	RxNorm Extension	Drug
Antihypertensive agent	21062824	Felodipine 5 MG [Keloc SR]	OMOP371955	RxNorm Extension	Drug
Antihypertensive agent	21062825	Felodipine 5 MG [Folpik]	OMOP371962	RxNorm Extension	Drug
Antihypertensive agent	21062826	Felodipine 5 MG Extended Release Oral Tablet [Plendil] Box of 28 by Astrazeneca	OMOP372039	RxNorm Extension	Drug
Antihypertensive agent	21062828	Felodipine 2.5 MG Extended Release Oral Tablet [Cabren] Box of 28	OMOP372090	RxNorm Extension	Drug
Antihypertensive agent	21062829	Felodipine 2.5 MG Extended Release Oral Tablet [Parmid XL]	OMOP372092	RxNorm Extension	Drug
Antihypertensive agent	21062830	Felodipine 2.5 MG Extended Release Oral Tablet [Plendil] Box of 28 by Astrazeneca	OMOP372112	RxNorm Extension	Drug
Antihypertensive agent	21062831	Felodipine 5 MG / Ramipril 5 MG Extended Release Oral Tablet [Triapin] by Mawdsley-Brooks	OMOP372129	RxNorm Extension	Drug
Antihypertensive agent	21062832	Felodipine 5 MG / Ramipril 5 MG Extended Release Oral Tablet [Triapin] Box of 28 by Sanofi	OMOP372143	RxNorm Extension	Drug
Antihypertensive agent	21062833	Felodipine 2.5 MG / Ramipril 2.5 MG [Triapin]	OMOP372144	RxNorm Extension	Drug
Antihypertensive agent	21062834	Amlodipine 5 MG Oral Tablet Box of 28 by Consilient	OMOP372190	RxNorm Extension	Drug
Antihypertensive agent	21062835	Amlodipine 5 MG Oral Tablet Box of 28 by Kent	OMOP372199	RxNorm Extension	Drug
Antihypertensive agent	21062836	Amlodipine 5 MG Oral Tablet Box of 28 by Waymade	OMOP372204	RxNorm Extension	Drug
Antihypertensive agent	21062837	Amlodipine 5 MG Oral Tablet Box of 28 by TEVA	OMOP372209	RxNorm Extension	Drug
Antihypertensive agent	21062838	Amlodipine 5 MG Oral Tablet Box of 28 by Actavis	OMOP372210	RxNorm Extension	Drug
Antihypertensive agent	21062840	Amlodipine 10 MG Oral Tablet by Mylan	OMOP372258	RxNorm Extension	Drug
Antihypertensive agent	21062841	Amlodipine 10 MG Oral Tablet by Accord	OMOP372263	RxNorm Extension	Drug
Antihypertensive agent	21062842	Amlodipine 10 MG Oral Tablet by Dr Reddy's	OMOP372274	RxNorm Extension	Drug
Antihypertensive agent	21062843	Amlodipine 10 MG Oral Tablet Box of 28 by Kent	OMOP372296	RxNorm Extension	Drug
Antihypertensive agent	21062844	Amlodipine 10 MG Oral Tablet Box of 28 by Dr Reddy's	OMOP372304	RxNorm Extension	Drug
Antihypertensive agent	21062846	Amlodipine 10 MG Oral Tablet [Istin] Box of 30	OMOP372341	RxNorm Extension	Drug
Antihypertensive agent	21062847	Amlodipine 2 MG/ML Oral Solution by DE	OMOP372376	RxNorm Extension	Drug
Antihypertensive agent	21062848	Amlodipine 5 MG / valsartan 160 MG Oral Tablet [Exforge] by Dowelhurst	OMOP372420	RxNorm Extension	Drug
Antihypertensive agent	21062849	Amlodipine 10 MG / valsartan 160 MG Oral Tablet [Exforge] Box of 28 by Novartis	OMOP372447	RxNorm Extension	Drug
Antihypertensive agent	21062850	carvedilol 25 MG Oral Tablet by Generics	OMOP372451	RxNorm Extension	Drug
Antihypertensive agent	21062851	carvedilol 25 MG Oral Tablet by TEVA	OMOP372469	RxNorm Extension	Drug
Antihypertensive agent	21062852	carvedilol 25 MG Oral Tablet Box of 28 by Alliance	OMOP372490	RxNorm Extension	Drug
Antihypertensive agent	21062853	carvedilol 25 MG Oral Tablet Box of 28 by Genus	OMOP372493	RxNorm Extension	Drug
Antihypertensive agent	21062854	carvedilol 25 MG Oral Tablet Box of 28 by A A H	OMOP372495	RxNorm Extension	Drug
Antihypertensive agent	21062855	carvedilol 6.25 MG Oral Tablet by DE	OMOP372593	RxNorm Extension	Drug
Antihypertensive agent	21062856	carvedilol 6.25 MG Oral Tablet Box of 28 by Waymade	OMOP372622	RxNorm Extension	Drug
Antihypertensive agent	21062857	carvedilol 6.25 MG Oral Tablet Box of 28 by Zentiva	OMOP372634	RxNorm Extension	Drug
Antihypertensive agent	21062858	carvedilol 6.25 MG Oral Tablet Box of 28 by Almus	OMOP372635	RxNorm Extension	Drug
Antihypertensive agent	21062859	carvedilol 6.25 MG Oral Tablet [Eucardic] Box of 28	OMOP372642	RxNorm Extension	Drug
Antihypertensive agent	21062860	carvedilol 12.5 MG Oral Tablet by Mylan	OMOP372662	RxNorm Extension	Drug
Antihypertensive agent	21062861	carvedilol 12.5 MG Oral Tablet Box of 28 by Kent	OMOP372697	RxNorm Extension	Drug
Antihypertensive agent	21062862	carvedilol 12.5 MG Oral Tablet Box of 28 by Sigma-Tau	OMOP372699	RxNorm Extension	Drug
Antihypertensive agent	21062863	carvedilol 12.5 MG Oral Tablet Box of 28 by Alliance	OMOP372701	RxNorm Extension	Drug
Antihypertensive agent	21062864	carvedilol 12.5 MG Oral Tablet Box of 28 by Actavis	OMOP372711	RxNorm Extension	Drug
Antihypertensive agent	21062865	carvedilol 12.5 MG Oral Tablet Box of 28 by Dowelhurst	OMOP372713	RxNorm Extension	Drug
Antihypertensive agent	21062866	carvedilol 12.5 MG Oral Tablet [Eucardic] by Roche	OMOP372717	RxNorm Extension	Drug
Antihypertensive agent	21062867	trandolapril Oral Capsule [Gopten]	OMOP372733	RxNorm Extension	Drug
Antihypertensive agent	21062868	trandolapril 0.5 MG Oral Capsule Box of 14 by TEVA	OMOP372758	RxNorm Extension	Drug
Antihypertensive agent	21062869	trandolapril 0.5 MG Oral Capsule Box of 28 by Dowelhurst	OMOP372762	RxNorm Extension	Drug
Antihypertensive agent	21062870	trandolapril 0.5 MG Oral Capsule [Gopten] Box of 28 by Dowelhurst	OMOP372777	RxNorm Extension	Drug
Antihypertensive agent	21062871	trandolapril 2 MG Oral Capsule by Mawdsley-Brooks	OMOP372786	RxNorm Extension	Drug
Antihypertensive agent	21062872	trandolapril 2 MG Oral Capsule by Kent	OMOP372789	RxNorm Extension	Drug
Antihypertensive agent	21062873	trandolapril 2 MG Oral Capsule [Odrik] by Aventis	OMOP372817	RxNorm Extension	Drug
Antihypertensive agent	21062874	trandolapril 4 MG Oral Capsule Box of 28 by Generics	OMOP372847	RxNorm Extension	Drug
Antihypertensive agent	21062875	trandolapril 4 MG Oral Capsule Box of 28 by Alliance	OMOP372854	RxNorm Extension	Drug
Antihypertensive agent	21062876	trandolapril 1 MG Oral Capsule by A A H	OMOP372880	RxNorm Extension	Drug
Antihypertensive agent	21062877	trandolapril 1 MG Oral Capsule Box of 28 by Sigma-Tau	OMOP372888	RxNorm Extension	Drug
Antihypertensive agent	21062878	trandolapril 1 MG Oral Capsule Box of 28 by TEVA	OMOP372895	RxNorm Extension	Drug
Antihypertensive agent	21062879	Ramipril 10 MG [Ranace]	OMOP372927	RxNorm Extension	Drug
Antihypertensive agent	21062880	Ramipril 10 MG Oral Capsule by DE	OMOP372944	RxNorm Extension	Drug
Antihypertensive agent	21062881	Ramipril 10 MG Oral Capsule by Zentiva	OMOP372951	RxNorm Extension	Drug
Antihypertensive agent	21062882	Ramipril 10 MG Oral Capsule Box of 28 by Sandoz	OMOP372967	RxNorm Extension	Drug
Antihypertensive agent	21062883	Ramipril 10 MG Oral Capsule Box of 28 by Almus	OMOP372980	RxNorm Extension	Drug
Antihypertensive agent	21062884	Ramipril 10 MG Oral Tablet by Dowelhurst	OMOP373016	RxNorm Extension	Drug
Antihypertensive agent	21062885	Ramipril 10 MG Oral Tablet Box of 28 by Sandoz	OMOP373026	RxNorm Extension	Drug
Antihypertensive agent	21062886	Ramipril 10 MG Oral Tablet Box of 28 by Sigma-Tau	OMOP373028	RxNorm Extension	Drug
Antihypertensive agent	21062887	Ramipril 5 MG Oral Capsule by Alliance	OMOP373064	RxNorm Extension	Drug
Antihypertensive agent	21062888	Ramipril 5 MG Oral Capsule Box of 28 by Bristol Myers Squibb	OMOP373083	RxNorm Extension	Drug
Antihypertensive agent	21062889	Ramipril 5 MG Oral Capsule Box of 28 by A A H	OMOP373095	RxNorm Extension	Drug
Antihypertensive agent	21062890	Ramipril 5 MG Oral Capsule [Lopace]	OMOP373112	RxNorm Extension	Drug
Antihypertensive agent	21062891	Ramipril 5 MG Oral Tablet Box of 28 by Pfizer	OMOP373148	RxNorm Extension	Drug
Antihypertensive agent	21062892	Ramipril 5 MG Oral Tablet Box of 28 by Ranbaxy	OMOP373155	RxNorm Extension	Drug
Antihypertensive agent	21062893	Ramipril 5 MG Oral Tablet Box of 28 by A A H	OMOP373157	RxNorm Extension	Drug
Antihypertensive agent	21062895	Ramipril 2.5 MG Oral Capsule Box of 28 by Ranbaxy	OMOP373242	RxNorm Extension	Drug
Antihypertensive agent	21062896	Ramipril 2.5 MG Oral Capsule [Lopace] Box of 28 by Discovery	OMOP373268	RxNorm Extension	Drug
Antihypertensive agent	21062897	Ramipril 2.5 MG Oral Tablet Box of 28 by Waymade	OMOP373304	RxNorm Extension	Drug
Antihypertensive agent	21062898	Ramipril 2.5 MG Oral Tablet Box of 28 by Actavis	OMOP373312	RxNorm Extension	Drug
Antihypertensive agent	21062899	Ramipril 1.25 MG Oral Capsule by Phoenix Labs	OMOP373332	RxNorm Extension	Drug
Antihypertensive agent	21062900	Ramipril 1.25 MG Oral Capsule by A A H	OMOP373342	RxNorm Extension	Drug
Antihypertensive agent	21062901	Ramipril 1.25 MG Oral Capsule Box of 28 by Generics	OMOP373349	RxNorm Extension	Drug
Antihypertensive agent	21062902	Ramipril 1.25 MG Oral Capsule Box of 28 by Phoenix Labs	OMOP373355	RxNorm Extension	Drug
Antihypertensive agent	21062903	Ramipril 1.25 MG Oral Capsule Box of 28 by Zentiva	OMOP373369	RxNorm Extension	Drug
Antihypertensive agent	21062904	Ramipril 1.25 MG Oral Tablet by Phoenix Labs	OMOP373384	RxNorm Extension	Drug
Antihypertensive agent	21062905	Ramipril 1.25 MG Oral Tablet by Waymade	OMOP373391	RxNorm Extension	Drug
Antihypertensive agent	21062906	Ramipril 1.25 MG Oral Tablet by Pliva	OMOP373395	RxNorm Extension	Drug
Antihypertensive agent	21062907	Ramipril 1.25 MG Oral Tablet Box of 28 by Tillomed	OMOP373411	RxNorm Extension	Drug
Antihypertensive agent	21062908	Lisinopril 20 MG Oral Tablet by Phoenix Labs	OMOP373446	RxNorm Extension	Drug
Antihypertensive agent	21062909	Lisinopril 20 MG Oral Tablet by Sigma-Tau	OMOP373450	RxNorm Extension	Drug
Antihypertensive agent	21062910	Lisinopril 20 MG Oral Tablet Box of 28 by Consilient	OMOP373468	RxNorm Extension	Drug
Antihypertensive agent	21062911	Lisinopril 20 MG Oral Tablet Box of 28 by Kent	OMOP373476	RxNorm Extension	Drug
Antihypertensive agent	21062912	Lisinopril 20 MG Oral Tablet [Carace] Box of 28	OMOP373493	RxNorm Extension	Drug
Antihypertensive agent	21062913	Lisinopril 10 MG Oral Tablet by Sigma-Tau	OMOP373526	RxNorm Extension	Drug
Antihypertensive agent	21062914	Lisinopril 10 MG Oral Tablet by DE	OMOP373530	RxNorm Extension	Drug
Antihypertensive agent	21062915	Lisinopril 10 MG Oral Tablet Box of 28 by Relonchem	OMOP373547	RxNorm Extension	Drug
Antihypertensive agent	21062916	Lisinopril 10 MG Oral Tablet [Zestril] by Waymade	OMOP373578	RxNorm Extension	Drug
Antihypertensive agent	21062917	Lisinopril 5 MG [Lisopress]	OMOP373603	RxNorm Extension	Drug
Antihypertensive agent	21062918	Lisinopril 5 MG Oral Tablet by Sigma-Tau	OMOP373615	RxNorm Extension	Drug
Antihypertensive agent	21062919	Lisinopril 5 MG Oral Tablet by Ranbaxy	OMOP373622	RxNorm Extension	Drug
Antihypertensive agent	21062920	Lisinopril 5 MG Oral Tablet Box of 28 by Dowelhurst	OMOP373655	RxNorm Extension	Drug
Antihypertensive agent	21062921	Lisinopril 5 MG Oral Tablet [Lisopress] by TEVA	OMOP373663	RxNorm Extension	Drug
Antihypertensive agent	21062922	Lisinopril 5 MG Oral Tablet [Zestril] by Astrazeneca	OMOP373670	RxNorm Extension	Drug
Antihypertensive agent	21062923	Lisinopril 2.5 MG Oral Tablet by Relonchem	OMOP373691	RxNorm Extension	Drug
Antihypertensive agent	21062924	Lisinopril 2.5 MG Oral Tablet by Bristol Myers Squibb	OMOP373694	RxNorm Extension	Drug
Antihypertensive agent	21062925	Lisinopril 2.5 MG Oral Tablet by Ranbaxy	OMOP373705	RxNorm Extension	Drug
Antihypertensive agent	21062926	Lisinopril 2.5 MG Oral Tablet Box of 28 by Dowelhurst	OMOP373736	RxNorm Extension	Drug
Antihypertensive agent	21062927	Lisinopril 2.5 MG Oral Tablet [Lisopress]	OMOP373743	RxNorm Extension	Drug
Antihypertensive agent	21062928	Lisinopril 2 MG/ML Oral Suspension	OMOP373798	RxNorm Extension	Drug
Antihypertensive agent	21062929	Hydrochlorothiazide / Lisinopril Oral Tablet [Carace]	OMOP373801	RxNorm Extension	Drug
Antihypertensive agent	21062930	Hydrochlorothiazide 12.5 MG / Lisinopril 20 MG Oral Tablet [Caralpha]	OMOP373842	RxNorm Extension	Drug
Antihypertensive agent	21062931	Hydrochlorothiazide 12.5 MG / Lisinopril 10 MG Oral Tablet by Bristol Myers Squibb	OMOP373881	RxNorm Extension	Drug
Antihypertensive agent	21062932	Hydrochlorothiazide 12.5 MG / Lisinopril 10 MG Oral Tablet [Carace] by Merck	OMOP373919	RxNorm Extension	Drug
Antihypertensive agent	21062933	quinapril Oral Tablet [Quinil]	OMOP373940	RxNorm Extension	Drug
Antihypertensive agent	21062934	quinapril 20 MG Oral Tablet by Lupin	OMOP373953	RxNorm Extension	Drug
Antihypertensive agent	21062935	quinapril 10 MG Oral Tablet Box of 28 by Generics	OMOP374007	RxNorm Extension	Drug
Antihypertensive agent	21062936	quinapril 10 MG Oral Tablet Box of 28 by Mylan	OMOP374008	RxNorm Extension	Drug
Antihypertensive agent	21062937	quinapril 40 MG Oral Tablet by A A H	OMOP374051	RxNorm Extension	Drug
Antihypertensive agent	21062938	quinapril 5 MG Oral Tablet Box of 28 by Alliance	OMOP374107	RxNorm Extension	Drug
Antihypertensive agent	21062939	quinapril 5 MG Oral Tablet Box of 28 by Waymade	OMOP374108	RxNorm Extension	Drug
Antihypertensive agent	21062940	quinapril 5 MG Oral Tablet [Quinil] by Tillomed	OMOP374129	RxNorm Extension	Drug
Antihypertensive agent	21062941	Hydrochlorothiazide 12.5 MG / quinapril 10 MG Oral Tablet [Accuretic] Box of 28	OMOP374142	RxNorm Extension	Drug
Antihypertensive agent	21062942	Hydrochlorothiazide 12.5 MG / quinapril 10 MG Oral Tablet [Accuretic] Box of 28 by Waymade	OMOP374146	RxNorm Extension	Drug
Antihypertensive agent	21062943	valsartan 3 MG/ML Oral Solution [Diovan] by Novartis	OMOP374164	RxNorm Extension	Drug
Antihypertensive agent	21062944	valsartan 80 MG Oral Capsule Box of 28 by A A H	OMOP374194	RxNorm Extension	Drug
Antihypertensive agent	21062945	valsartan 80 MG Oral Capsule [Diovan] Box of 28 by Mawdsley-Brooks	OMOP374211	RxNorm Extension	Drug
Antihypertensive agent	21062946	valsartan 80 MG Oral Capsule [Diovan] Box of 28 by Sigma-Tau	OMOP374214	RxNorm Extension	Drug
Antihypertensive agent	21062947	valsartan 320 MG Oral Tablet Box of 28 by Mawdsley-Brooks	OMOP374249	RxNorm Extension	Drug
Antihypertensive agent	21062948	valsartan 160 MG Oral Capsule by Actavis	OMOP374279	RxNorm Extension	Drug
Antihypertensive agent	21062949	valsartan 160 MG Oral Capsule Box of 28 by Alliance	OMOP374288	RxNorm Extension	Drug
Antihypertensive agent	21062950	valsartan 40 MG Oral Capsule Box of 28 by DE	OMOP374345	RxNorm Extension	Drug
Antihypertensive agent	21062951	valsartan 40 MG Oral Capsule [Diovan] Box of 28	OMOP374358	RxNorm Extension	Drug
Antihypertensive agent	21062952	valsartan 40 MG Oral Capsule [Diovan] Box of 28 by Mawdsley-Brooks	OMOP374359	RxNorm Extension	Drug
Antihypertensive agent	21062953	valsartan 40 MG Oral Tablet by Dexcel-Pharma	OMOP374371	RxNorm Extension	Drug
Antihypertensive agent	21062954	valsartan 40 MG Oral Tablet Box of 7 by Alliance	OMOP374381	RxNorm Extension	Drug
Antihypertensive agent	21062955	valsartan 40 MG Oral Tablet Box of 28	OMOP374391	RxNorm Extension	Drug
Antihypertensive agent	21062956	Hydrochlorothiazide 25 MG / valsartan 160 MG Oral Tablet by Generics	OMOP374409	RxNorm Extension	Drug
Antihypertensive agent	21062957	Hydrochlorothiazide 25 MG / valsartan 160 MG Oral Tablet by Alliance	OMOP374412	RxNorm Extension	Drug
Antihypertensive agent	21062958	Hydrochlorothiazide 25 MG / valsartan 160 MG Oral Tablet [Co-Diovan] by Novartis	OMOP374438	RxNorm Extension	Drug
Antihypertensive agent	21062959	Hydrochlorothiazide 12.5 MG / valsartan 80 MG Oral Tablet [Co-Diovan] by Mawdsley-Brooks	OMOP374474	RxNorm Extension	Drug
Antihypertensive agent	21062960	Hydrochlorothiazide 12.5 MG / valsartan 160 MG Oral Tablet by Actavis	OMOP374502	RxNorm Extension	Drug
Antihypertensive agent	21062962	irbesartan 20 MG	OMOP374548	RxNorm Extension	Drug
Antihypertensive agent	21062965	irbesartan 30 MG Injectable Solution Box of 1	OMOP374557	RxNorm Extension	Drug
Antihypertensive agent	21062966	irbesartan 150 MG Oral Tablet by Dr Reddy's	OMOP374585	RxNorm Extension	Drug
Antihypertensive agent	21062967	irbesartan 150 MG Oral Tablet Box of 28 by Aptil	OMOP374599	RxNorm Extension	Drug
Antihypertensive agent	21062968	irbesartan 150 MG Oral Tablet Box of 28 by A A H	OMOP374607	RxNorm Extension	Drug
Antihypertensive agent	21062969	irbesartan 150 MG Oral Tablet [Aprovel] Box of 28 by Lexon	OMOP374632	RxNorm Extension	Drug
Antihypertensive agent	21062970	irbesartan 300 MG Oral Tablet by Lupin	OMOP374657	RxNorm Extension	Drug
Antihypertensive agent	21062971	irbesartan 300 MG Oral Tablet Box of 28 by Kent	OMOP374674	RxNorm Extension	Drug
Antihypertensive agent	21062972	irbesartan 300 MG Oral Tablet Box of 28 by Macleods	OMOP374686	RxNorm Extension	Drug
Antihypertensive agent	21062973	irbesartan 300 MG Oral Tablet [Aprovel] Box of 28 by Sigma-Tau	OMOP374707	RxNorm Extension	Drug
Antihypertensive agent	21062974	irbesartan 75 MG Oral Tablet by Accord	OMOP374733	RxNorm Extension	Drug
Antihypertensive agent	21062975	irbesartan 75 MG Oral Tablet by Dr Reddy's	OMOP374751	RxNorm Extension	Drug
Antihypertensive agent	21062976	irbesartan 75 MG Oral Tablet Box of 30	OMOP374782	RxNorm Extension	Drug
Antihypertensive agent	21062977	irbesartan 75 MG Oral Tablet [Aprovel] by Sanofi	OMOP374793	RxNorm Extension	Drug
Antihypertensive agent	21062978	irbesartan 75 MG Oral Tablet [Ifirmasta]	OMOP374809	RxNorm Extension	Drug
Antihypertensive agent	21062979	irbesartan 75 MG Oral Tablet [Sabervel] Box of 28	OMOP374816	RxNorm Extension	Drug
Antihypertensive agent	21062980	Hydrochlorothiazide 25 MG / irbesartan 300 MG Oral Tablet Box of 28 by Milpharm	OMOP374839	RxNorm Extension	Drug
Antihypertensive agent	21062981	Hydrochlorothiazide 12.5 MG / irbesartan 300 MG Oral Tablet [Co-Irbesartan] by Waymade	OMOP374918	RxNorm Extension	Drug
Antihypertensive agent	21062982	Hydrochlorothiazide 12.5 MG / irbesartan 300 MG Oral Tablet [Co-Irbesartan] Box of 28	OMOP374920	RxNorm Extension	Drug
Antihypertensive agent	21063329	Triamterene 50 MG [Dytac]	OMOP380976	RxNorm Extension	Drug
Antihypertensive agent	21063330	Triamterene 50 MG Oral Capsule [Dytac] Box of 28 by Lexon	OMOP380992	RxNorm Extension	Drug
Antihypertensive agent	21063331	Chlorthalidone / Triamterene Oral Tablet [Kalspare]	OMOP380995	RxNorm Extension	Drug
Antihypertensive agent	21063332	Hydrochlorothiazide / Triamterene Oral Tablet [Dyazide]	OMOP381014	RxNorm Extension	Drug
Antihypertensive agent	21063333	Hydrochlorothiazide 25 MG / Triamterene 50 MG Oral Tablet [Dyazide]	OMOP381025	RxNorm Extension	Drug
Antihypertensive agent	21063334	Hydrochlorothiazide 25 MG / Triamterene 50 MG Oral Tablet [Dyazide] by Mawdsley-Brooks	OMOP381026	RxNorm Extension	Drug
Antihypertensive agent	21063335	Hydrochlorothiazide 25 MG / Triamterene 50 MG Oral Tablet [Dyazide] Box of 60 by Mawdsley-Brooks	OMOP381037	RxNorm Extension	Drug
Antihypertensive agent	21063336	Hydrochlorothiazide 25 MG / Triamterene 50 MG Oral Tablet [Triamaxco] Box of 28 by Ashbourne	OMOP381056	RxNorm Extension	Drug
Antihypertensive agent	21063364	telmisartan 40 MG Oral Tablet [Micardis] Box of 28 by DE	OMOP381792	RxNorm Extension	Drug
Antihypertensive agent	21063365	telmisartan 20 MG Oral Tablet by Sandoz	OMOP381802	RxNorm Extension	Drug
Antihypertensive agent	21063366	telmisartan 20 MG Oral Tablet by Dowelhurst	OMOP381813	RxNorm Extension	Drug
Antihypertensive agent	21063367	telmisartan 20 MG Oral Tablet Box of 28	OMOP381814	RxNorm Extension	Drug
Antihypertensive agent	21063368	telmisartan 20 MG Oral Tablet Box of 28 by A A H	OMOP381823	RxNorm Extension	Drug
Antihypertensive agent	21063369	telmisartan 20 MG Oral Tablet [Micardis] Box of 28 by Waymade	OMOP381843	RxNorm Extension	Drug
Antihypertensive agent	21063370	telmisartan 20 MG Oral Tablet [Tolura] Box of 28 by Consilient	OMOP381851	RxNorm Extension	Drug
Antihypertensive agent	21063371	telmisartan 80 MG Oral Tablet by DE	OMOP381859	RxNorm Extension	Drug
Antihypertensive agent	21063372	telmisartan 80 MG Oral Tablet Box of 28 by TEVA	OMOP381876	RxNorm Extension	Drug
Antihypertensive agent	21063373	telmisartan 80 MG Oral Tablet [Micardis] by Waymade	OMOP381884	RxNorm Extension	Drug
Antihypertensive agent	21063374	Hydrochlorothiazide 12.5 MG / telmisartan 40 MG Oral Tablet [MicardisPlus] by Waymade	OMOP381915	RxNorm Extension	Drug
Antihypertensive agent	21063375	Hydrochlorothiazide 12.5 MG / telmisartan 40 MG Oral Tablet [Actelsar HCT] Box of 28	OMOP381923	RxNorm Extension	Drug
Antihypertensive agent	21063376	Hydrochlorothiazide 12.5 MG / telmisartan 80 MG Oral Tablet [MicardisPlus] by Waymade	OMOP381972	RxNorm Extension	Drug
Antihypertensive agent	21063394	Spironolactone 50 MG Oral Tablet Box of 28 by Almus	OMOP382427	RxNorm Extension	Drug
Antihypertensive agent	21063396	Spironolactone 2.7 MG/ML Oral Solution	OMOP382469	RxNorm Extension	Drug
Antihypertensive agent	21063398	Spironolactone 0.7 MG/ML Oral Solution	OMOP382479	RxNorm Extension	Drug
Antihypertensive agent	21063400	Spironolactone 40 MG/ML	OMOP382577	RxNorm Extension	Drug
Antihypertensive agent	21063402	Spironolactone 6 MG/ML Oral Suspension	OMOP382618	RxNorm Extension	Drug
Antihypertensive agent	21063404	Spironolactone 7 MG/ML Oral Solution	OMOP382621	RxNorm Extension	Drug
Antihypertensive agent	21063405	Spironolactone 25 MG Oral Tablet by DE	OMOP382639	RxNorm Extension	Drug
Antihypertensive agent	21063406	Spironolactone 25 MG Oral Tablet by Almus	OMOP382645	RxNorm Extension	Drug
Antihypertensive agent	21063407	Spironolactone 25 MG Oral Tablet Box of 30 by A A H	OMOP382662	RxNorm Extension	Drug
Antihypertensive agent	21063408	Spironolactone 25 MG Oral Tablet Box of 500 by Alliance	OMOP382669	RxNorm Extension	Drug
Antihypertensive agent	21063409	Furosemide 20 MG / Spironolactone 50 MG Oral Capsule [Lasilactone] by Waymade	OMOP382686	RxNorm Extension	Drug
Antihypertensive agent	21063486	Clopamide 5 MG / Pindolol 10 MG Oral Tablet [Viskaldix] by Waymade	OMOP384303	RxNorm Extension	Drug
Antihypertensive agent	21063504	Metolazone 2.5 MG Oral Tablet Box of 1	OMOP384673	RxNorm Extension	Drug
Antihypertensive agent	21063590	Captopril Oral Solution [Capoten]	OMOP386358	RxNorm Extension	Drug
Antihypertensive agent	21063591	Captopril 2 MG/ML Oral Suspension	OMOP386370	RxNorm Extension	Drug
Antihypertensive agent	21063592	Captopril 50 MG Oral Tablet by Sterwin Medicines	OMOP386397	RxNorm Extension	Drug
Antihypertensive agent	21063593	Captopril 50 MG Oral Tablet Box of 56 by Kent	OMOP386417	RxNorm Extension	Drug
Antihypertensive agent	21063594	Captopril 50 MG Oral Tablet Box of 60	OMOP386430	RxNorm Extension	Drug
Antihypertensive agent	21063595	Captopril 50 MG Oral Tablet [Tensopril] by TEVA	OMOP386436	RxNorm Extension	Drug
Antihypertensive agent	21063596	Captopril 50 MG Oral Tablet [Tensopril] Box of 56	OMOP386437	RxNorm Extension	Drug
Antihypertensive agent	21063597	Captopril 50 MG Oral Tablet [Capoten] by Stephar	OMOP386442	RxNorm Extension	Drug
Antihypertensive agent	21063598	Captopril 50 MG Oral Tablet [Capoten] Box of 60 by Waymade	OMOP386461	RxNorm Extension	Drug
Antihypertensive agent	21063599	Captopril 50 MG Oral Tablet [Capoten] Box of 84	OMOP386462	RxNorm Extension	Drug
Antihypertensive agent	21063600	Captopril 50 MG Oral Tablet [Kaplon] by TEVA	OMOP386469	RxNorm Extension	Drug
Antihypertensive agent	21063601	Captopril 50 MG Oral Tablet [Acepril] Box of 56 by Bristol Myers Squibb	OMOP386474	RxNorm Extension	Drug
Antihypertensive agent	21063602	Captopril 25 MG Oral Tablet by Actavis	OMOP386496	RxNorm Extension	Drug
Antihypertensive agent	21063603	Captopril 25 MG Oral Tablet Box of 56 by Tillomed	OMOP386509	RxNorm Extension	Drug
Antihypertensive agent	21063604	Captopril 25 MG Oral Tablet Box of 56 by TEVA	OMOP386515	RxNorm Extension	Drug
Antihypertensive agent	21063605	Captopril 25 MG Oral Tablet [Tensopril] by TEVA	OMOP386526	RxNorm Extension	Drug
Antihypertensive agent	21063606	Captopril 25 MG Oral Tablet [Capoten] by Mawdsley-Brooks	OMOP386532	RxNorm Extension	Drug
Antihypertensive agent	21063607	Captopril 25 MG Oral Tablet [Capoten] Box of 60 by Mawdsley-Brooks	OMOP386545	RxNorm Extension	Drug
Antihypertensive agent	21063608	Captopril 25 MG Oral Tablet [Captomex]	OMOP386552	RxNorm Extension	Drug
Antihypertensive agent	21063609	Captopril 0.4 MG/ML	OMOP386615	RxNorm Extension	Drug
Antihypertensive agent	21063612	Captopril 12.5 MG Oral Tablet by Alliance	OMOP386699	RxNorm Extension	Drug
Antihypertensive agent	21063613	Captopril 12.5 MG Oral Tablet by Waymade	OMOP386700	RxNorm Extension	Drug
Antihypertensive agent	21063614	Captopril 12.5 MG Oral Tablet Box of 56 by Sterwin Medicines	OMOP386715	RxNorm Extension	Drug
Antihypertensive agent	21063615	Captopril 12.5 MG Oral Tablet Box of 56 by TEVA	OMOP386721	RxNorm Extension	Drug
Antihypertensive agent	21063616	Captopril 12.5 MG Oral Tablet [Tensopril] by TEVA	OMOP386729	RxNorm Extension	Drug
Antihypertensive agent	21063617	Captopril 12.5 MG Oral Tablet [Capoten] by Dowelhurst	OMOP386737	RxNorm Extension	Drug
Antihypertensive agent	21063618	Captopril 12.5 MG Oral Tablet [Kaplon] by TEVA	OMOP386747	RxNorm Extension	Drug
Antihypertensive agent	21063619	Captopril 2.25 MG/ML Oral Suspension	OMOP386785	RxNorm Extension	Drug
Antihypertensive agent	21063620	Captopril 0.65 MG/ML	OMOP386792	RxNorm Extension	Drug
Antihypertensive agent	21063621	Captopril 4 MG Oral Capsule Box of 1	OMOP386819	RxNorm Extension	Drug
Antihypertensive agent	21063622	Captopril 50 MG / Hydrochlorothiazide 25 MG Oral Tablet Box of 30	OMOP386840	RxNorm Extension	Drug
Antihypertensive agent	21064034	Minoxidil 5 MG Oral Tablet [Loniten] Box of 60 by Waymade	OMOP393457	RxNorm Extension	Drug
Antihypertensive agent	21064161	Chlorthalidone 50 MG Oral Tablet Box of 30	OMOP395897	RxNorm Extension	Drug
Antihypertensive agent	21064162	Atenolol 50 MG / Chlorthalidone 12.5 MG Oral Tablet [Atenix Co] Box of 28 by Ashbourne	OMOP395923	RxNorm Extension	Drug
Antihypertensive agent	21064163	Atenolol 50 MG / Chlorthalidone 12.5 MG Oral Tablet [Co-tenidone] by Generics	OMOP395925	RxNorm Extension	Drug
Antihypertensive agent	21064164	Atenolol 50 MG / Chlorthalidone 12.5 MG Oral Tablet [Co-tenidone] by Sandoz	OMOP395931	RxNorm Extension	Drug
Antihypertensive agent	21064165	Atenolol 50 MG / Chlorthalidone 12.5 MG Oral Tablet [Co-tenidone] by A A H	OMOP395936	RxNorm Extension	Drug
Antihypertensive agent	21064166	Atenolol 50 MG / Chlorthalidone 12.5 MG Oral Tablet [Co-tenidone] by Wockhardt	OMOP395941	RxNorm Extension	Drug
Antihypertensive agent	21064167	Atenolol 50 MG / Chlorthalidone 12.5 MG Oral Tablet [Co-tenidone] Box of 28 by Generics	OMOP395944	RxNorm Extension	Drug
Antihypertensive agent	21064410	Indapamide 1.5 MG Extended Release Oral Tablet by A A H	OMOP400337	RxNorm Extension	Drug
Antihypertensive agent	21064411	Indapamide 1.5 MG Extended Release Oral Tablet Box of 30 by Kent	OMOP400343	RxNorm Extension	Drug
Antihypertensive agent	21064412	Indapamide 1.5 MG Extended Release Oral Tablet [Tensaid XL]	OMOP400350	RxNorm Extension	Drug
Antihypertensive agent	21064413	Indapamide 1.5 MG Extended Release Oral Tablet [Natrilix SR] by DE	OMOP400359	RxNorm Extension	Drug
Antihypertensive agent	21064414	Indapamide 1.5 MG Extended Release Oral Tablet [Varbim XL]	OMOP400382	RxNorm Extension	Drug
Antihypertensive agent	21064415	Indapamide 1.5 MG Extended Release Oral Tablet [Indipam] Box of 30 by Actavis	OMOP400392	RxNorm Extension	Drug
Antihypertensive agent	21064417	Indapamide 2.5 MG Oral Tablet by Boston	OMOP400408	RxNorm Extension	Drug
Antihypertensive agent	21064418	Indapamide 1.25 MG / Perindopril 5 MG Oral Tablet [Coversyl] by Servier	OMOP400495	RxNorm Extension	Drug
Antihypertensive agent	21064419	Indapamide 1.25 MG / Perindopril 5 MG Oral Tablet [Coversyl] by DE	OMOP400498	RxNorm Extension	Drug
Antihypertensive agent	21064420	Indapamide 1.25 MG / Perindopril 5 MG Oral Tablet [Coversyl] Box of 30	OMOP400501	RxNorm Extension	Drug
Antihypertensive agent	21064435	Prazosin Oral Tablet [Hypovase]	OMOP400677	RxNorm Extension	Drug
Antihypertensive agent	21064437	Prazosin 0.5 MG Oral Tablet by Ivax	OMOP400693	RxNorm Extension	Drug
Antihypertensive agent	21064438	Prazosin 0.5 MG Oral Tablet by Boots	OMOP400694	RxNorm Extension	Drug
Antihypertensive agent	21064439	Prazosin 0.5 MG Oral Tablet Box of 56 by A A H	OMOP400697	RxNorm Extension	Drug
Antihypertensive agent	21064440	Prazosin 1 MG Oral Tablet by Ivax	OMOP400714	RxNorm Extension	Drug
Antihypertensive agent	21064441	Prazosin 1 MG Oral Tablet Box of 56 by Boots	OMOP400721	RxNorm Extension	Drug
Antihypertensive agent	21064442	Prazosin 1 MG Oral Tablet [Hypovase] by DE	OMOP400727	RxNorm Extension	Drug
Antihypertensive agent	21064443	Prazosin 5 MG Oral Tablet Box of 56 by Ivax	OMOP400751	RxNorm Extension	Drug
Antihypertensive agent	21064444	Prazosin 5 MG Oral Tablet [Alphavase] Box of 56 by Ashbourne	OMOP400761	RxNorm Extension	Drug
Antihypertensive agent	21064543	Furosemide 20 MG Oral Tablet by Boston	OMOP402618	RxNorm Extension	Drug
Antihypertensive agent	21064544	Furosemide 20 MG Oral Tablet by TEVA	OMOP402628	RxNorm Extension	Drug
Antihypertensive agent	21064545	Furosemide 20 MG Oral Tablet Box of 28 by Sigma-Tau	OMOP402642	RxNorm Extension	Drug
Antihypertensive agent	21064546	Furosemide 66 MG/ML Oral Suspension	OMOP402698	RxNorm Extension	Drug
Antihypertensive agent	21064547	Furosemide 500 MG Oral Tablet Box of 28 by Mawdsley-Brooks	OMOP402718	RxNorm Extension	Drug
Antihypertensive agent	21064548	Furosemide 500 MG Oral Tablet Box of 28 by Kent	OMOP402721	RxNorm Extension	Drug
Antihypertensive agent	21064549	Furosemide 4 MG/ML Oral Solution by Thame	OMOP402758	RxNorm Extension	Drug
Antihypertensive agent	21064551	Furosemide 40 MG Oral Tablet by Generics	OMOP402767	RxNorm Extension	Drug
Antihypertensive agent	21064552	Furosemide 40 MG Oral Tablet by Waymade	OMOP402780	RxNorm Extension	Drug
Antihypertensive agent	21064553	Furosemide 40 MG Oral Tablet Box of 28	OMOP402791	RxNorm Extension	Drug
Antihypertensive agent	21064554	Furosemide 40 MG Oral Tablet Box of 1000 by Mylan	OMOP402818	RxNorm Extension	Drug
Antihypertensive agent	21064555	Furosemide 40 MG Oral Tablet Box of 1000 by Boston	OMOP402821	RxNorm Extension	Drug
Antihypertensive agent	21064556	Furosemide 2 MG/ML Oral Solution	OMOP402842	RxNorm Extension	Drug
Antihypertensive agent	21064557	Furosemide 24 MG/ML	OMOP402847	RxNorm Extension	Drug
Antihypertensive agent	21064558	Furosemide 8 MG/ML Oral Solution by Waymade	OMOP402905	RxNorm Extension	Drug
Antihypertensive agent	21064561	Furosemide 40 MG / Potassium Chloride 600 MG Extended Release Oral Tablet [Diumide-K] by Teofarma	OMOP402975	RxNorm Extension	Drug
Antihypertensive agent	21064562	Amiloride 2.5 MG / Furosemide 20 MG Oral Tablet [Co-amilofruse] Box of 28 by Actavis	OMOP403022	RxNorm Extension	Drug
Antihypertensive agent	21064563	Amiloride 2.5 MG / Furosemide 20 MG Oral Tablet [Frumil] Box of 28	OMOP403040	RxNorm Extension	Drug
Antihypertensive agent	21064564	Amiloride 2.5 MG / Furosemide 20 MG Oral Tablet [Frumil] Box of 28 by Sanofi	OMOP403043	RxNorm Extension	Drug
Antihypertensive agent	21064565	Amiloride 2 MG/ML / Furosemide 25 MG/ML Oral Solution	OMOP403047	RxNorm Extension	Drug
Antihypertensive agent	21064566	Amiloride 10 MG / Furosemide 80 MG Oral Tablet [Co-amilofruse] by Generics	OMOP403072	RxNorm Extension	Drug
Antihypertensive agent	21064567	Amiloride 10 MG / Furosemide 80 MG Oral Tablet [Co-amilofruse] Box of 28 by Waymade	OMOP403094	RxNorm Extension	Drug
Antihypertensive agent	21064568	Amiloride 0.25 MG/ML / Furosemide 2 MG/ML Oral Solution [Co-amilofruse]	OMOP403103	RxNorm Extension	Drug
Antihypertensive agent	21064569	Amiloride 5 MG / Furosemide 40 MG Oral Tablet [Komil] by Mercury	OMOP403145	RxNorm Extension	Drug
Antihypertensive agent	21064570	Amiloride 5 MG / Furosemide 40 MG Oral Tablet [Fru-Co] Box of 28	OMOP403155	RxNorm Extension	Drug
Antihypertensive agent	21064571	Amiloride 5 MG / Furosemide 40 MG Oral Tablet [Fru-Co] Box of 56 by TEVA	OMOP403158	RxNorm Extension	Drug
Antihypertensive agent	21064572	Amiloride 5 MG / Furosemide 40 MG Oral Tablet [Co-amilofruse] by Sandoz	OMOP403167	RxNorm Extension	Drug
Antihypertensive agent	21064573	Amiloride 5 MG / Furosemide 40 MG Oral Tablet [Co-amilofruse] by DE	OMOP403171	RxNorm Extension	Drug
Antihypertensive agent	21064574	Amiloride 5 MG / Furosemide 40 MG Oral Tablet [Co-amilofruse] Box of 28	OMOP403180	RxNorm Extension	Drug
Antihypertensive agent	21064575	Amiloride 5 MG / Furosemide 40 MG Oral Tablet [Co-amilofruse] Box of 28 by Alliance	OMOP403189	RxNorm Extension	Drug
Antihypertensive agent	21064576	Amiloride 5 MG / Furosemide 40 MG Oral Tablet [Co-amilofruse] Box of 28 by DE	OMOP403191	RxNorm Extension	Drug
Antihypertensive agent	21064577	Amiloride 5 MG / Furosemide 40 MG Oral Tablet [Co-amilofruse] Box of 56 by Mylan	OMOP403202	RxNorm Extension	Drug
Antihypertensive agent	21064578	Amiloride 1 MG/ML / Furosemide 8 MG/ML [Co-amilofruse]	OMOP403231	RxNorm Extension	Drug
Antihypertensive agent	21064596	Nadolol Oral Solution	OMOP403581	RxNorm Extension	Drug
Antihypertensive agent	21064597	Nadolol 8 MG/ML	OMOP403583	RxNorm Extension	Drug
Antihypertensive agent	21064598	Nadolol 2 MG/ML Oral Solution	OMOP403606	RxNorm Extension	Drug
Antihypertensive agent	21064599	Nadolol 4 MG/ML	OMOP403615	RxNorm Extension	Drug
Antihypertensive agent	21064600	Nadolol 4 MG/ML Oral Suspension	OMOP403618	RxNorm Extension	Drug
Antihypertensive agent	21064616	Nifedipine Extended Release Oral Tablet [Neozipine XL]	OMOP403965	RxNorm Extension	Drug
Antihypertensive agent	21064617	Nifedipine Extended Release Oral Tablet [Calchan MR]	OMOP403978	RxNorm Extension	Drug
Antihypertensive agent	21064618	Nifedipine 20 MG Extended Release Oral Capsule [Coracten SR] by Waymade	OMOP404000	RxNorm Extension	Drug
Antihypertensive agent	21064619	Nifedipine 20 MG Extended Release Oral Tablet by Mawdsley-Brooks	OMOP404006	RxNorm Extension	Drug
Antihypertensive agent	21064620	Nifedipine 20 MG Extended Release Oral Tablet by Ennogen	OMOP404007	RxNorm Extension	Drug
Antihypertensive agent	21064621	Nifedipine 20 MG Extended Release Oral Tablet Box of 56 by Icarus	OMOP404037	RxNorm Extension	Drug
Antihypertensive agent	21064622	Nifedipine 20 MG Extended Release Oral Tablet Box of 60	OMOP404040	RxNorm Extension	Drug
Antihypertensive agent	21064623	Nifedipine 20 MG Extended Release Oral Tablet [Kentipine] Box of 56	OMOP404075	RxNorm Extension	Drug
Antihypertensive agent	21064624	Nifedipine 20 MG Extended Release Oral Tablet [Adalat] Box of 60 by Dowelhurst	OMOP404146	RxNorm Extension	Drug
Antihypertensive agent	21064625	Nifedipine 10 MG Oral Capsule by Waymade	OMOP404165	RxNorm Extension	Drug
Antihypertensive agent	21064626	Nifedipine 10 MG Oral Capsule [Angiopine] by Ashbourne	OMOP404215	RxNorm Extension	Drug
Antihypertensive agent	21064627	Nifedipine 10 MG Extended Release Oral Tablet by Alliance	OMOP404227	RxNorm Extension	Drug
Antihypertensive agent	21064628	Nifedipine 10 MG Extended Release Oral Tablet Box of 56 by Ethigen	OMOP404244	RxNorm Extension	Drug
Antihypertensive agent	21064629	Nifedipine 10 MG Extended Release Oral Tablet [Tensipine MR] by Genus	OMOP404255	RxNorm Extension	Drug
Antihypertensive agent	21064630	Nifedipine 30 MG Extended Release Oral Tablet by Ennogen	OMOP404308	RxNorm Extension	Drug
Antihypertensive agent	21064631	Nifedipine 30 MG Extended Release Oral Tablet by AM Distributions	OMOP404311	RxNorm Extension	Drug
Antihypertensive agent	21064632	Nifedipine 30 MG Extended Release Oral Tablet Box of 28 by Mawdsley-Brooks	OMOP404319	RxNorm Extension	Drug
Antihypertensive agent	21064633	Nifedipine 30 MG Extended Release Oral Tablet [Nimodrel XL] by Zurich	OMOP404330	RxNorm Extension	Drug
Antihypertensive agent	21064634	Nifedipine 30 MG Extended Release Oral Tablet [Adipin] by Chiesi	OMOP404340	RxNorm Extension	Drug
Antihypertensive agent	21064636	Nifedipine 60 MG [Nimodrel XL]	OMOP404397	RxNorm Extension	Drug
Antihypertensive agent	21064637	Nifedipine 60 MG Extended Release Oral Tablet [Neozipine XL] by Kent	OMOP404414	RxNorm Extension	Drug
Antihypertensive agent	21064638	Nifedipine 60 MG Extended Release Oral Tablet [Adipin] by Chiesi	OMOP404418	RxNorm Extension	Drug
Antihypertensive agent	21064639	Nifedipine 60 MG Extended Release Oral Tablet [Slofedipine XL] Box of 28	OMOP404431	RxNorm Extension	Drug
Antihypertensive agent	21064640	Nifedipine 60 MG Extended Release Oral Tablet [Adalat LA] by Lexon	OMOP404440	RxNorm Extension	Drug
Antihypertensive agent	21064641	Nifedipine 60 MG Extended Release Oral Tablet [Adalat LA] Box of 28	OMOP404442	RxNorm Extension	Drug
Antihypertensive agent	21064642	Nifedipine 5 MG Oral Capsule by Waymade	OMOP404462	RxNorm Extension	Drug
Antihypertensive agent	21064643	Nifedipine 5 MG Oral Capsule Box of 84 by Kent	OMOP404472	RxNorm Extension	Drug
Antihypertensive agent	21064644	Nifedipine 5 MG Oral Capsule Box of 84 by Sigma-Tau	OMOP404473	RxNorm Extension	Drug
Antihypertensive agent	21064645	Nifedipine 5 MG Oral Capsule Box of 84 by Boots	OMOP404481	RxNorm Extension	Drug
Antihypertensive agent	21064646	Atenolol 50 MG / Nifedipine 20 MG Extended Release Oral Capsule [Beta-Adalat] Box of 28 by Waymade	OMOP404542	RxNorm Extension	Drug
Antihypertensive agent	21064647	Atenolol 50 MG / Nifedipine 20 MG Extended Release Oral Capsule [Tenif] Box of 28 by Dowelhurst	OMOP404564	RxNorm Extension	Drug
Antihypertensive agent	21064707	Bumetanide 1 MG Oral Tablet by Mylan	OMOP405539	RxNorm Extension	Drug
Antihypertensive agent	21064708	Bumetanide 1 MG Oral Tablet by Phoenix Labs	OMOP405540	RxNorm Extension	Drug
Antihypertensive agent	21064709	Bumetanide 1 MG Oral Tablet by C.P.	OMOP405541	RxNorm Extension	Drug
Antihypertensive agent	21064710	Bumetanide 1 MG Oral Tablet Box of 28 by TEVA	OMOP405567	RxNorm Extension	Drug
Antihypertensive agent	21064711	Bumetanide 5 MG Oral Tablet Box of 28 by Phoenix Labs	OMOP405606	RxNorm Extension	Drug
Antihypertensive agent	21064712	Bumetanide 1 MG/ML Oral Suspension	OMOP405625	RxNorm Extension	Drug
Antihypertensive agent	21064713	Amiloride 5 MG / Bumetanide 1 MG Oral Tablet Box of 28 by A A H	OMOP405648	RxNorm Extension	Drug
Antihypertensive agent	21064714	Amiloride 5 MG / Bumetanide 1 MG Oral Tablet Box of 28 by Generics	OMOP405650	RxNorm Extension	Drug
Antihypertensive agent	21064729	Nimodipine 30 MG Oral Tablet [Nimotop] Box of 100	OMOP405954	RxNorm Extension	Drug
Antihypertensive agent	21064732	Atenolol 50 MG Oral Tablet Box of 28 by Generics	OMOP406010	RxNorm Extension	Drug
Antihypertensive agent	21064733	Atenolol 50 MG Oral Tablet Box of 28 by Sterwin Medicines	OMOP406022	RxNorm Extension	Drug
Antihypertensive agent	21064734	Atenolol 50 MG Oral Tablet Box of 28 by A A H	OMOP406030	RxNorm Extension	Drug
Antihypertensive agent	21064735	Atenolol 50 MG Oral Tablet [Tenormin LS] Box of 28 by DE	OMOP406053	RxNorm Extension	Drug
Antihypertensive agent	21064736	Atenolol 50 MG Oral Tablet [Tenormin LS] Box of 28 by Dowelhurst	OMOP406055	RxNorm Extension	Drug
Antihypertensive agent	21064737	Atenolol 0.5 MG/ML Prefilled Syringe [Tenormin] Box of 10	OMOP406061	RxNorm Extension	Drug
Antihypertensive agent	21064738	Atenolol 100 MG Oral Tablet by Phoenix Labs	OMOP406067	RxNorm Extension	Drug
Antihypertensive agent	21064739	Atenolol 100 MG Oral Tablet by Waymade	OMOP406078	RxNorm Extension	Drug
Antihypertensive agent	21064740	Atenolol 100 MG Oral Tablet Box of 28 by Kent	OMOP406104	RxNorm Extension	Drug
Antihypertensive agent	21064741	Atenolol 100 MG Oral Tablet Box of 28 by Dowelhurst	OMOP406119	RxNorm Extension	Drug
Antihypertensive agent	21064742	Atenolol 100 MG Oral Tablet [Tenormin] by Astrazeneca	OMOP406124	RxNorm Extension	Drug
Antihypertensive agent	21064743	Atenolol 100 MG Oral Tablet [Antipressan] Box of 28	OMOP406130	RxNorm Extension	Drug
Antihypertensive agent	21064744	Atenolol 25 MG Oral Tablet Box of 28 by A A H	OMOP406188	RxNorm Extension	Drug
Antihypertensive agent	21064745	Atenolol 25 MG Oral Tablet Box of 28 by TEVA	OMOP406189	RxNorm Extension	Drug
Antihypertensive agent	21064747	Atenolol 5 MG/ML Oral Solution by Sigma-Tau	OMOP406244	RxNorm Extension	Drug
Antihypertensive agent	21064748	Atenolol 5 MG/ML Oral Solution by Alliance	OMOP406245	RxNorm Extension	Drug
Antihypertensive agent	21064749	Atenolol 5 MG/ML Oral Solution by Thame	OMOP406248	RxNorm Extension	Drug
Antihypertensive agent	21064794	Bendroflumethiazide 0.75 MG/ML Oral Solution	OMOP407488	RxNorm Extension	Drug
Antihypertensive agent	21064796	Bendroflumethiazide 2.5 MG Oral Tablet by Genesis	OMOP407515	RxNorm Extension	Drug
Antihypertensive agent	21064797	Bendroflumethiazide 2.5 MG Oral Tablet by Waymade	OMOP407520	RxNorm Extension	Drug
Antihypertensive agent	21064798	Bendroflumethiazide 2.5 MG Oral Tablet Box of 28 by Phoenix Labs	OMOP407540	RxNorm Extension	Drug
Antihypertensive agent	21064799	Bendroflumethiazide 2.5 MG Oral Tablet Box of 28 by TEVA	OMOP407551	RxNorm Extension	Drug
Antihypertensive agent	21064801	Bendroflumethiazide 5 MG Oral Tablet by Sovereign	OMOP407600	RxNorm Extension	Drug
Antihypertensive agent	21064802	Bendroflumethiazide 5 MG Oral Tablet Box of 28	OMOP407609	RxNorm Extension	Drug
Antihypertensive agent	21064803	Bendroflumethiazide 5 MG Oral Tablet Box of 28 by Waymade	OMOP407619	RxNorm Extension	Drug
Antihypertensive agent	21064806	Hydrochlorothiazide 50 MG/ML Oral Suspension	OMOP407806	RxNorm Extension	Drug
Antihypertensive agent	21064808	Hydrochlorothiazide 1.2 MG/ML Oral Suspension	OMOP407823	RxNorm Extension	Drug
Antihypertensive agent	21064810	Amiloride 2.5 MG / Hydrochlorothiazide 25 MG Oral Tablet [Moduret] Box of 28	OMOP407897	RxNorm Extension	Drug
Antihypertensive agent	21064811	Amiloride 5 MG / Hydrochlorothiazide 50 MG [Synuretic]	OMOP407906	RxNorm Extension	Drug
Antihypertensive agent	21064812	Amiloride 5 MG / Hydrochlorothiazide 50 MG Oral Tablet [Co-amilozide] by Alliance	OMOP407917	RxNorm Extension	Drug
Antihypertensive agent	21064813	Amiloride 5 MG / Hydrochlorothiazide 50 MG Oral Tablet [Co-amilozide] Box of 28 by Generics	OMOP407932	RxNorm Extension	Drug
Antihypertensive agent	21064814	Amiloride 5 MG / Hydrochlorothiazide 50 MG Oral Tablet [Co-amilozide] Box of 28 by Alliance	OMOP407936	RxNorm Extension	Drug
Antihypertensive agent	21064815	Amiloride 5 MG / Hydrochlorothiazide 50 MG Oral Tablet [Co-amilozide] Box of 28 by Ivax	OMOP407943	RxNorm Extension	Drug
Antihypertensive agent	21064816	Amiloride 5 MG / Hydrochlorothiazide 50 MG Oral Tablet [Co-amilozide] Box of 30	OMOP407948	RxNorm Extension	Drug
Antihypertensive agent	21064817	Amiloride 5 MG / Hydrochlorothiazide 50 MG Oral Tablet [Synuretic] Box of 100	OMOP407976	RxNorm Extension	Drug
Antihypertensive agent	21064818	Hydrochlorothiazide 25 MG / Losartan 100 MG Oral Tablet [Cozaar-Comp] by Waymade	OMOP408018	RxNorm Extension	Drug
Antihypertensive agent	21064819	Hydrochlorothiazide 12.5 MG / Losartan 50 MG Oral Tablet [Cozaar-Comp] by Mawdsley-Brooks	OMOP408094	RxNorm Extension	Drug
Antihypertensive agent	21065091	Indoramin 20 MG Oral Tablet [Dese Tiltab] by Sigma-Tau	OMOP413182	RxNorm Extension	Drug
Antihypertensive agent	21065092	Indoramin 25 MG Oral Tablet [Baratol] by Amdipharm	OMOP413208	RxNorm Extension	Drug
Antihypertensive agent	21065110	lacidipine 4 MG Oral Tablet by DE	OMOP413570	RxNorm Extension	Drug
Antihypertensive agent	21065111	lacidipine 4 MG Oral Tablet Box of 28 by Kent	OMOP413579	RxNorm Extension	Drug
Antihypertensive agent	21065112	lacidipine 4 MG Oral Tablet [Motens] Box of 28 by Dowelhurst	OMOP413615	RxNorm Extension	Drug
Antihypertensive agent	21065132	moxonidine 0.3 MG Oral Tablet by Alliance	OMOP414008	RxNorm Extension	Drug
Antihypertensive agent	21065133	moxonidine 0.3 MG Oral Tablet by TEVA	OMOP414015	RxNorm Extension	Drug
Antihypertensive agent	21065134	moxonidine 0.4 MG Oral Tablet by Kent	OMOP414057	RxNorm Extension	Drug
Antihypertensive agent	21065135	moxonidine 0.4 MG Oral Tablet by Ivax	OMOP414070	RxNorm Extension	Drug
Antihypertensive agent	21065136	moxonidine 0.4 MG Oral Tablet Box of 28 by Mylan	OMOP414075	RxNorm Extension	Drug
Antihypertensive agent	21065137	moxonidine 0.4 MG Oral Tablet Box of 28 by Pliva	OMOP414086	RxNorm Extension	Drug
Antihypertensive agent	21065138	moxonidine 0.4 MG Oral Tablet Box of 28 by Ivax	OMOP414092	RxNorm Extension	Drug
Antihypertensive agent	21065139	moxonidine 0.4 MG Oral Tablet Box of 30 by Dowelhurst	OMOP414095	RxNorm Extension	Drug
Antihypertensive agent	21065140	moxonidine 0.4 MG Oral Tablet [Physiotens] Box of 28 by Mawdsley-Brooks	OMOP414108	RxNorm Extension	Drug
Antihypertensive agent	21065141	moxonidine 0.4 MG Oral Tablet [Physiotens] Box of 28 by Waymade	OMOP414111	RxNorm Extension	Drug
Antihypertensive agent	21065142	moxonidine 0.2 MG Oral Tablet Box of 28 by Ivax	OMOP414158	RxNorm Extension	Drug
Antihypertensive agent	21065143	moxonidine 0.2 MG Oral Tablet [Physiotens] Box of 28	OMOP414173	RxNorm Extension	Drug
Antihypertensive agent	21065144	nebivolol 2.5 MG Oral Tablet by AMCo	OMOP414220	RxNorm Extension	Drug
Antihypertensive agent	21065145	nebivolol 2.5 MG Oral Tablet Box of 28 by Alliance	OMOP414230	RxNorm Extension	Drug
Antihypertensive agent	21065146	nebivolol 10 MG Oral Tablet Box of 28 by Sigma-Tau	OMOP414244	RxNorm Extension	Drug
Antihypertensive agent	21065147	nebivolol 5 MG Oral Tablet by Generics	OMOP414251	RxNorm Extension	Drug
Antihypertensive agent	21065148	nebivolol 5 MG Oral Tablet by Sandoz	OMOP414255	RxNorm Extension	Drug
Antihypertensive agent	21065149	nebivolol 5 MG Oral Tablet Box of 28 by Generics	OMOP414270	RxNorm Extension	Drug
Antihypertensive agent	21065150	nebivolol 5 MG Oral Tablet Box of 28 by Mylan	OMOP414271	RxNorm Extension	Drug
Antihypertensive agent	21065151	nebivolol 5 MG Oral Tablet Box of 28 by Sandoz	OMOP414274	RxNorm Extension	Drug
Antihypertensive agent	21065152	nebivolol 5 MG Oral Tablet [Nebilet] by Dowelhurst	OMOP414302	RxNorm Extension	Drug
Antihypertensive agent	21065153	nebivolol 5 MG Oral Tablet [Nebilet] Box of 28 by Waymade	OMOP414306	RxNorm Extension	Drug
Antihypertensive agent	21065154	nebivolol 5 MG Oral Tablet [Nebilet] Box of 28 by Lexon	OMOP414309	RxNorm Extension	Drug
Antihypertensive agent	21065316	Xipamide 20 MG Oral Tablet [Diurexan]	OMOP252905	RxNorm Extension	Drug
Antihypertensive agent	21065317	Xipamide 20 MG Oral Tablet [Diurexan] Box of 140 by Meda	OMOP252908	RxNorm Extension	Drug
Antihypertensive agent	21065334	Cilazapril 5 MG Oral Tablet by DE	OMOP253231	RxNorm Extension	Drug
Antihypertensive agent	21065335	Cilazapril 2.5 MG Oral Tablet [Vascace] Box of 28 by Stephar	OMOP253271	RxNorm Extension	Drug
Antihypertensive agent	21065336	Cilazapril 2.5 MG Oral Tablet [Vascace] Box of 28 by Dowelhurst	OMOP253275	RxNorm Extension	Drug
Antihypertensive agent	21065337	Cilazapril 1 MG Oral Tablet [Vascace] Box of 30 by Roche	OMOP253287	RxNorm Extension	Drug
Antihypertensive agent	21065350	Amiloride 2.5 MG / Cyclopenthiazide 0.25 MG [Navispare]	OMOP253493	RxNorm Extension	Drug
Antihypertensive agent	21065351	Amiloride 2.5 MG / Cyclopenthiazide 0.25 MG Oral Tablet [Navispare] Box of 28 by AMCo	OMOP253499	RxNorm Extension	Drug
Antihypertensive agent	21065372	eprosartan 300 MG Oral Tablet [Teveten] by Dowelhurst	OMOP254060	RxNorm Extension	Drug
Antihypertensive agent	21065373	eprosartan 300 MG Oral Tablet [Teveten] Box of 28	OMOP254061	RxNorm Extension	Drug
Antihypertensive agent	21065374	eprosartan 600 MG Oral Tablet by Sigma-Tau	OMOP254081	RxNorm Extension	Drug
Antihypertensive agent	21065375	eprosartan 400 MG Oral Tablet [Teveten] by Abbott	OMOP254138	RxNorm Extension	Drug
Antihypertensive agent	21065478	eplerenone 50 MG Oral Tablet Box of 28 by Aspire	OMOP256071	RxNorm Extension	Drug
Antihypertensive agent	21065479	eplerenone 50 MG Oral Tablet Box of 28 by TEVA	OMOP256078	RxNorm Extension	Drug
Antihypertensive agent	21065480	eplerenone 50 MG Oral Tablet [Inspra] Box of 28	OMOP256088	RxNorm Extension	Drug
Antihypertensive agent	21065481	eplerenone 25 MG Oral Tablet by Actavis	OMOP256107	RxNorm Extension	Drug
Antihypertensive agent	21065482	eplerenone 25 MG Oral Tablet Box of 28 by DE	OMOP256116	RxNorm Extension	Drug
Antihypertensive agent	21065483	eplerenone 25 MG Oral Tablet Box of 28 by TEVA	OMOP256118	RxNorm Extension	Drug
Antihypertensive agent	21065484	eplerenone 25 MG Oral Tablet Box of 28 by Zentiva	OMOP256120	RxNorm Extension	Drug
Antihypertensive agent	21065485	eplerenone 25 MG Oral Tablet [Inspra] Box of 28 by Pfizer	OMOP256129	RxNorm Extension	Drug
Antihypertensive agent	21065486	eplerenone 25 MG Oral Tablet [Inspra] Box of 30 by DE	OMOP256134	RxNorm Extension	Drug
Antihypertensive agent	21065527	Betaxolol 5 MG/ML Ophthalmic Solution by A A H	OMOP256783	RxNorm Extension	Drug
Antihypertensive agent	21065528	Betaxolol 5 MG/ML Ophthalmic Solution [Betoptic] by Alcon	OMOP256789	RxNorm Extension	Drug
Antihypertensive agent	21065853	imidapril 20 MG [Tanatril]	OMOP262739	RxNorm Extension	Drug
Antihypertensive agent	21065854	imidapril 20 MG Oral Tablet [Tanatril] Box of 28 by Chiesi	OMOP262745	RxNorm Extension	Drug
Antihypertensive agent	21065855	imidapril 5 MG Oral Tablet [Tanatril] Box of 28 by Sigma-Tau	OMOP262755	RxNorm Extension	Drug
Antihypertensive agent	21065856	imidapril 5 MG Oral Tablet [Tanatril] Box of 28 by Lexon	OMOP262756	RxNorm Extension	Drug
Antihypertensive agent	21065867	aliskiren 150 MG Oral Tablet Box of 30	OMOP262912	RxNorm Extension	Drug
Antihypertensive agent	21065868	aliskiren 150 MG Oral Tablet [Rasilez] by Mawdsley-Brooks	OMOP262914	RxNorm Extension	Drug
Antihypertensive agent	21066040	tolvaptan 15 MG Oral Tablet Box of 7	OMOP265946	RxNorm Extension	Drug
Antihypertensive agent	21066041	tolvaptan 15 MG Oral Tablet [Samsca] by Otsuka	OMOP265948	RxNorm Extension	Drug
Antihypertensive agent	21066042	tolvaptan 30 MG Oral Tablet Box of 10	OMOP265967	RxNorm Extension	Drug
Antihypertensive agent	21066059	azilsartan 20 MG Oral Tablet Box of 28	OMOP266246	RxNorm Extension	Drug
Antihypertensive agent	21066072	Labetalol 200 MG Oral Tablet by Sandoz	OMOP266537	RxNorm Extension	Drug
Antihypertensive agent	21066073	Labetalol 200 MG Oral Tablet Box of 56 by Sandoz	OMOP266548	RxNorm Extension	Drug
Antihypertensive agent	21066074	Labetalol 200 MG Oral Tablet [Trandate] Box of 250	OMOP266560	RxNorm Extension	Drug
Antihypertensive agent	21066075	Labetalol 200 MG Oral Tablet [Trandate] Box of 250 by Focus	OMOP266561	RxNorm Extension	Drug
Antihypertensive agent	21066076	Labetalol 400 MG Oral Tablet Box of 56 by Kent	OMOP266578	RxNorm Extension	Drug
Antihypertensive agent	21066077	Labetalol 400 MG Oral Tablet Box of 250	OMOP266587	RxNorm Extension	Drug
Antihypertensive agent	21066080	Labetalol 10 MG/ML	OMOP266624	RxNorm Extension	Drug
Antihypertensive agent	21066081	Labetalol 100 MG Oral Tablet [Trandate] by Focus	OMOP266659	RxNorm Extension	Drug
Antihypertensive agent	21066103	Verapamil 120 MG [Vera-Til SR]	OMOP267069	RxNorm Extension	Drug
Antihypertensive agent	21066104	Verapamil 120 MG Oral Tablet Box of 28 by Mylan	OMOP267088	RxNorm Extension	Drug
Antihypertensive agent	21066105	Verapamil 120 MG Oral Tablet Box of 100 by A A H	OMOP267103	RxNorm Extension	Drug
Antihypertensive agent	21066106	Verapamil 120 MG Oral Tablet Box of 100 by Ivax	OMOP267104	RxNorm Extension	Drug
Antihypertensive agent	21066107	Verapamil 120 MG Extended Release Oral Tablet Box of 28 by Mawdsley-Brooks	OMOP267121	RxNorm Extension	Drug
Antihypertensive agent	21066108	Verapamil 120 MG Extended Release Oral Tablet Box of 28 by Waymade	OMOP267125	RxNorm Extension	Drug
Antihypertensive agent	21066109	Verapamil 120 MG Extended Release Oral Tablet Box of 28 by A A H	OMOP267127	RxNorm Extension	Drug
Antihypertensive agent	21066110	Verapamil 120 MG Extended Release Oral Tablet Box of 30	OMOP267128	RxNorm Extension	Drug
Antihypertensive agent	21066111	Verapamil 120 MG Extended Release Oral Tablet [Half Securon SR] Box of 20	OMOP267142	RxNorm Extension	Drug
Antihypertensive agent	21066112	Verapamil 120 MG Extended Release Oral Tablet [Half Securon SR] Box of 20 by Waymade	OMOP267143	RxNorm Extension	Drug
Antihypertensive agent	21066113	Verapamil 8 MG/ML Oral Solution by Ennogen	OMOP267152	RxNorm Extension	Drug
Antihypertensive agent	21066114	Verapamil 80 MG Oral Tablet Box of 84 by Mylan	OMOP267189	RxNorm Extension	Drug
Antihypertensive agent	21066115	Verapamil 80 MG Oral Tablet [Cordilox] Box of 84	OMOP267206	RxNorm Extension	Drug
Antihypertensive agent	21066116	Verapamil 24 MG/ML	OMOP267212	RxNorm Extension	Drug
Antihypertensive agent	21066118	Verapamil 16 MG/ML	OMOP267241	RxNorm Extension	Drug
Antihypertensive agent	21066119	Verapamil 240 MG Extended Release Oral Tablet Box of 28 by Mylan	OMOP267297	RxNorm Extension	Drug
Antihypertensive agent	21066120	Verapamil 240 MG Extended Release Oral Tablet [Vera-Til SR] by Actavis	OMOP267309	RxNorm Extension	Drug
Antihypertensive agent	21066121	Verapamil 240 MG Extended Release Oral Tablet [Vertab SR] by Chiesi	OMOP267334	RxNorm Extension	Drug
Antihypertensive agent	21066122	Verapamil 240 MG Extended Release Oral Tablet [Vertab SR] Box of 28	OMOP267335	RxNorm Extension	Drug
Antihypertensive agent	21066123	Verapamil 240 MG Extended Release Oral Tablet [Verapress MR] by Actavis	OMOP267341	RxNorm Extension	Drug
Antihypertensive agent	21066124	Verapamil 240 MG Extended Release Oral Tablet [Ranvera MR] by Ranbaxy	OMOP267348	RxNorm Extension	Drug
Antihypertensive agent	21066125	Verapamil 240 MG Extended Release Oral Tablet [Ethimil MR] by Genus	OMOP267352	RxNorm Extension	Drug
Antihypertensive agent	21066126	Verapamil 50 MG/ML Oral Suspension	OMOP267358	RxNorm Extension	Drug
Antihypertensive agent	21066127	Verapamil 40 MG Oral Tablet Box of 100 by Kent	OMOP267383	RxNorm Extension	Drug
Antihypertensive agent	21066215	Propranolol 40 MG Oral Tablet by Actavis	OMOP268992	RxNorm Extension	Drug
Antihypertensive agent	21066216	Propranolol 40 MG Oral Tablet Box of 28 by Accord	OMOP269000	RxNorm Extension	Drug
Antihypertensive agent	21066217	Propranolol 8 MG/ML Oral Solution [Syprol]	OMOP269027	RxNorm Extension	Drug
Antihypertensive agent	21066218	Propranolol 8 MG/ML Oral Solution [Syprol] by Rosemont	OMOP269028	RxNorm Extension	Drug
Antihypertensive agent	21066219	Propranolol 1.2 MG/ML Oral Suspension	OMOP269036	RxNorm Extension	Drug
Antihypertensive agent	21066220	Propranolol 10 MG Oral Tablet by DE	OMOP269051	RxNorm Extension	Drug
Antihypertensive agent	21066221	Propranolol 80 MG Extended Release Oral Capsule by DE	OMOP269099	RxNorm Extension	Drug
Antihypertensive agent	21066222	Propranolol 80 MG Extended Release Oral Capsule [Rapranol SR]	OMOP269123	RxNorm Extension	Drug
Antihypertensive agent	21066223	Propranolol 80 MG Extended Release Oral Capsule [Half Inderal] Box of 28	OMOP269137	RxNorm Extension	Drug
Antihypertensive agent	21066224	Propranolol 80 MG Oral Tablet Box of 28 by Boston	OMOP269163	RxNorm Extension	Drug
Antihypertensive agent	21066225	Propranolol 10 MG/ML Oral Solution by Pharma-z	OMOP269190	RxNorm Extension	Drug
Antihypertensive agent	21066226	Propranolol 1 MG/ML Oral Solution [Syprol]	OMOP269213	RxNorm Extension	Drug
Antihypertensive agent	21066227	Propranolol 1 MG/ML Oral Solution [Syprol] by Rosemont	OMOP269215	RxNorm Extension	Drug
Antihypertensive agent	21066228	Propranolol 0.55 MG/ML Oral Solution	OMOP269237	RxNorm Extension	Drug
Antihypertensive agent	21066229	Propranolol 0.4 MG/ML	OMOP269241	RxNorm Extension	Drug
Antihypertensive agent	21066230	Propranolol 160 MG [Slo-Pro]	OMOP269286	RxNorm Extension	Drug
Antihypertensive agent	21066231	Propranolol 160 MG Extended Release Oral Capsule [Bedranol SR] Box of 28 by Sandoz	OMOP269326	RxNorm Extension	Drug
Antihypertensive agent	21066232	Propranolol 160 MG Extended Release Oral Capsule [Slo-Pro] Box of 28 by Mylan	OMOP269345	RxNorm Extension	Drug
Antihypertensive agent	21066233	Propranolol 160 MG Oral Tablet by A A H	OMOP269354	RxNorm Extension	Drug
Antihypertensive agent	21066268	Diltiazem 180 MG Extended Release Oral Capsule Box of 28 by J M McGill	OMOP269919	RxNorm Extension	Drug
Antihypertensive agent	21066269	Diltiazem 180 MG Extended Release Oral Capsule [Dilzem XL] by Sigma-Tau	OMOP269969	RxNorm Extension	Drug
Antihypertensive agent	21066270	Diltiazem 60 MG [Kenzem]	OMOP270006	RxNorm Extension	Drug
Antihypertensive agent	21066271	Diltiazem 60 MG Extended Release Oral Capsule [Dilzem SR] Box of 56	OMOP270038	RxNorm Extension	Drug
Antihypertensive agent	21066272	Diltiazem 60 MG Extended Release Oral Tablet Box of 100 by Generics	OMOP270089	RxNorm Extension	Drug
Antihypertensive agent	21066273	Diltiazem 60 MG Extended Release Oral Tablet [Tildiem] Box of 90 by Sanofi	OMOP270099	RxNorm Extension	Drug
Antihypertensive agent	21066274	Diltiazem 60 MG Extended Release Oral Tablet [Tildiem] Box of 100 by Waymade	OMOP270102	RxNorm Extension	Drug
Antihypertensive agent	21066275	Diltiazem 5 MG/ML Topical Ointment	OMOP270118	RxNorm Extension	Drug
Antihypertensive agent	21066277	Diltiazem 300 MG [Zemret]	OMOP270144	RxNorm Extension	Drug
Antihypertensive agent	21066278	Diltiazem 300 MG Extended Release Oral Capsule [Adizem-XL] by Lexon	OMOP270168	RxNorm Extension	Drug
Antihypertensive agent	21066279	Diltiazem 300 MG Extended Release Oral Capsule [Slozem] Box of 28 by Merck	OMOP270190	RxNorm Extension	Drug
Antihypertensive agent	21066280	Diltiazem 90 MG [Bi-Carzem]	OMOP270231	RxNorm Extension	Drug
Antihypertensive agent	21066281	Diltiazem 90 MG [Horizem]	OMOP270232	RxNorm Extension	Drug
Antihypertensive agent	21066282	Diltiazem 90 MG [Disogram]	OMOP270237	RxNorm Extension	Drug
Antihypertensive agent	21066283	Diltiazem 90 MG Extended Release Oral Capsule Box of 56	OMOP270254	RxNorm Extension	Drug
Antihypertensive agent	21066284	Diltiazem 90 MG Extended Release Oral Capsule Box of 56 by Colorama	OMOP270263	RxNorm Extension	Drug
Antihypertensive agent	21066285	Diltiazem 90 MG Extended Release Oral Capsule [Kenzem] Box of 56	OMOP270288	RxNorm Extension	Drug
Antihypertensive agent	21066286	Diltiazem 90 MG Extended Release Oral Capsule [Adizem-SR] Box of 56	OMOP270303	RxNorm Extension	Drug
Antihypertensive agent	21066287	Diltiazem 240 MG Extended Release Oral Capsule Box of 28 by Icarus	OMOP270390	RxNorm Extension	Drug
Antihypertensive agent	21066288	Diltiazem 240 MG Extended Release Oral Capsule [Adizem-XL] by Waymade	OMOP270392	RxNorm Extension	Drug
Antihypertensive agent	21066289	Diltiazem 240 MG Extended Release Oral Capsule [Adizem-XL] by Lexon	OMOP270393	RxNorm Extension	Drug
Antihypertensive agent	21066290	Diltiazem 240 MG Extended Release Oral Capsule [Dilzem XL] Box of 28 by Mawdsley-Brooks	OMOP270438	RxNorm Extension	Drug
Antihypertensive agent	21066291	Diltiazem 120 MG [Uard]	OMOP270467	RxNorm Extension	Drug
Antihypertensive agent	21066292	Diltiazem 120 MG Extended Release Oral Capsule by Icarus	OMOP270484	RxNorm Extension	Drug
Antihypertensive agent	21066293	Diltiazem 120 MG Extended Release Oral Capsule [Dilzem SR] by TEVA	OMOP270543	RxNorm Extension	Drug
Antihypertensive agent	21066294	Diltiazem 120 MG Extended Release Oral Capsule [Zemtard] Box of 28 by Galen	OMOP270550	RxNorm Extension	Drug
Antihypertensive agent	21066295	Diltiazem 120 MG Extended Release Oral Capsule [Zildil]	OMOP270580	RxNorm Extension	Drug
Antihypertensive agent	21066296	Diltiazem 120 MG Extended Release Oral Capsule [Zildil] by Chanelle	OMOP270581	RxNorm Extension	Drug
Antihypertensive agent	21066297	Diltiazem 120 MG Extended Release Oral Tablet Box of 56	OMOP270594	RxNorm Extension	Drug
Antihypertensive agent	21066298	Diltiazem 120 MG Extended Release Oral Tablet [Tildiem Retard] Box of 30 by Dowelhurst	OMOP270617	RxNorm Extension	Drug
Antihypertensive agent	21066299	Diltiazem 120 MG Extended Release Oral Tablet [Angiozem CR] Box of 56	OMOP270629	RxNorm Extension	Drug
Antihypertensive agent	21066300	Diltiazem 120 MG Extended Release Oral Tablet [Calcicard CR] Box of 56 by TEVA	OMOP270635	RxNorm Extension	Drug
Antihypertensive agent	21066301	Diltiazem 20 MG/ML	OMOP270653	RxNorm Extension	Drug
Antihypertensive agent	21066302	Diltiazem 0.02 MG/MG Topical Ointment [Anoheal]	OMOP270673	RxNorm Extension	Drug
Antihypertensive agent	21066598	Metoprolol 100 MG Oral Tablet Box of 28 by Almus	OMOP275619	RxNorm Extension	Drug
Antihypertensive agent	21066599	Metoprolol 100 MG Oral Tablet Box of 100 by Kent	OMOP275636	RxNorm Extension	Drug
Antihypertensive agent	21066600	Metoprolol 1 MG/ML Prefilled Syringe [Betaloc] Box of 5	OMOP275669	RxNorm Extension	Drug
Antihypertensive agent	21066601	Metoprolol 200 MG Extended Release Oral Tablet [Betaloc-SA] Box of 28 by Astrazeneca	OMOP275736	RxNorm Extension	Drug
Antihypertensive agent	21066602	Metoprolol 200 MG Extended Release Oral Tablet [Lopresor SR] Box of 30 by Lexon	OMOP275752	RxNorm Extension	Drug
Antihypertensive agent	21066604	Metoprolol 10 MG/ML Oral Solution	OMOP275769	RxNorm Extension	Drug
Antihypertensive agent	21066605	Metoprolol 20 MG/ML Oral Solution	OMOP275777	RxNorm Extension	Drug
Antihypertensive agent	21066606	Metoprolol 2 MG/ML Oral Solution	OMOP275804	RxNorm Extension	Drug
Antihypertensive agent	21066804	Methyldopa 250 MG Oral Tablet Box of 56 by Sovereign	OMOP279435	RxNorm Extension	Drug
Antihypertensive agent	21066805	Methyldopa 250 MG Oral Tablet Box of 56 by Actavis	OMOP279436	RxNorm Extension	Drug
Antihypertensive agent	21066806	Methyldopa 500 MG Oral Tablet by Sigma-Tau	OMOP279459	RxNorm Extension	Drug
Antihypertensive agent	21066807	Methyldopa 500 MG Oral Tablet by A A H	OMOP279465	RxNorm Extension	Drug
Antihypertensive agent	21066808	Methyldopa 500 MG Oral Tablet Box of 56 by Mawdsley-Brooks	OMOP279471	RxNorm Extension	Drug
Antihypertensive agent	21066809	Methyldopa 500 MG Oral Tablet Box of 56 by Phoenix Labs	OMOP279475	RxNorm Extension	Drug
Antihypertensive agent	21066810	Methyldopa 500 MG Oral Tablet [Aldomet] by Sigma-Tau	OMOP279496	RxNorm Extension	Drug
Antihypertensive agent	21066811	Methyldopa 125 MG Oral Tablet by Mylan	OMOP279506	RxNorm Extension	Drug
Antihypertensive agent	21066838	Amiloride 5 MG Oral Tablet by Almus	OMOP280149	RxNorm Extension	Drug
Antihypertensive agent	21066839	Amiloride 5 MG Oral Tablet Box of 28 by Kent	OMOP280155	RxNorm Extension	Drug
Antihypertensive agent	21066840	Amiloride 5 MG Oral Tablet Box of 28 by DE	OMOP280159	RxNorm Extension	Drug
Antihypertensive agent	21066841	Amiloride 5 MG Oral Tablet Box of 28 by Actavis	OMOP280163	RxNorm Extension	Drug
Antihypertensive agent	21066942	Oxprenolol 16 MG/ML Oral Solution	OMOP281974	RxNorm Extension	Drug
Antihypertensive agent	21066943	Oxprenolol 40 MG Oral Tablet [Trasicor] Box of 56 by Amdipharm	OMOP281986	RxNorm Extension	Drug
Antihypertensive agent	21066948	Sotalol 160 MG Oral Tablet by Bristol Myers Squibb	OMOP282048	RxNorm Extension	Drug
Antihypertensive agent	21066949	Sotalol 160 MG Oral Tablet Box of 28 by Kent	OMOP282068	RxNorm Extension	Drug
Antihypertensive agent	21066951	Sotalol 80 MG Oral Tablet [Sotacor] by Bristol Myers Squibb	OMOP282132	RxNorm Extension	Drug
Antihypertensive agent	21066952	Sotalol 8 MG/ML Oral Suspension	OMOP282140	RxNorm Extension	Drug
Antihypertensive agent	21066954	Sotalol 40 MG Oral Tablet by Generics	OMOP282160	RxNorm Extension	Drug
Antihypertensive agent	21066955	Sotalol 40 MG Oral Tablet Box of 28 by Alliance	OMOP282184	RxNorm Extension	Drug
Antihypertensive agent	21066978	Losartan 100 MG Oral Tablet by Mawdsley-Brooks	OMOP282443	RxNorm Extension	Drug
Antihypertensive agent	21066979	Losartan 100 MG Oral Tablet by Waymade	OMOP282454	RxNorm Extension	Drug
Antihypertensive agent	21066980	Losartan 100 MG Oral Tablet Box of 84	OMOP282497	RxNorm Extension	Drug
Antihypertensive agent	21066981	Losartan 5 MG/ML	OMOP282516	RxNorm Extension	Drug
Antihypertensive agent	21066982	Losartan 25 MG Oral Tablet Box of 28	OMOP282547	RxNorm Extension	Drug
Antihypertensive agent	21066983	Losartan 25 MG Oral Tablet Box of 28 by Sandoz	OMOP282555	RxNorm Extension	Drug
Antihypertensive agent	21066984	Losartan 25 MG Oral Tablet Box of 28 by Alliance	OMOP282559	RxNorm Extension	Drug
Antihypertensive agent	21066985	Losartan 50 MG Oral Tablet by Accord	OMOP282588	RxNorm Extension	Drug
Antihypertensive agent	21066986	Losartan 50 MG Oral Tablet Box of 28	OMOP282612	RxNorm Extension	Drug
Antihypertensive agent	21066987	Losartan 50 MG Oral Tablet Box of 28 by Alliance	OMOP282626	RxNorm Extension	Drug
Antihypertensive agent	21066988	Losartan 50 MG Oral Tablet Box of 84	OMOP282646	RxNorm Extension	Drug
Antihypertensive agent	21066989	Losartan 50 MG Oral Tablet [Cozaar] Box of 56	OMOP282672	RxNorm Extension	Drug
Antihypertensive agent	21067247	1 ML Bisoprolol 0.5 MG/ML Oral Suspension	OMOP288913	RxNorm Extension	Drug
Antihypertensive agent	21067249	1 ML candesartan 0.8 MG/ML Oral Suspension	OMOP288941	RxNorm Extension	Drug
Antihypertensive agent	21067293	1 ML Enalapril 0.5 MG/ML Oral Suspension	OMOP289898	RxNorm Extension	Drug
Antihypertensive agent	21067295	1 ML Enalapril 0.4 MG/ML Oral Suspension	OMOP289911	RxNorm Extension	Drug
Antihypertensive agent	21067296	1 ML Enalapril 4 MG/ML Oral Solution	OMOP289940	RxNorm Extension	Drug
Antihypertensive agent	21067318	1 ML Hydralazine 0.6 MG/ML Oral Suspension	OMOP290374	RxNorm Extension	Drug
Antihypertensive agent	21067322	1 ML Hydralazine 2 MG/ML Oral Suspension	OMOP290426	RxNorm Extension	Drug
Antihypertensive agent	21067363	1 ML Doxazosin 0.2 MG/ML Oral Suspension	OMOP291286	RxNorm Extension	Drug
Antihypertensive agent	21067412	1 ML Chlorothiazide 16 MG/ML Oral Suspension	OMOP292064	RxNorm Extension	Drug
Antihypertensive agent	21067413	1 ML Chlorothiazide 45 MG/ML Oral Suspension	OMOP292078	RxNorm Extension	Drug
Antihypertensive agent	21067414	1 ML Chlorothiazide 12 MG/ML Oral Suspension	OMOP292080	RxNorm Extension	Drug
Antihypertensive agent	21067421	1 ML Chlorothiazide 70 MG/ML Oral Suspension	OMOP292202	RxNorm Extension	Drug
Antihypertensive agent	21067424	1 ML Chlorothiazide 50 MG/ML / Spironolactone 2 MG/ML Oral Suspension	OMOP292236	RxNorm Extension	Drug
Antihypertensive agent	21067426	1 ML Clonidine 0.009 MG/ML Oral Solution	OMOP292308	RxNorm Extension	Drug
Antihypertensive agent	21067428	1 ML Clonidine 0.015 MG/ML Oral Solution	OMOP292313	RxNorm Extension	Drug
Antihypertensive agent	21067429	1 ML Clonidine 0.15 MG/ML Oral Solution	OMOP292317	RxNorm Extension	Drug
Antihypertensive agent	21067511	1 ML Lisinopril 1.5 MG/ML Oral Suspension	OMOP293885	RxNorm Extension	Drug
Antihypertensive agent	21067512	1 ML Lisinopril 0.1 MG/ML Oral Suspension	OMOP293892	RxNorm Extension	Drug
Antihypertensive agent	21067513	1 ML Lisinopril 2.8 MG/ML Oral Suspension	OMOP293900	RxNorm Extension	Drug
Antihypertensive agent	21067515	1 ML Lisinopril 0.5 MG/ML Oral Solution	OMOP293903	RxNorm Extension	Drug
Antihypertensive agent	21067517	1 ML Lisinopril 1 MG/ML Oral Suspension	OMOP293914	RxNorm Extension	Drug
Antihypertensive agent	21067573	1 ML Metolazone 0.1 MG/ML Oral Suspension	OMOP294816	RxNorm Extension	Drug
Antihypertensive agent	21067574	1 ML Metolazone 0.25 MG/ML Oral Solution	OMOP294831	RxNorm Extension	Drug
Antihypertensive agent	21067586	1 ML Captopril 10 MG/ML Oral Solution	OMOP295183	RxNorm Extension	Drug
Antihypertensive agent	21067588	1 ML Captopril 1.3 MG/ML Oral Solution	OMOP295213	RxNorm Extension	Drug
Antihypertensive agent	21067698	1 ML Prazosin 0.2 MG/ML Oral Solution	OMOP297373	RxNorm Extension	Drug
Antihypertensive agent	21067700	1 ML Prazosin 0.05 MG/ML Oral Suspension	OMOP297384	RxNorm Extension	Drug
Antihypertensive agent	21067716	1 ML Furosemide 0.2 MG/ML Oral Suspension	OMOP297633	RxNorm Extension	Drug
Antihypertensive agent	21067717	1 ML Furosemide 0.68 MG/ML Oral Solution	OMOP297670	RxNorm Extension	Drug
Antihypertensive agent	21067718	1 ML Furosemide 10 MG/ML Oral Suspension	OMOP297684	RxNorm Extension	Drug
Antihypertensive agent	21067719	1 ML Furosemide 20 MG/ML Oral Suspension	OMOP297705	RxNorm Extension	Drug
Antihypertensive agent	21067720	1 ML Furosemide 6 MG/ML Oral Suspension	OMOP297709	RxNorm Extension	Drug
Antihypertensive agent	21067722	1 ML Furosemide 5 MG/ML Oral Solution	OMOP297716	RxNorm Extension	Drug
Antihypertensive agent	21067724	1 ML Furosemide 1 MG/ML Oral Suspension	OMOP297731	RxNorm Extension	Drug
Antihypertensive agent	21067725	1 ML Amiloride 0.25 MG/ML / Furosemide 2 MG/ML Oral Solution [Co-amilofruse]	OMOP297749	RxNorm Extension	Drug
Antihypertensive agent	21067726	1 ML Amiloride 0.5 MG/ML / Furosemide 4 MG/ML Oral Suspension	OMOP297757	RxNorm Extension	Drug
Antihypertensive agent	21067729	1 ML Nadolol 6 MG/ML Oral Solution	OMOP297800	RxNorm Extension	Drug
Antihypertensive agent	21067733	1 ML Atenolol 2 MG/ML Oral Suspension	OMOP297896	RxNorm Extension	Drug
Antihypertensive agent	21067737	1 ML Hydrochlorothiazide 3 MG/ML Oral Suspension	OMOP297987	RxNorm Extension	Drug
Antihypertensive agent	21067738	1 ML Hydrochlorothiazide 50 MG/ML Oral Solution	OMOP297989	RxNorm Extension	Drug
Antihypertensive agent	21067739	1 ML Hydrochlorothiazide 2.5 MG/ML Oral Suspension	OMOP298013	RxNorm Extension	Drug
Antihypertensive agent	21067836	1 ML Verapamil 24 MG/ML Oral Suspension	OMOP299651	RxNorm Extension	Drug
Antihypertensive agent	21067837	1 ML Verapamil 9 MG/ML Oral Suspension	OMOP299660	RxNorm Extension	Drug
Antihypertensive agent	21067849	1 ML Propranolol 4 MG/ML Oral Solution	OMOP299992	RxNorm Extension	Drug
Antihypertensive agent	21067892	1 ML Metoprolol 3 MG/ML Oral Solution	OMOP300788	RxNorm Extension	Drug
Antihypertensive agent	21067893	1 ML Metoprolol 1 MG/ML Oral Suspension	OMOP300797	RxNorm Extension	Drug
Antihypertensive agent	21067894	1 ML Metoprolol 5 MG/ML Oral Solution	OMOP300805	RxNorm Extension	Drug
Antihypertensive agent	21067944	1 ML Methyldopa 12 MG/ML Oral Suspension	OMOP301704	RxNorm Extension	Drug
Antihypertensive agent	21067945	1 ML Methyldopa 25 MG/ML Oral Solution	OMOP301706	RxNorm Extension	Drug
Antihypertensive agent	21067961	1 ML Amiloride 0.3 MG/ML Oral Solution	OMOP301877	RxNorm Extension	Drug
Antihypertensive agent	21067965	1 ML Amiloride 0.4 MG/ML Oral Solution	OMOP301912	RxNorm Extension	Drug
Antihypertensive agent	21067984	1 ML Sotalol 5 MG/ML Oral Solution	OMOP302215	RxNorm Extension	Drug
Antihypertensive agent	21067985	1 ML Sotalol 8 MG/ML Oral Solution	OMOP302220	RxNorm Extension	Drug
Antihypertensive agent	21067986	1 ML Sotalol 6 MG/ML Oral Solution	OMOP302229	RxNorm Extension	Drug
Antihypertensive agent	21068069	2 ML Furosemide 10 MG/ML Prefilled Syringe by AMCo	OMOP303968	RxNorm Extension	Drug
Antihypertensive agent	21068070	2 ML Furosemide 10 MG/ML Prefilled Syringe Box of 10	OMOP303973	RxNorm Extension	Drug
Antihypertensive agent	21068136	3 ML Timolol 5 MG/ML Ophthalmic Solution [Timoptol-LA]	OMOP305421	RxNorm Extension	Drug
Antihypertensive agent	21068202	5 ML Carteolol 10 MG/ML Ophthalmic Solution [Teoptic] by DE	OMOP306596	RxNorm Extension	Drug
Antihypertensive agent	21068203	5 ML Carteolol 20 MG/ML Ophthalmic Solution [Teoptic]	OMOP306607	RxNorm Extension	Drug
Antihypertensive agent	21068234	5 ML brimonidine 2 MG/ML / Timolol 5 MG/ML Ophthalmic Solution [Combigan] by DE	OMOP307151	RxNorm Extension	Drug
Antihypertensive agent	21068235	5 ML brimonidine 2 MG/ML / Timolol 5 MG/ML Ophthalmic Solution [Combigan] by Lexon	OMOP307152	RxNorm Extension	Drug
Antihypertensive agent	21068241	5 ML Timolol 2.5 MG/ML Ophthalmic Solution by DE	OMOP307293	RxNorm Extension	Drug
Antihypertensive agent	21068242	5 ML Timolol 2.5 MG/ML Ophthalmic Solution by Actavis	OMOP307297	RxNorm Extension	Drug
Antihypertensive agent	21068243	5 ML Timolol 2.5 MG/ML Ophthalmic Solution [Glau-Opt] by Opus	OMOP307301	RxNorm Extension	Drug
Antihypertensive agent	21068244	5 ML Timolol 5 MG/ML Ophthalmic Solution [Timoptol] by Sigma-Tau	OMOP307343	RxNorm Extension	Drug
Antihypertensive agent	21068245	5 ML dorzolamide 20 MG/ML / Timolol 5 MG/ML Ophthalmic Solution by Alliance	OMOP307355	RxNorm Extension	Drug
Antihypertensive agent	21068246	5 ML dorzolamide 20 MG/ML / Timolol 5 MG/ML Ophthalmic Solution by Actavis	OMOP307362	RxNorm Extension	Drug
Antihypertensive agent	21068287	5 ML Furosemide 50 MG/ML Prefilled Syringe	OMOP308139	RxNorm Extension	Drug
Antihypertensive agent	21068288	5 ML Furosemide 50 MG/ML Prefilled Syringe Box of 10 by Wockhardt	OMOP308142	RxNorm Extension	Drug
Antihypertensive agent	21068289	5 ML Furosemide 10 MG/ML Prefilled Syringe Box of 10 by Alliance	OMOP308152	RxNorm Extension	Drug
Antihypertensive agent	21068308	5 ML Betaxolol 5 MG/ML Ophthalmic Solution by DE	OMOP308518	RxNorm Extension	Drug
Antihypertensive agent	21068309	5 ML Betaxolol 5 MG/ML Ophthalmic Solution [Betoptic] by Sigma-Tau	OMOP308523	RxNorm Extension	Drug
Antihypertensive agent	21068328	5 ML Metoprolol 1 MG/ML Prefilled Syringe [Betaloc] Box of 5 by Astrazeneca	OMOP308902	RxNorm Extension	Drug
Antihypertensive agent	21068356	8 ML Epinephrine 5 MG/ML / Guanethidine 30 MG/ML Ophthalmic Solution [Ganda] by Bausch & Lomb	OMOP309441	RxNorm Extension	Drug
Antihypertensive agent	21068357	8 ML Furosemide 10 MG/ML Prefilled Syringe by A A H	OMOP309454	RxNorm Extension	Drug
Antihypertensive agent	21068361	9 ML bimatoprost 0.3 MG/ML / Timolol 5 MG/ML Ophthalmic Solution	OMOP309528	RxNorm Extension	Drug
Antihypertensive agent	21068372	10 ML Nicardipine 1 MG/ML Injection Box of 5 by AMCo	OMOP309571	RxNorm Extension	Drug
Antihypertensive agent	21068470	10 ML Atenolol 0.5 MG/ML Prefilled Syringe [Tenormin] by Astrazeneca	OMOP311068	RxNorm Extension	Drug
Antihypertensive agent	21068500	10 ML Labetalol 5 MG/ML Prefilled Syringe Box of 1 by Aurum	OMOP311690	RxNorm Extension	Drug
Antihypertensive agent	21068672	24 HR Clonidine 0.00417 MG/HR Transdermal System [Catapres] Box of 12	OMOP315066	RxNorm Extension	Drug
Antihypertensive agent	21068713	25 ML Furosemide 10 MG/ML Prefilled Syringe Box of 10	OMOP315800	RxNorm Extension	Drug
Antihypertensive agent	21068948	60 ML Minoxidil 20 MG/ML Vaginal Gel	OMOP320083	RxNorm Extension	Drug
Antihypertensive agent	21068962	70 ML Amlodipine 2 MG/ML Oral Suspension	OMOP320408	RxNorm Extension	Drug
Antihypertensive agent	21069007	0.2 ML Timolol 5 MG/ML Ophthalmic Solution [Timoptol Unit Dose] Box of 30	OMOP285431	RxNorm Extension	Drug
Antihypertensive agent	21069008	0.2 ML dorzolamide 20 MG/ML / Timolol 5 MG/ML Ophthalmic Solution Box of 60 by TEVA	OMOP285443	RxNorm Extension	Drug
Antihypertensive agent	21069009	0.3 ML tafluprost 0.015 MG/ML / Timolol 5 MG/ML Ophthalmic Solution [Taptiqom]	OMOP285671	RxNorm Extension	Drug
Antihypertensive agent	21069010	0.3 ML tafluprost 0.015 MG/ML / Timolol 5 MG/ML Ophthalmic Solution [Taptiqom] Box of 30	OMOP285673	RxNorm Extension	Drug
Antihypertensive agent	21069059	0.5 ML Metipranolol 1 MG/ML Ophthalmic Solution [Minims Metipranolol]	OMOP286675	RxNorm Extension	Drug
Antihypertensive agent	21069060	0.5 ML Metipranolol 1 MG/ML Ophthalmic Solution [Minims Metipranolol] by Bausch & Lomb	OMOP286676	RxNorm Extension	Drug
Antihypertensive agent	21069061	0.5 ML Metipranolol 1 MG/ML Ophthalmic Solution [Minims Metipranolol] Box of 20	OMOP286677	RxNorm Extension	Drug
Antihypertensive agent	21069256	100 ML Chlorothiazide 30 MG/ML Oral Suspension	OMOP321975	RxNorm Extension	Drug
Antihypertensive agent	21069278	100 ML Captopril 5 MG/ML Oral Suspension	OMOP322417	RxNorm Extension	Drug
Antihypertensive agent	21069280	100 ML Captopril 1 MG/ML Oral Suspension	OMOP322423	RxNorm Extension	Drug
Antihypertensive agent	21069311	100 ML Nifedipine 20 MG/ML Oral Solution [Nifedipin-ratiopharm]	OMOP323314	RxNorm Extension	Drug
Antihypertensive agent	21069430	150 ML Amlodipine 1 MG/ML Oral Solution by Alliance	OMOP325747	RxNorm Extension	Drug
Antihypertensive agent	21069437	150 ML Furosemide 10 MG/ML Oral Solution	OMOP325971	RxNorm Extension	Drug
Antihypertensive agent	21069438	150 ML Furosemide 10 MG/ML Oral Solution by Alliance	OMOP325974	RxNorm Extension	Drug
Antihypertensive agent	21069439	150 ML Furosemide 10 MG/ML Oral Solution by Pinewood	OMOP325978	RxNorm Extension	Drug
Antihypertensive agent	21069440	150 ML Furosemide 8 MG/ML Oral Solution by Focus	OMOP325984	RxNorm Extension	Drug
Antihypertensive agent	21069441	150 ML Furosemide 8 MG/ML Oral Solution by Thame	OMOP325990	RxNorm Extension	Drug
Antihypertensive agent	21069453	150 ML Propranolol 8 MG/ML Oral Solution by Ennogen	OMOP326229	RxNorm Extension	Drug
Antihypertensive agent	21069454	150 ML Propranolol 10 MG/ML Oral Solution by Colorama	OMOP326246	RxNorm Extension	Drug
Antihypertensive agent	21069455	150 ML Propranolol 10 MG/ML Oral Solution by DE	OMOP326247	RxNorm Extension	Drug
Antihypertensive agent	21069465	180 ML Minoxidil 50 MG/ML Topical Solution	OMOP326508	RxNorm Extension	Drug
Antihypertensive agent	21069732	0.25 ML Betaxolol 2.5 MG/ML Ophthalmic Solution [Betoptic]	OMOP285641	RxNorm Extension	Drug
Antihypertensive agent	21069733	0.25 ML Betaxolol 2.5 MG/ML Ophthalmic Solution [Betoptic] by Alcon	OMOP285642	RxNorm Extension	Drug
Antihypertensive agent	21069933	torsemide 10 MG Oral Tablet Box of 28 by Kent	OMOP307509	RxNorm Extension	Drug
Antihypertensive agent	21069934	torsemide 5 MG Oral Tablet by Kent	OMOP309657	RxNorm Extension	Drug
Antihypertensive agent	21069943	Nicardipine Oral Suspension	OMOP333521	RxNorm Extension	Drug
Antihypertensive agent	21069944	Nicardipine 30 MG Oral Capsule by A A H	OMOP336025	RxNorm Extension	Drug
Antihypertensive agent	21069945	Nicardipine 30 MG Oral Capsule Box of 56 by Mylan	OMOP336357	RxNorm Extension	Drug
Antihypertensive agent	21069946	Nicardipine 45 MG Extended Release Oral Capsule [Cardene SR] by Lexon	OMOP339670	RxNorm Extension	Drug
Antihypertensive agent	21069947	Nicardipine 45 MG Extended Release Oral Capsule [Cardene SR] Box of 56 by Waymade	OMOP340003	RxNorm Extension	Drug
Antihypertensive agent	21069948	Nicardipine 20 MG Oral Capsule by TEVA	OMOP340332	RxNorm Extension	Drug
Antihypertensive agent	21069950	Carteolol 10 MG/ML Ophthalmic Solution [Teoptic] by Mawdsley-Brooks	OMOP341089	RxNorm Extension	Drug
Antihypertensive agent	21069951	Bisoprolol Oral Tablet [Bipranix]	OMOP341330	RxNorm Extension	Drug
Antihypertensive agent	21069952	Bisoprolol Oral Tablet [Soloc]	OMOP341340	RxNorm Extension	Drug
Antihypertensive agent	21069953	Bisoprolol 7.5 MG Oral Tablet by Alliance	OMOP341480	RxNorm Extension	Drug
Antihypertensive agent	21069954	Bisoprolol 7.5 MG Oral Tablet by Almus	OMOP341522	RxNorm Extension	Drug
Antihypertensive agent	21069956	Bisoprolol 10 MG Oral Tablet [Vivacor]	OMOP342573	RxNorm Extension	Drug
Antihypertensive agent	21069957	Bisoprolol 3.75 MG Oral Tablet by Chanelle	OMOP342981	RxNorm Extension	Drug
Antihypertensive agent	21069958	Bisoprolol 3.75 MG Oral Tablet Box of 28 by DE	OMOP343114	RxNorm Extension	Drug
Antihypertensive agent	21069959	Bisoprolol 3.75 MG Oral Tablet [Cardicor] by Dowelhurst	OMOP343274	RxNorm Extension	Drug
Antihypertensive agent	21069961	Bisoprolol 2.5 MG Oral Tablet by Accord	OMOP343539	RxNorm Extension	Drug
Antihypertensive agent	21069962	Bisoprolol 2.5 MG Oral Tablet by Kent	OMOP343559	RxNorm Extension	Drug
Antihypertensive agent	21069963	Bisoprolol 2.5 MG Oral Tablet by Waymade	OMOP343592	RxNorm Extension	Drug
Antihypertensive agent	21069964	Bisoprolol 2.5 MG Oral Tablet by A A H	OMOP343613	RxNorm Extension	Drug
Antihypertensive agent	21069965	Bisoprolol 2.5 MG Oral Tablet Box of 28	OMOP343672	RxNorm Extension	Drug
Antihypertensive agent	21069966	Bisoprolol 2.5 MG Oral Tablet Box of 28 by Mawdsley-Brooks	OMOP343694	RxNorm Extension	Drug
Antihypertensive agent	21069967	Bisoprolol 2.5 MG Oral Tablet Box of 28 by Sandoz	OMOP343750	RxNorm Extension	Drug
Antihypertensive agent	21069968	Bisoprolol 2.5 MG Oral Tablet Box of 28 by Actavis	OMOP343832	RxNorm Extension	Drug
Antihypertensive agent	21069969	Bisoprolol 2.5 MG Oral Tablet [Cardicor] Box of 100 by Mawdsley-Brooks	OMOP344156	RxNorm Extension	Drug
Antihypertensive agent	21069970	Bisoprolol 0.5 MG/ML Oral Solution	OMOP344231	RxNorm Extension	Drug
Antihypertensive agent	21069971	Bisoprolol 5 MG Oral Tablet by Consilient	OMOP344332	RxNorm Extension	Drug
Antihypertensive agent	21069972	Bisoprolol 5 MG Oral Tablet by C.P.	OMOP344412	RxNorm Extension	Drug
Antihypertensive agent	21069973	Bisoprolol 5 MG Oral Tablet by Dowelhurst	OMOP344523	RxNorm Extension	Drug
Antihypertensive agent	21069974	Bisoprolol 5 MG Oral Tablet Box of 28 by Alliance	OMOP344672	RxNorm Extension	Drug
Antihypertensive agent	21069975	Bisoprolol 5 MG Oral Tablet Box of 28 by Waymade	OMOP344677	RxNorm Extension	Drug
Antihypertensive agent	21069976	Bisoprolol 5 MG Oral Tablet [Soloc] Box of 28	OMOP344837	RxNorm Extension	Drug
Antihypertensive agent	21069977	Bisoprolol 0.25 MG/ML Oral Solution	OMOP345041	RxNorm Extension	Drug
Antihypertensive agent	21069978	Bisoprolol 1.25 MG Oral Tablet by Phoenix Labs	OMOP345124	RxNorm Extension	Drug
Antihypertensive agent	21069979	Bisoprolol 1.25 MG Oral Tablet Box of 28 by Chanelle	OMOP345346	RxNorm Extension	Drug
Antihypertensive agent	21069980	Bisoprolol 1.25 MG Oral Tablet [Cardicor] by Waymade	OMOP345495	RxNorm Extension	Drug
Antihypertensive agent	21069981	Bisoprolol 1.25 MG Oral Tablet [Cardicor] Box of 28 by Mawdsley-Brooks	OMOP345559	RxNorm Extension	Drug
Antihypertensive agent	21069982	Bisoprolol 1.25 MG Oral Tablet [Cardicor] Box of 30 by DE	OMOP345666	RxNorm Extension	Drug
Antihypertensive agent	21069983	Bisoprolol 1.25 MG Oral Tablet [Cardicor] Box of 30 by Dowelhurst	OMOP345687	RxNorm Extension	Drug
Antihypertensive agent	21069984	Aspirin 75 MG / Bisoprolol 10 MG Oral Capsule Box of 30 by Aspire	OMOP345826	RxNorm Extension	Drug
Antihypertensive agent	21070001	Fosinopril 20 MG Oral Tablet by Sigma-Tau	OMOP348545	RxNorm Extension	Drug
Antihypertensive agent	21070002	Fosinopril 20 MG Oral Tablet by Alliance	OMOP348556	RxNorm Extension	Drug
Antihypertensive agent	21070003	Fosinopril 20 MG Oral Tablet Box of 28 by TEVA	OMOP348769	RxNorm Extension	Drug
Antihypertensive agent	21070004	Fosinopril 10 MG Oral Tablet by Generics	OMOP348916	RxNorm Extension	Drug
Antihypertensive agent	21070005	Fosinopril 10 MG Oral Tablet by A A H	OMOP349010	RxNorm Extension	Drug
Antihypertensive agent	21070006	Fosinopril 10 MG Oral Tablet Box of 28 by Kent	OMOP349131	RxNorm Extension	Drug
Antihypertensive agent	21070007	Fosinopril 10 MG Oral Tablet Box of 28 by Sandoz	OMOP349142	RxNorm Extension	Drug
Antihypertensive agent	21070008	Fosinopril 10 MG Oral Tablet Box of 28 by DE	OMOP349185	RxNorm Extension	Drug
Antihypertensive agent	21070009	Fosinopril 10 MG Oral Tablet Box of 28 by Actavis	OMOP349229	RxNorm Extension	Drug
Antihypertensive agent	21070010	candesartan 8 MG Oral Tablet by Alliance	OMOP349519	RxNorm Extension	Drug
Antihypertensive agent	21070011	candesartan 8 MG Oral Tablet by DE	OMOP349539	RxNorm Extension	Drug
Antihypertensive agent	21070012	candesartan 8 MG Oral Tablet Box of 28	OMOP349595	RxNorm Extension	Drug
Antihypertensive agent	21070013	candesartan 8 MG Oral Tablet Box of 28 by Consilient	OMOP349617	RxNorm Extension	Drug
Antihypertensive agent	21070014	candesartan 8 MG Oral Tablet Box of 28 by A A H	OMOP349702	RxNorm Extension	Drug
Antihypertensive agent	21070015	candesartan 8 MG Oral Tablet Box of 30	OMOP349750	RxNorm Extension	Drug
Antihypertensive agent	21070018	candesartan 16 MG Oral Tablet by Consilient	OMOP350024	RxNorm Extension	Drug
Antihypertensive agent	21070019	candesartan 16 MG Oral Tablet by Zentiva	OMOP350161	RxNorm Extension	Drug
Antihypertensive agent	21070020	candesartan 16 MG Oral Tablet Box of 28 by Sandoz	OMOP350212	RxNorm Extension	Drug
Antihypertensive agent	21070022	candesartan 32 MG Oral Tablet by Zentiva	OMOP350655	RxNorm Extension	Drug
Antihypertensive agent	21070023	candesartan 32 MG Oral Tablet Box of 28 by DE	OMOP350735	RxNorm Extension	Drug
Antihypertensive agent	21070027	candesartan 2 MG Oral Tablet by DE	OMOP350951	RxNorm Extension	Drug
Antihypertensive agent	21070028	candesartan 2 MG Oral Tablet Box of 7 by Phoenix Labs	OMOP350990	RxNorm Extension	Drug
Antihypertensive agent	21070031	candesartan 4 MG Oral Tablet by Generics	OMOP351328	RxNorm Extension	Drug
Antihypertensive agent	21070032	candesartan 4 MG Oral Tablet by Sigma-Tau	OMOP351394	RxNorm Extension	Drug
Antihypertensive agent	21070033	candesartan 4 MG Oral Tablet Box of 7 by Actavis	OMOP351599	RxNorm Extension	Drug
Antihypertensive agent	21070034	candesartan 4 MG Oral Tablet Box of 28	OMOP351610	RxNorm Extension	Drug
Antihypertensive agent	21070515	Perindopril 8 MG [Coversyl]	OMOP269503	RxNorm Extension	Drug
Antihypertensive agent	21070516	Perindopril 8 MG Oral Tablet by Sigma-Tau	OMOP269604	RxNorm Extension	Drug
Antihypertensive agent	21070517	Perindopril 8 MG Oral Tablet by Tillomed	OMOP269615	RxNorm Extension	Drug
Antihypertensive agent	21070518	Perindopril 8 MG Oral Tablet Box of 30	OMOP269731	RxNorm Extension	Drug
Antihypertensive agent	21070519	Perindopril 8 MG Oral Tablet Box of 30 by Apotex	OMOP269742	RxNorm Extension	Drug
Antihypertensive agent	21070520	Perindopril 8 MG Oral Tablet Box of 30 by Ranbaxy	OMOP269867	RxNorm Extension	Drug
Antihypertensive agent	21070521	Perindopril 8 MG Oral Tablet Box of 56 by A A H	OMOP269951	RxNorm Extension	Drug
Antihypertensive agent	21070522	Perindopril 4 MG Oral Tablet by Sigma-Tau	OMOP270245	RxNorm Extension	Drug
Antihypertensive agent	21070523	Perindopril 4 MG Oral Tablet by TEVA	OMOP270318	RxNorm Extension	Drug
Antihypertensive agent	21070524	Perindopril 4 MG Oral Tablet Box of 30 by A A H	OMOP270529	RxNorm Extension	Drug
Antihypertensive agent	21070525	Perindopril 2 MG Oral Tablet by Consilient	OMOP270806	RxNorm Extension	Drug
Antihypertensive agent	21070526	Perindopril 2 MG Oral Tablet Box of 30 by Glenmark	OMOP271066	RxNorm Extension	Drug
Antihypertensive agent	21070527	Perindopril 2 MG Oral Tablet Box of 30 by Tillomed	OMOP271133	RxNorm Extension	Drug
Antihypertensive agent	21070528	Perindopril 2 MG Oral Tablet Box of 30 by DE	OMOP271164	RxNorm Extension	Drug
Antihypertensive agent	21070529	Perindopril 2 MG Oral Tablet Box of 56 by Glenmark	OMOP271246	RxNorm Extension	Drug
Antihypertensive agent	21070530	Perindopril 2 MG Oral Tablet [Coversyl] by Servier	OMOP271314	RxNorm Extension	Drug
Antihypertensive agent	21070531	Perindopril 2 MG Oral Tablet [Coversyl] Box of 30 by Dowelhurst	OMOP271396	RxNorm Extension	Drug
Antihypertensive agent	21070532	Perindopril 0.2 MG/ML	OMOP271512	RxNorm Extension	Drug
Antihypertensive agent	21070533	Amlodipine 5 MG / Perindopril 8 MG Oral Tablet by A A H	OMOP271600	RxNorm Extension	Drug
Antihypertensive agent	21070534	Amlodipine 10 MG / Perindopril 8 MG Oral Tablet Box of 30	OMOP271686	RxNorm Extension	Drug
Antihypertensive agent	21070535	Amlodipine 5 MG / Perindopril 4 MG Oral Tablet Box of 30 by Alliance	OMOP271778	RxNorm Extension	Drug
Antihypertensive agent	21070536	Amlodipine 10 MG / Perindopril 4 MG Oral Tablet by Alliance	OMOP271812	RxNorm Extension	Drug
Antihypertensive agent	21070537	Amlodipine 10 MG / Perindopril 4 MG Oral Tablet Box of 30	OMOP271833	RxNorm Extension	Drug
Antihypertensive agent	21070539	bimatoprost 0.3 MG/ML / Timolol 5 MG/ML Ophthalmic Solution [Ganfort] by DE	OMOP272338	RxNorm Extension	Drug
Antihypertensive agent	21070631	Enalapril 20 MG Oral Tablet by Phoenix Labs	OMOP290036	RxNorm Extension	Drug
Antihypertensive agent	21070632	Enalapril 20 MG Oral Tablet by DE	OMOP290111	RxNorm Extension	Drug
Antihypertensive agent	21070633	Enalapril 20 MG Oral Tablet by Almus	OMOP290231	RxNorm Extension	Drug
Antihypertensive agent	21070634	Enalapril 20 MG Oral Tablet Box of 28 by Sandoz	OMOP290339	RxNorm Extension	Drug
Antihypertensive agent	21070635	Enalapril 20 MG Oral Tablet Box of 28 by Tillomed	OMOP290350	RxNorm Extension	Drug
Antihypertensive agent	21070636	Enalapril 20 MG Oral Tablet Box of 28 by Ranbaxy	OMOP290395	RxNorm Extension	Drug
Antihypertensive agent	21070637	Enalapril 20 MG Oral Tablet Box of 28 by Dexcel-Pharma	OMOP290406	RxNorm Extension	Drug
Antihypertensive agent	21070638	Enalapril 20 MG Oral Tablet [Innovace] Box of 28	OMOP290637	RxNorm Extension	Drug
Antihypertensive agent	21070639	Enalapril 5 MG Oral Tablet by Accord	OMOP290887	RxNorm Extension	Drug
Antihypertensive agent	21070640	Enalapril 5 MG Oral Tablet by Sandoz	OMOP290916	RxNorm Extension	Drug
Antihypertensive agent	21070641	Enalapril 5 MG Oral Tablet by Ranbaxy	OMOP290978	RxNorm Extension	Drug
Antihypertensive agent	21070642	Enalapril 5 MG Oral Tablet Box of 28 by Sandoz	OMOP291177	RxNorm Extension	Drug
Antihypertensive agent	21070643	Enalapril 5 MG Oral Tablet Box of 28 by A A H	OMOP291265	RxNorm Extension	Drug
Antihypertensive agent	21070644	Enalapril 5 MG Oral Tablet [Pralenal]	OMOP291352	RxNorm Extension	Drug
Antihypertensive agent	21070645	Enalapril 5 MG Oral Tablet [Innovace] by Merck	OMOP291440	RxNorm Extension	Drug
Antihypertensive agent	21070646	Enalapril 5 MG Oral Tablet [Innovace] Box of 28 by Dowelhurst	OMOP291518	RxNorm Extension	Drug
Antihypertensive agent	21070647	Enalapril 0.24 MG/ML Oral Solution	OMOP291603	RxNorm Extension	Drug
Antihypertensive agent	21070648	Enalapril 0.6 MG/ML Oral Suspension	OMOP291737	RxNorm Extension	Drug
Antihypertensive agent	21070650	Enalapril 2.5 MG Oral Tablet by Dexcel-Pharma	OMOP292088	RxNorm Extension	Drug
Antihypertensive agent	21070651	Enalapril 2.5 MG Oral Tablet by A A H	OMOP292099	RxNorm Extension	Drug
Antihypertensive agent	21070652	Enalapril 2.5 MG Oral Tablet Box of 28 by DE	OMOP292299	RxNorm Extension	Drug
Antihypertensive agent	21070653	Enalapril 2.5 MG Oral Tablet Box of 28 by Zentiva	OMOP292399	RxNorm Extension	Drug
Antihypertensive agent	21070654	Enalapril 10 MG Oral Tablet by Dowelhurst	OMOP292772	RxNorm Extension	Drug
Antihypertensive agent	21070655	Enalapril 10 MG Oral Tablet by Zentiva	OMOP292794	RxNorm Extension	Drug
Antihypertensive agent	21070656	Enalapril 10 MG Oral Tablet Box of 28 by A A H	OMOP292990	RxNorm Extension	Drug
Antihypertensive agent	21070657	Enalapril 10 MG Oral Tablet Box of 28 by Zanza	OMOP293056	RxNorm Extension	Drug
Antihypertensive agent	21070658	Enalapril 10 MG Oral Tablet [Innovace] Box of 28 by Mawdsley-Brooks	OMOP293198	RxNorm Extension	Drug
Antihypertensive agent	21070659	Enalapril 10 MG Oral Tablet [Innovace] Box of 28 by Merck	OMOP293221	RxNorm Extension	Drug
Antihypertensive agent	21070660	Enalapril 0.4 MG/ML	OMOP293298	RxNorm Extension	Drug
Antihypertensive agent	21070866	Perindopril 2.5 MG	OMOP331747	RxNorm Extension	Drug
Antihypertensive agent	21070867	Indapamide 1.25 MG / Perindopril 5 MG Oral Tablet	OMOP331788	RxNorm Extension	Drug
Antihypertensive agent	21070948	Hydralazine 50 MG Oral Tablet Box of 56 by DE	OMOP340464	RxNorm Extension	Drug
Antihypertensive agent	21070949	Hydralazine 20 MG/ML Oral Solution	OMOP340473	RxNorm Extension	Drug
Antihypertensive agent	21070952	Hydralazine 25 MG Oral Tablet by Mawdsley-Brooks	OMOP340490	RxNorm Extension	Drug
Antihypertensive agent	21070953	Hydralazine 25 MG Oral Tablet by Actavis	OMOP340500	RxNorm Extension	Drug
Antihypertensive agent	21070954	Hydralazine 0.2 MG/ML Oral Suspension	OMOP340530	RxNorm Extension	Drug
Antihypertensive agent	21070957	Hydralazine 0.5 MG/ML Oral Solution	OMOP340555	RxNorm Extension	Drug
Antihypertensive agent	21071118	rilmenidine Oral Tablet [Hyperium]	OMOP343786	RxNorm Extension	Drug
Antihypertensive agent	21071231	Celiprolol 200 MG Oral Tablet by Mylan	OMOP345971	RxNorm Extension	Drug
Antihypertensive agent	21071232	Celiprolol 200 MG Oral Tablet by Actavis	OMOP345982	RxNorm Extension	Drug
Antihypertensive agent	21071233	Celiprolol 200 MG Oral Tablet Box of 28 by DE	OMOP345994	RxNorm Extension	Drug
Antihypertensive agent	21071234	Celiprolol 200 MG Oral Tablet Box of 28 by Dowelhurst	OMOP346001	RxNorm Extension	Drug
Antihypertensive agent	21071235	Celiprolol 200 MG Oral Tablet Box of 30 by A A H	OMOP346003	RxNorm Extension	Drug
Antihypertensive agent	21071236	Celiprolol 200 MG Oral Tablet [Celectol] Box of 28 by Zentiva	OMOP346025	RxNorm Extension	Drug
Antihypertensive agent	21071237	Celiprolol 400 MG Oral Tablet by Phoenix Labs	OMOP346029	RxNorm Extension	Drug
Antihypertensive agent	21071238	Celiprolol 400 MG Oral Tablet by Waymade	OMOP346034	RxNorm Extension	Drug
Antihypertensive agent	21071239	Celiprolol 400 MG Oral Tablet by Ivax	OMOP346041	RxNorm Extension	Drug
Antihypertensive agent	21071240	Celiprolol 400 MG Oral Tablet Box of 28 by Alliance	OMOP346049	RxNorm Extension	Drug
Antihypertensive agent	21071241	Celiprolol 400 MG Oral Tablet Box of 28 by A A H	OMOP346053	RxNorm Extension	Drug
Antihypertensive agent	21071242	Celiprolol 400 MG Oral Tablet [Celectol] by Zentiva	OMOP346063	RxNorm Extension	Drug
Antihypertensive agent	21071302	lercanidipine 20 MG Oral Tablet by DE	OMOP347173	RxNorm Extension	Drug
Antihypertensive agent	21071303	lercanidipine 20 MG Oral Tablet Box of 28 by Actavis	OMOP347193	RxNorm Extension	Drug
Antihypertensive agent	21071304	lercanidipine 20 MG Oral Tablet [Zanidip] Box of 50 by Lexon	OMOP347223	RxNorm Extension	Drug
Antihypertensive agent	21071305	lercanidipine 10 MG Oral Tablet by Mylan	OMOP347231	RxNorm Extension	Drug
Antihypertensive agent	21071306	lercanidipine 10 MG Oral Tablet [Zanidip] Box of 50 by Mawdsley-Brooks	OMOP347290	RxNorm Extension	Drug
Antihypertensive agent	21071307	lercanidipine 10 MG Oral Tablet [Zanidip] Box of 50 by DE	OMOP347292	RxNorm Extension	Drug
Antihypertensive agent	21071308	lercanidipine 10 MG Oral Tablet [Zanidip] Box of 100	OMOP347295	RxNorm Extension	Drug
Antihypertensive agent	21071474	Doxazosin 1 MG/ML Oral Suspension	OMOP350318	RxNorm Extension	Drug
Antihypertensive agent	21071477	Doxazosin 4 MG Oral Tablet Box of 28	OMOP350375	RxNorm Extension	Drug
Antihypertensive agent	21071478	Doxazosin 4 MG Oral Tablet Box of 28 by Bristol Myers Squibb	OMOP350380	RxNorm Extension	Drug
Antihypertensive agent	21071479	Doxazosin 4 MG Oral Tablet [Cascor]	OMOP350401	RxNorm Extension	Drug
Antihypertensive agent	21071480	Doxazosin 4 MG Extended Release Oral Tablet [Cardozin] by Generics	OMOP350426	RxNorm Extension	Drug
Antihypertensive agent	21071481	Doxazosin 4 MG Extended Release Oral Tablet [Raporsin XL] Box of 28	OMOP350435	RxNorm Extension	Drug
Antihypertensive agent	21071482	Doxazosin 4 MG Extended Release Oral Tablet [Cardura] by Pfizer	OMOP350445	RxNorm Extension	Drug
Antihypertensive agent	21071483	Doxazosin 4 MG Extended Release Oral Tablet [Cardura] by Waymade	OMOP350447	RxNorm Extension	Drug
Antihypertensive agent	21071484	Doxazosin 4 MG Extended Release Oral Tablet [Cardura] Box of 28 by Dowelhurst	OMOP350458	RxNorm Extension	Drug
Antihypertensive agent	21071485	Doxazosin 1 MG Oral Tablet by Phoenix Labs	OMOP350483	RxNorm Extension	Drug
Antihypertensive agent	21071486	Doxazosin 1 MG Oral Tablet by Kent	OMOP350484	RxNorm Extension	Drug
Antihypertensive agent	21071487	Doxazosin 2 MG Oral Tablet by Dexcel-Pharma	OMOP350570	RxNorm Extension	Drug
Antihypertensive agent	21071488	Doxazosin 2 MG Oral Tablet Box of 28 by Bristol Myers Squibb	OMOP350586	RxNorm Extension	Drug
Antihypertensive agent	21071489	Doxazosin 2 MG Oral Tablet Box of 28 by Actavis	OMOP350602	RxNorm Extension	Drug
Antihypertensive agent	21071490	Doxazosin 2 MG Oral Tablet [Cardura] Box of 28	OMOP350619	RxNorm Extension	Drug
Antihypertensive agent	21071940	Chlorothiazide 16 MG/ML	OMOP358333	RxNorm Extension	Drug
Antihypertensive agent	21071944	Chlorothiazide 250 MG Oral Tablet [Diuril] Box of 100	OMOP358386	RxNorm Extension	Drug
Antihypertensive agent	21071945	Chlorothiazide 9.4 MG/ML	OMOP358398	RxNorm Extension	Drug
Antihypertensive agent	21071946	Chlorothiazide 3 MG/ML Oral Solution	OMOP358404	RxNorm Extension	Drug
Antihypertensive agent	21071947	Chlorothiazide 150 MG/ML Oral Suspension	OMOP358412	RxNorm Extension	Drug
Antihypertensive agent	21071948	Chlorothiazide 40 MG/ML Oral Suspension	OMOP358423	RxNorm Extension	Drug
Antihypertensive agent	21071950	Chlorothiazide 60 MG/ML	OMOP358466	RxNorm Extension	Drug
Antihypertensive agent	21071951	Chlorothiazide 10 MG	OMOP358475	RxNorm Extension	Drug
Antihypertensive agent	21071952	Chlorothiazide 4 MG/ML Oral Suspension	OMOP358512	RxNorm Extension	Drug
Antihypertensive agent	21071954	Chlorothiazide / Spironolactone Oral Capsule	OMOP358549	RxNorm Extension	Drug
Antihypertensive agent	21071955	Chlorothiazide / Spironolactone Injectable Solution	OMOP358550	RxNorm Extension	Drug
Antihypertensive agent	21071957	Chlorothiazide 100 MG / Spironolactone 10 MG Oral Capsule Box of 1	OMOP358572	RxNorm Extension	Drug
Antihypertensive agent	21071972	Clonidine 0.00125 MG/ML	OMOP358826	RxNorm Extension	Drug
Antihypertensive agent	21071973	Clonidine 0.025 MG Oral Tablet by DE	OMOP358866	RxNorm Extension	Drug
Antihypertensive agent	21071974	Clonidine 0.025 MG Oral Tablet [Dixarit] by Mawdsley-Brooks	OMOP358889	RxNorm Extension	Drug
Antihypertensive agent	21071975	Clonidine 0.025 MG Oral Tablet [Dixarit] by Waymade	OMOP358892	RxNorm Extension	Drug
Antihypertensive agent	21071976	Clonidine 0.025 MG Oral Tablet [Dixarit] by Lexon	OMOP358894	RxNorm Extension	Drug
Antihypertensive agent	21071977	Clonidine 0.025 MG Oral Tablet [Dixarit] Box of 112	OMOP358901	RxNorm Extension	Drug
Antihypertensive agent	21071979	Clonidine 0.015 MG/ML	OMOP358918	RxNorm Extension	Drug
Antihypertensive agent	21071980	Clonidine 0.015 MG/ML Injection Box of 10	OMOP358926	RxNorm Extension	Drug
Antihypertensive agent	21071981	Clonidine 0.15 MG/ML Prefilled Syringe [Catapres] Box of 5	OMOP358954	RxNorm Extension	Drug
Antihypertensive agent	21072004	Acebutolol 100 MG Oral Capsule by Alliance	OMOP359338	RxNorm Extension	Drug
Antihypertensive agent	21072005	Acebutolol 100 MG Oral Capsule by Waymade	OMOP359339	RxNorm Extension	Drug
Antihypertensive agent	21072006	Acebutolol 100 MG Oral Capsule [Sectral] by Sanofi	OMOP359349	RxNorm Extension	Drug
Antihypertensive agent	21072007	Acebutolol 400 MG Oral Tablet [Sectral] Box of 28 by Sanofi	OMOP359375	RxNorm Extension	Drug
Antihypertensive agent	21072008	Acebutolol 400 MG Oral Tablet [Sectral] Box of 30 by Waymade	OMOP359379	RxNorm Extension	Drug
Antihypertensive agent	21072009	Acebutolol 200 MG Oral Capsule [Sectral] Box of 56 by Sanofi	OMOP359399	RxNorm Extension	Drug
Antihypertensive agent	21072062	Timolol 2.5 MG/ML Ophthalmic Solution [Timoptol] by Dowelhurst	OMOP360464	RxNorm Extension	Drug
Antihypertensive agent	21072063	Timolol 1 MG/ML [Nyo]	OMOP360479	RxNorm Extension	Drug
Antihypertensive agent	21072064	Timolol 5 MG/ML Ophthalmic Solution [Timoptol] by Stephar	OMOP360520	RxNorm Extension	Drug
Antihypertensive agent	21072066	dorzolamide 20 MG/ML / Timolol 5 MG/ML Ophthalmic Solution by DE	OMOP360542	RxNorm Extension	Drug
Antihypertensive agent	21072067	dorzolamide 20 MG/ML / Timolol 5 MG/ML Ophthalmic Solution by TEVA	OMOP360546	RxNorm Extension	Drug
Antihypertensive agent	21072068	latanoprost 0.05 MG/ML / Timolol 5 MG/ML Ophthalmic Solution by Beacon	OMOP360583	RxNorm Extension	Drug
Antihypertensive agent	21072069	latanoprost 0.05 MG/ML / Timolol 5 MG/ML Ophthalmic Solution by Zentiva	OMOP360587	RxNorm Extension	Drug
Antihypertensive agent	21072070	Bendroflumethiazide 2.5 MG / Timolol 10 MG Oral Tablet Box of 30 by Alliance	OMOP360604	RxNorm Extension	Drug
Antihypertensive agent	21072325	olmesartan 10 MG Oral Tablet [Olmetec] by Mawdsley-Brooks	OMOP365423	RxNorm Extension	Drug
Antihypertensive agent	21072326	olmesartan 10 MG Oral Tablet [Olmetec] by Daiichi Sankyo	OMOP365424	RxNorm Extension	Drug
Antihypertensive agent	21072327	olmesartan 10 MG Oral Tablet [Olmetec] Box of 28 by Mawdsley-Brooks	OMOP365433	RxNorm Extension	Drug
Antihypertensive agent	21072328	olmesartan 20 MG Oral Tablet [Olmetec] Box of 30	OMOP365476	RxNorm Extension	Drug
Antihypertensive agent	21072329	olmesartan 40 MG Oral Tablet Box of 30	OMOP365480	RxNorm Extension	Drug
Antihypertensive agent	21072331	Amlodipine 5 MG / olmesartan 40 MG Oral Tablet Box of 28	OMOP365509	RxNorm Extension	Drug
Antihypertensive agent	21072332	Amlodipine 5 MG / Hydrochlorothiazide 25 MG / olmesartan 40 MG Oral Tablet Box of 28	OMOP365530	RxNorm Extension	Drug
Antihypertensive agent	21072333	Amlodipine 5 MG / Hydrochlorothiazide 25 MG / olmesartan 40 MG Oral Tablet [Sevikar] by Daiichi Sankyo	OMOP365532	RxNorm Extension	Drug
Antihypertensive agent	21072334	Amlodipine 5 MG / Hydrochlorothiazide 25 MG / olmesartan 40 MG Oral Tablet [Sevikar] Box of 28	OMOP365534	RxNorm Extension	Drug
Antihypertensive agent	21072336	Amlodipine 10 MG / Hydrochlorothiazide 25 MG / olmesartan 40 MG Oral Tablet Box of 28	OMOP365547	RxNorm Extension	Drug
Antihypertensive agent	21072337	Amlodipine 5 MG / Hydrochlorothiazide 12.5 MG / olmesartan 20 MG [Sevikar]	OMOP365559	RxNorm Extension	Drug
Antihypertensive agent	21072338	Amlodipine 5 MG / Hydrochlorothiazide 12.5 MG / olmesartan 20 MG Oral Tablet [Sevikar] Box of 28	OMOP365565	RxNorm Extension	Drug
Antihypertensive agent	21072339	Hydrochlorothiazide 25 MG / olmesartan 20 MG Oral Tablet [Olmetec] by DE	OMOP365575	RxNorm Extension	Drug
Antihypertensive agent	21072340	Hydrochlorothiazide 12.5 MG / olmesartan 20 MG Oral Tablet [Olmetec] Box of 28	OMOP365586	RxNorm Extension	Drug
Antihypertensive agent	21072701	Nisoldipine 10 MG Extended Release Oral Tablet [Syscor MR] Box of 28	OMOP371799	RxNorm Extension	Drug
Antihypertensive agent	21072702	Nisoldipine 30 MG Extended Release Oral Tablet [Syscor MR] by Forest Labs	OMOP371807	RxNorm Extension	Drug
Antihypertensive agent	21072704	Isradipine 2.5 MG Oral Tablet by DE	OMOP371825	RxNorm Extension	Drug
Antihypertensive agent	21072705	Isradipine 2.5 MG Oral Tablet by A A H	OMOP371826	RxNorm Extension	Drug
Antihypertensive agent	21072706	Felodipine 10 MG [Neofel XL]	OMOP371865	RxNorm Extension	Drug
Antihypertensive agent	21072707	Felodipine 10 MG [Parmid XL]	OMOP371868	RxNorm Extension	Drug
Antihypertensive agent	21072708	Felodipine 10 MG Extended Release Oral Tablet [Neofel XL]	OMOP371899	RxNorm Extension	Drug
Antihypertensive agent	21072709	Felodipine 10 MG Extended Release Oral Tablet [Felogen]	OMOP371904	RxNorm Extension	Drug
Antihypertensive agent	21072710	Felodipine 5 MG Extended Release Oral Tablet [Cardioplen] Box of 28	OMOP371984	RxNorm Extension	Drug
Antihypertensive agent	21072711	Felodipine 5 MG Extended Release Oral Tablet [Keloc SR] Box of 28	OMOP371989	RxNorm Extension	Drug
Antihypertensive agent	21072712	Felodipine 5 MG Extended Release Oral Tablet [Neofel XL] Box of 28	OMOP371993	RxNorm Extension	Drug
Antihypertensive agent	21072713	Felodipine 5 MG Extended Release Oral Tablet [Parmid XL] by Sandoz	OMOP372005	RxNorm Extension	Drug
Antihypertensive agent	21072714	Felodipine 5 MG Extended Release Oral Tablet [Felotens]	OMOP372008	RxNorm Extension	Drug
Antihypertensive agent	21072715	Felodipine 5 MG Extended Release Oral Tablet [Folpik]	OMOP372015	RxNorm Extension	Drug
Antihypertensive agent	21072716	Felodipine 5 MG Extended Release Oral Tablet [Folpik] by TEVA	OMOP372016	RxNorm Extension	Drug
Antihypertensive agent	21072717	Felodipine 5 MG Extended Release Oral Tablet [Plendil] by Sigma-Tau	OMOP372026	RxNorm Extension	Drug
Antihypertensive agent	21072718	Felodipine 5 MG Extended Release Oral Tablet [Plendil] Box of 28	OMOP372034	RxNorm Extension	Drug
Antihypertensive agent	21072719	Felodipine 2.5 MG [Cardioplen]	OMOP372047	RxNorm Extension	Drug
Antihypertensive agent	21072720	Felodipine 2.5 MG Extended Release Oral Tablet by Alliance	OMOP372057	RxNorm Extension	Drug
Antihypertensive agent	21072721	Felodipine 2.5 MG Extended Release Oral Tablet by DE	OMOP372059	RxNorm Extension	Drug
Antihypertensive agent	21072722	Felodipine 2.5 MG Extended Release Oral Tablet [Neofel XL] by Actavis	OMOP372081	RxNorm Extension	Drug
Antihypertensive agent	21072723	Felodipine 2.5 MG Extended Release Oral Tablet [Neofel XL] Box of 28	OMOP372084	RxNorm Extension	Drug
Antihypertensive agent	21072724	Felodipine 2.5 MG Extended Release Oral Tablet [Plendil] by Astrazeneca	OMOP372110	RxNorm Extension	Drug
Antihypertensive agent	21072725	Felodipine 5 MG / Ramipril 5 MG Extended Release Oral Tablet [Triapin] Box of 28 by Lexon	OMOP372142	RxNorm Extension	Drug
Antihypertensive agent	21072726	Amlodipine 5 MG Oral Tablet by APC	OMOP372170	RxNorm Extension	Drug
Antihypertensive agent	21072727	Amlodipine 5 MG Oral Tablet by Waymade	OMOP372176	RxNorm Extension	Drug
Antihypertensive agent	21072728	Amlodipine 5 MG Oral Tablet by Actavis	OMOP372181	RxNorm Extension	Drug
Antihypertensive agent	21072729	Amlodipine 5 MG Oral Tablet Box of 28 by Somex	OMOP372216	RxNorm Extension	Drug
Antihypertensive agent	21072730	Amlodipine 5 MG Oral Tablet Box of 30 by Mawdsley-Brooks	OMOP372219	RxNorm Extension	Drug
Antihypertensive agent	21072731	Amlodipine 10 MG Oral Tablet by Generics	OMOP372254	RxNorm Extension	Drug
Antihypertensive agent	21072732	Amlodipine 10 MG Oral Tablet by Apotex	OMOP372257	RxNorm Extension	Drug
Antihypertensive agent	21072733	Amlodipine 10 MG Oral Tablet Box of 28	OMOP372285	RxNorm Extension	Drug
Antihypertensive agent	21072734	Amlodipine 10 MG Oral Tablet Box of 28 by Accord	OMOP372294	RxNorm Extension	Drug
Antihypertensive agent	21072735	Amlodipine 10 MG Oral Tablet Box of 28 by Alliance	OMOP372300	RxNorm Extension	Drug
Antihypertensive agent	21072736	Amlodipine 10 MG Oral Tablet [Istin]	OMOP372322	RxNorm Extension	Drug
Antihypertensive agent	21072737	Amlodipine 10 MG Oral Tablet [Istin] by Dowelhurst	OMOP372330	RxNorm Extension	Drug
Antihypertensive agent	21072741	Amlodipine 10 MG / valsartan 160 MG Oral Tablet [Exforge] by Dowelhurst	OMOP372437	RxNorm Extension	Drug
Antihypertensive agent	21072742	carvedilol 25 MG Oral Tablet by Focus	OMOP372453	RxNorm Extension	Drug
Antihypertensive agent	21072743	carvedilol 25 MG Oral Tablet Box of 28 by Actavis	OMOP372499	RxNorm Extension	Drug
Antihypertensive agent	21072744	carvedilol 25 MG Oral Tablet [Eucardic] by Sigma-Tau	OMOP372507	RxNorm Extension	Drug
Antihypertensive agent	21072745	carvedilol 3.125 MG Oral Tablet by Generics	OMOP372517	RxNorm Extension	Drug
Antihypertensive agent	21072746	carvedilol 3.125 MG Oral Tablet by Mawdsley-Brooks	OMOP372520	RxNorm Extension	Drug
Antihypertensive agent	21072747	carvedilol 3.125 MG Oral Tablet by Alliance	OMOP372529	RxNorm Extension	Drug
Antihypertensive agent	21072748	carvedilol 3.125 MG Oral Tablet Box of 28	OMOP372543	RxNorm Extension	Drug
Antihypertensive agent	21072749	carvedilol 3.125 MG Oral Tablet Box of 28 by Phoenix Labs	OMOP372551	RxNorm Extension	Drug
Antihypertensive agent	21072750	carvedilol 3.125 MG Oral Tablet Box of 28 by Waymade	OMOP372559	RxNorm Extension	Drug
Antihypertensive agent	21072751	carvedilol 6.25 MG Oral Tablet by Consilient	OMOP372579	RxNorm Extension	Drug
Antihypertensive agent	21072752	carvedilol 6.25 MG Oral Tablet by Mawdsley-Brooks	OMOP372582	RxNorm Extension	Drug
Antihypertensive agent	21072753	carvedilol 6.25 MG Oral Tablet by Waymade	OMOP372592	RxNorm Extension	Drug
Antihypertensive agent	21072754	carvedilol 6.25 MG Oral Tablet by Ivax	OMOP372602	RxNorm Extension	Drug
Antihypertensive agent	21072755	carvedilol 6.25 MG Oral Tablet Box of 28 by Kent	OMOP372616	RxNorm Extension	Drug
Antihypertensive agent	21072757	carvedilol 12.5 MG Oral Tablet by Waymade	OMOP372673	RxNorm Extension	Drug
Antihypertensive agent	21072758	carvedilol 12.5 MG Oral Tablet by Almus	OMOP372686	RxNorm Extension	Drug
Antihypertensive agent	21072759	carvedilol 12.5 MG Oral Tablet Box of 28 by Sandoz	OMOP372698	RxNorm Extension	Drug
Antihypertensive agent	21072760	carvedilol 0.625 MG/ML	OMOP372724	RxNorm Extension	Drug
Antihypertensive agent	21072761	carvedilol 0.625 MG/ML Oral Suspension	OMOP372726	RxNorm Extension	Drug
Antihypertensive agent	21072762	trandolapril 0.5 MG Oral Capsule [Gopten] by Dowelhurst	OMOP372771	RxNorm Extension	Drug
Antihypertensive agent	21072763	trandolapril 2 MG Oral Capsule Box of 28 by Mawdsley-Brooks	OMOP372803	RxNorm Extension	Drug
Antihypertensive agent	21072764	trandolapril 2 MG Oral Capsule Box of 28 by Lupin	OMOP372811	RxNorm Extension	Drug
Antihypertensive agent	21072765	trandolapril 2 MG Oral Capsule Box of 28 by Actavis	OMOP372814	RxNorm Extension	Drug
Antihypertensive agent	21072766	trandolapril 2 MG Oral Capsule [Odrik]	OMOP372816	RxNorm Extension	Drug
Antihypertensive agent	21072767	trandolapril 2 MG Oral Capsule [Gopten] by Mawdsley-Brooks	OMOP372822	RxNorm Extension	Drug
Antihypertensive agent	21072769	trandolapril 4 MG Oral Capsule by A A H	OMOP372843	RxNorm Extension	Drug
Antihypertensive agent	21072770	trandolapril 1 MG Oral Capsule Box of 28 by A A H	OMOP372894	RxNorm Extension	Drug
Antihypertensive agent	21072771	trandolapril 1 MG Oral Capsule [Gopten] Box of 28	OMOP372903	RxNorm Extension	Drug
Antihypertensive agent	21072772	trandolapril 2 MG / Verapamil 180 MG Extended Release Oral Capsule [Tarka] Box of 28	OMOP372914	RxNorm Extension	Drug
Antihypertensive agent	21072773	trandolapril 2 MG / Verapamil 180 MG Extended Release Oral Capsule [Tarka] Box of 28 by Dowelhurst	OMOP372918	RxNorm Extension	Drug
Antihypertensive agent	21072774	Ramipril 10 MG Oral Capsule by Genus	OMOP372946	RxNorm Extension	Drug
Antihypertensive agent	21072775	Ramipril 10 MG Oral Capsule Box of 28 by TEVA	OMOP372975	RxNorm Extension	Drug
Antihypertensive agent	21072776	Ramipril 10 MG Oral Capsule [Ranace]	OMOP372981	RxNorm Extension	Drug
Antihypertensive agent	21072777	Ramipril 10 MG Oral Tablet by Actavis	OMOP373014	RxNorm Extension	Drug
Antihypertensive agent	21072778	Ramipril 10 MG Oral Tablet Box of 28 by Actavis	OMOP373039	RxNorm Extension	Drug
Antihypertensive agent	21072779	Ramipril 5 MG [Ranace]	OMOP373050	RxNorm Extension	Drug
Antihypertensive agent	21072780	Ramipril 5 MG Oral Capsule by Sandoz	OMOP373062	RxNorm Extension	Drug
Antihypertensive agent	21072781	Ramipril 5 MG Oral Capsule Box of 28 by Kent	OMOP373086	RxNorm Extension	Drug
Antihypertensive agent	21072782	Ramipril 5 MG Oral Capsule [Ranace] by Ranbaxy	OMOP373102	RxNorm Extension	Drug
Antihypertensive agent	21072783	Ramipril 5 MG Oral Capsule [Lopace] Box of 28 by Discovery	OMOP373116	RxNorm Extension	Drug
Antihypertensive agent	21072784	Ramipril 5 MG Oral Tablet by Kent	OMOP373121	RxNorm Extension	Drug
Antihypertensive agent	21072785	Ramipril 5 MG Oral Tablet by Pliva	OMOP373130	RxNorm Extension	Drug
Antihypertensive agent	21072786	Ramipril 2.5 MG Oral Capsule by Mylan	OMOP373205	RxNorm Extension	Drug
Antihypertensive agent	21072787	Ramipril 2.5 MG Oral Capsule by Alliance	OMOP373214	RxNorm Extension	Drug
Antihypertensive agent	21072788	Ramipril 2.5 MG Oral Capsule by DE	OMOP373216	RxNorm Extension	Drug
Antihypertensive agent	21072789	Ramipril 2.5 MG Oral Capsule Box of 28 by Ennogen	OMOP373235	RxNorm Extension	Drug
Antihypertensive agent	21072790	Ramipril 2.5 MG Oral Capsule Box of 28 by Sigma-Tau	OMOP373238	RxNorm Extension	Drug
Antihypertensive agent	21072791	Ramipril 2.5 MG Oral Capsule [Ranace] Box of 28 by Ranbaxy	OMOP373255	RxNorm Extension	Drug
Antihypertensive agent	21072793	Ramipril 2.5 MG Oral Tablet by APC	OMOP373272	RxNorm Extension	Drug
Antihypertensive agent	21072794	Ramipril 2.5 MG Oral Tablet by Ivax	OMOP373289	RxNorm Extension	Drug
Antihypertensive agent	21072795	Ramipril 2.5 MG Oral Tablet by Dowelhurst	OMOP373290	RxNorm Extension	Drug
Antihypertensive agent	21072797	Ramipril 1.25 MG Oral Capsule by TEVA	OMOP373343	RxNorm Extension	Drug
Antihypertensive agent	21072798	Ramipril 1.25 MG Oral Capsule Box of 28 by Waymade	OMOP373362	RxNorm Extension	Drug
Antihypertensive agent	21072799	Ramipril 1.25 MG Oral Tablet Box of 28 by Ranbaxy	OMOP373417	RxNorm Extension	Drug
Antihypertensive agent	21072800	Lisinopril 20 MG Oral Tablet Box of 28 by Lupin	OMOP373483	RxNorm Extension	Drug
Antihypertensive agent	21072801	Lisinopril 20 MG Oral Tablet [Lisopress]	OMOP373497	RxNorm Extension	Drug
Antihypertensive agent	21072802	Lisinopril 10 MG Oral Tablet by Relonchem	OMOP373517	RxNorm Extension	Drug
Antihypertensive agent	21072803	Lisinopril 10 MG Oral Tablet [Lisopress] Box of 28	OMOP373575	RxNorm Extension	Drug
Antihypertensive agent	21072804	Lisinopril 10 MG Oral Tablet [Zestril] Box of 28	OMOP373583	RxNorm Extension	Drug
Antihypertensive agent	21072805	Lisinopril 5 MG Oral Tablet Box of 28 by Generics	OMOP373632	RxNorm Extension	Drug
Antihypertensive agent	21072807	Lisinopril 5 MG Oral Tablet [Zestril] Box of 28	OMOP373672	RxNorm Extension	Drug
Antihypertensive agent	21072809	Lisinopril 2.5 MG [Lisopress]	OMOP373687	RxNorm Extension	Drug
Antihypertensive agent	21072810	Lisinopril 2.5 MG Oral Tablet Box of 28 by Consilient	OMOP373716	RxNorm Extension	Drug
Antihypertensive agent	21072811	Lisinopril 2.5 MG Oral Tablet Box of 28 by Waymade	OMOP373727	RxNorm Extension	Drug
Antihypertensive agent	21072812	Lisinopril 2.5 MG Oral Tablet Box of 28 by Lupin	OMOP373729	RxNorm Extension	Drug
Antihypertensive agent	21072813	Lisinopril 2.5 MG Oral Tablet [Carace] Box of 28	OMOP373740	RxNorm Extension	Drug
Antihypertensive agent	21072814	Lisinopril 2.5 MG Oral Tablet [Carace] Box of 28 by Bristol Myers Squibb	OMOP373741	RxNorm Extension	Drug
Antihypertensive agent	21072815	Lisinopril 2.5 MG Oral Tablet [Zestril] by Mawdsley-Brooks	OMOP373747	RxNorm Extension	Drug
Antihypertensive agent	21072816	Lisinopril 2.5 MG Oral Tablet [Zestril] by Astrazeneca	OMOP373749	RxNorm Extension	Drug
Antihypertensive agent	21072818	Lisinopril 2.8 MG/ML	OMOP373762	RxNorm Extension	Drug
Antihypertensive agent	21072820	Hydrochlorothiazide 12.5 MG / Lisinopril 20 MG Oral Tablet by DE	OMOP373818	RxNorm Extension	Drug
Antihypertensive agent	21072821	Hydrochlorothiazide 12.5 MG / Lisinopril 20 MG Oral Tablet [Caralpha] Box of 28 by Actavis	OMOP373845	RxNorm Extension	Drug
Antihypertensive agent	21072822	Hydrochlorothiazide 12.5 MG / Lisinopril 20 MG Oral Tablet [Carace] by Merck	OMOP373847	RxNorm Extension	Drug
Antihypertensive agent	21072823	Hydrochlorothiazide 12.5 MG / Lisinopril 20 MG Oral Tablet [Lisicostad] Box of 28	OMOP373853	RxNorm Extension	Drug
Antihypertensive agent	21072824	Hydrochlorothiazide 12.5 MG / Lisinopril 20 MG Oral Tablet [Zestoretic] by Waymade	OMOP373856	RxNorm Extension	Drug
Antihypertensive agent	21072826	Hydrochlorothiazide 12.5 MG / Lisinopril 10 MG Oral Tablet Box of 28 by Almus	OMOP373910	RxNorm Extension	Drug
Antihypertensive agent	21072827	Hydrochlorothiazide 12.5 MG / Lisinopril 10 MG Oral Tablet [Lisicostad]	OMOP373922	RxNorm Extension	Drug
Antihypertensive agent	21072828	Hydrochlorothiazide 12.5 MG / Lisinopril 10 MG Oral Tablet [Zestoretic] Box of 28 by Astrazeneca	OMOP373935	RxNorm Extension	Drug
Antihypertensive agent	21072829	quinapril 20 MG Oral Tablet by DE	OMOP373952	RxNorm Extension	Drug
Antihypertensive agent	21072830	quinapril 20 MG Oral Tablet by A A H	OMOP373956	RxNorm Extension	Drug
Antihypertensive agent	21072831	quinapril 20 MG Oral Tablet by Actavis	OMOP373958	RxNorm Extension	Drug
Antihypertensive agent	21072832	quinapril 20 MG Oral Tablet Box of 28 by Mylan	OMOP373963	RxNorm Extension	Drug
Antihypertensive agent	21072833	quinapril 20 MG Oral Tablet Box of 28 by Phoenix Labs	OMOP373965	RxNorm Extension	Drug
Antihypertensive agent	21072834	quinapril 20 MG Oral Tablet Box of 28 by DE	OMOP373970	RxNorm Extension	Drug
Antihypertensive agent	21072835	quinapril 20 MG Oral Tablet Box of 28 by Lupin	OMOP373971	RxNorm Extension	Drug
Antihypertensive agent	21072836	quinapril 20 MG Oral Tablet Box of 28 by Ranbaxy	OMOP373973	RxNorm Extension	Drug
Antihypertensive agent	21072837	quinapril 10 MG Oral Tablet by Phoenix Labs	OMOP373992	RxNorm Extension	Drug
Antihypertensive agent	21072838	quinapril 10 MG Oral Tablet by A A H	OMOP374002	RxNorm Extension	Drug
Antihypertensive agent	21072839	quinapril 10 MG Oral Tablet Box of 28 by Sigma-Tau	OMOP374014	RxNorm Extension	Drug
Antihypertensive agent	21072840	quinapril 10 MG Oral Tablet Box of 28 by Ranbaxy	OMOP374019	RxNorm Extension	Drug
Antihypertensive agent	21072841	quinapril 10 MG Oral Tablet Box of 28 by Actavis	OMOP374023	RxNorm Extension	Drug
Antihypertensive agent	21072842	quinapril 10 MG Oral Tablet [Accupro] Box of 28	OMOP374029	RxNorm Extension	Drug
Antihypertensive agent	21072843	quinapril 40 MG Oral Tablet by Lupin	OMOP374049	RxNorm Extension	Drug
Antihypertensive agent	21072844	quinapril 40 MG Oral Tablet Box of 28 by Generics	OMOP374057	RxNorm Extension	Drug
Antihypertensive agent	21072845	quinapril 40 MG Oral Tablet Box of 28 by Mylan	OMOP374058	RxNorm Extension	Drug
Antihypertensive agent	21072846	quinapril 40 MG Oral Tablet [Accupro] Box of 28	OMOP374075	RxNorm Extension	Drug
Antihypertensive agent	21072847	quinapril 5 MG Oral Tablet by Waymade	OMOP374090	RxNorm Extension	Drug
Antihypertensive agent	21072848	quinapril 5 MG Oral Tablet Box of 28	OMOP374099	RxNorm Extension	Drug
Antihypertensive agent	21072849	quinapril 5 MG Oral Tablet Box of 28 by DE	OMOP374109	RxNorm Extension	Drug
Antihypertensive agent	21072850	Hydrochlorothiazide 12.5 MG / quinapril 10 MG Oral Tablet [Accuretic] by Pfizer	OMOP374138	RxNorm Extension	Drug
Antihypertensive agent	21072851	valsartan 8 MG/ML Oral Solution	OMOP374166	RxNorm Extension	Drug
Antihypertensive agent	21072852	valsartan 320 MG Oral Tablet by Mawdsley-Brooks	OMOP374235	RxNorm Extension	Drug
Antihypertensive agent	21072853	valsartan 320 MG Oral Tablet Box of 28 by Macleods	OMOP374255	RxNorm Extension	Drug
Antihypertensive agent	21072854	valsartan 160 MG Oral Capsule [Diovan] Box of 98 by Novartis	OMOP374316	RxNorm Extension	Drug
Antihypertensive agent	21072855	valsartan 40 MG Oral Capsule by Dowelhurst	OMOP374337	RxNorm Extension	Drug
Antihypertensive agent	21072856	valsartan 40 MG Oral Capsule [Diovan] by Mawdsley-Brooks	OMOP374351	RxNorm Extension	Drug
Antihypertensive agent	21072857	valsartan 40 MG Oral Tablet by Aspire	OMOP374367	RxNorm Extension	Drug
Antihypertensive agent	21072858	valsartan 40 MG Oral Tablet [Diovan] Box of 14 by DE	OMOP374404	RxNorm Extension	Drug
Antihypertensive agent	21072859	Hydrochlorothiazide 25 MG / valsartan 160 MG Oral Tablet by DE	OMOP374416	RxNorm Extension	Drug
Antihypertensive agent	21072860	Hydrochlorothiazide 25 MG / valsartan 160 MG Oral Tablet Box of 28 by Milpharm	OMOP374429	RxNorm Extension	Drug
Antihypertensive agent	21072861	Hydrochlorothiazide 25 MG / valsartan 160 MG Oral Tablet [Co-Diovan] by Mawdsley-Brooks	OMOP374433	RxNorm Extension	Drug
Antihypertensive agent	21072862	Hydrochlorothiazide 25 MG / valsartan 160 MG Oral Tablet [Co-Diovan] by Lexon	OMOP374439	RxNorm Extension	Drug
Antihypertensive agent	21072863	Hydrochlorothiazide 25 MG / valsartan 160 MG Oral Tablet [Co-Diovan] Box of 28 by Waymade	OMOP374444	RxNorm Extension	Drug
Antihypertensive agent	21072864	Hydrochlorothiazide 12.5 MG / valsartan 80 MG Oral Tablet by Actavis	OMOP374460	RxNorm Extension	Drug
Antihypertensive agent	21072865	Hydrochlorothiazide 12.5 MG / valsartan 80 MG Oral Tablet Box of 28 by Consilient	OMOP374463	RxNorm Extension	Drug
Antihypertensive agent	21072866	Hydrochlorothiazide 12.5 MG / valsartan 80 MG Oral Tablet Box of 28 by A A H	OMOP374469	RxNorm Extension	Drug
Antihypertensive agent	21072867	Hydrochlorothiazide 12.5 MG / valsartan 80 MG Oral Tablet [Co-Diovan] by DE	OMOP374477	RxNorm Extension	Drug
Antihypertensive agent	21072868	Hydrochlorothiazide 12.5 MG / valsartan 160 MG Oral Tablet Box of 28 by Generics	OMOP374504	RxNorm Extension	Drug
Antihypertensive agent	21072869	Hydrochlorothiazide 12.5 MG / valsartan 160 MG Oral Tablet Box of 28 by Consilient	OMOP374505	RxNorm Extension	Drug
Antihypertensive agent	21072870	Hydrochlorothiazide 12.5 MG / valsartan 160 MG Oral Tablet [Co-Diovan]	OMOP374515	RxNorm Extension	Drug
Antihypertensive agent	21072871	Hydrochlorothiazide 12.5 MG / valsartan 160 MG Oral Tablet [Co-Diovan] by Waymade	OMOP374518	RxNorm Extension	Drug
Antihypertensive agent	21072872	irbesartan 30 MG/ML	OMOP374541	RxNorm Extension	Drug
Antihypertensive agent	21072874	irbesartan 150 MG Oral Tablet Box of 28 by Generics	OMOP374591	RxNorm Extension	Drug
Antihypertensive agent	21072875	irbesartan 150 MG Oral Tablet Box of 28 by Dexcel-Pharma	OMOP374604	RxNorm Extension	Drug
Antihypertensive agent	21072876	irbesartan 150 MG Oral Tablet [Aprovel] by Lexon	OMOP374621	RxNorm Extension	Drug
Antihypertensive agent	21072877	irbesartan 300 MG [Sabervel]	OMOP374646	RxNorm Extension	Drug
Antihypertensive agent	21072878	irbesartan 75 MG Oral Tablet Box of 28 by Dr Reddy's	OMOP374776	RxNorm Extension	Drug
Antihypertensive agent	21072879	irbesartan 75 MG Oral Tablet Box of 28 by Actavis	OMOP374779	RxNorm Extension	Drug
Antihypertensive agent	21072880	irbesartan 75 MG Oral Tablet [Aprovel] Box of 30	OMOP374804	RxNorm Extension	Drug
Antihypertensive agent	21072881	Hydrochlorothiazide 25 MG / irbesartan 300 MG Oral Tablet Box of 28 by Actavis	OMOP374841	RxNorm Extension	Drug
Antihypertensive agent	21072882	Hydrochlorothiazide 25 MG / irbesartan 300 MG Oral Tablet [CoAprovel] by Mawdsley-Brooks	OMOP374843	RxNorm Extension	Drug
Antihypertensive agent	21072883	Hydrochlorothiazide 12.5 MG / irbesartan 150 MG Oral Tablet Box of 28 by Sigma-Tau	OMOP374863	RxNorm Extension	Drug
Antihypertensive agent	21072884	Hydrochlorothiazide 12.5 MG / irbesartan 150 MG Oral Tablet Box of 28 by A A H	OMOP374868	RxNorm Extension	Drug
Antihypertensive agent	21072885	Hydrochlorothiazide 12.5 MG / irbesartan 150 MG Oral Tablet Box of 28 by Actavis	OMOP374871	RxNorm Extension	Drug
Antihypertensive agent	21072887	Hydrochlorothiazide 12.5 MG / irbesartan 300 MG Oral Tablet by Mawdsley-Brooks	OMOP374896	RxNorm Extension	Drug
Antihypertensive agent	21072888	Hydrochlorothiazide 12.5 MG / irbesartan 300 MG Oral Tablet by Alliance	OMOP374899	RxNorm Extension	Drug
Antihypertensive agent	21072889	Hydrochlorothiazide 12.5 MG / irbesartan 300 MG Oral Tablet [CoAprovel] by Sanofi	OMOP374929	RxNorm Extension	Drug
Antihypertensive agent	21073213	Hydrochlorothiazide 25 MG / Triamterene 50 MG Oral Tablet [Dyazide] by AMCo	OMOP381030	RxNorm Extension	Drug
Antihypertensive agent	21073214	Hydrochlorothiazide 25 MG / Triamterene 50 MG Oral Tablet [Dyazide] Box of 60 by Lexon	OMOP381041	RxNorm Extension	Drug
Antihypertensive agent	21073215	benzthiazide 25 MG / Triamterene 50 MG Oral Capsule Box of 30	OMOP381065	RxNorm Extension	Drug
Antihypertensive agent	21073257	telmisartan 40 MG Oral Tablet by Actavis	OMOP381760	RxNorm Extension	Drug
Antihypertensive agent	21073258	telmisartan 40 MG Oral Tablet [Micardis] by Boehringer Ingelheim	OMOP381780	RxNorm Extension	Drug
Antihypertensive agent	21073259	telmisartan 40 MG Oral Tablet [Micardis] Box of 28 by Boehringer Ingelheim	OMOP381789	RxNorm Extension	Drug
Antihypertensive agent	21073260	telmisartan 20 MG Oral Tablet Box of 28 by Lexon	OMOP381824	RxNorm Extension	Drug
Antihypertensive agent	21073261	telmisartan 80 MG [Tolura]	OMOP381852	RxNorm Extension	Drug
Antihypertensive agent	21073262	telmisartan 80 MG Oral Tablet by Alliance	OMOP381857	RxNorm Extension	Drug
Antihypertensive agent	21073263	telmisartan 80 MG Oral Tablet Box of 30	OMOP381879	RxNorm Extension	Drug
Antihypertensive agent	21073264	Hydrochlorothiazide / telmisartan Oral Tablet [Tolucombi]	OMOP381904	RxNorm Extension	Drug
Antihypertensive agent	21073265	Hydrochlorothiazide 12.5 MG / telmisartan 40 MG Oral Tablet [MicardisPlus] by Boehringer Ingelheim	OMOP381914	RxNorm Extension	Drug
Antihypertensive agent	21073266	Hydrochlorothiazide 25 MG / telmisartan 80 MG Oral Tablet [Actelsar HCT] by Actavis	OMOP381947	RxNorm Extension	Drug
Antihypertensive agent	21073267	Hydrochlorothiazide 12.5 MG / telmisartan 80 MG Oral Tablet [Actelsar HCT] by Actavis	OMOP381987	RxNorm Extension	Drug
Antihypertensive agent	21073268	Hydrochlorothiazide 12.5 MG / telmisartan 80 MG Oral Tablet [Tolucombi] Box of 28 by Consilient	OMOP381993	RxNorm Extension	Drug
Antihypertensive agent	21073295	Spironolactone 50 MG Oral Tablet Box of 28 by A A H	OMOP382424	RxNorm Extension	Drug
Antihypertensive agent	21073296	Spironolactone 50 MG Oral Tablet Box of 28 by TEVA	OMOP382425	RxNorm Extension	Drug
Antihypertensive agent	21073297	Spironolactone 50 MG Oral Tablet Box of 30	OMOP382428	RxNorm Extension	Drug
Antihypertensive agent	21073298	Spironolactone 1.5 MG/ML Oral Solution	OMOP382447	RxNorm Extension	Drug
Antihypertensive agent	21073300	Spironolactone 1.25 MG/ML Oral Suspension	OMOP382461	RxNorm Extension	Drug
Antihypertensive agent	21073302	Spironolactone 100 MG Oral Tablet Box of 28 by DE	OMOP382502	RxNorm Extension	Drug
Antihypertensive agent	21073303	Spironolactone 100 MG Oral Tablet Box of 28 by Actavis	OMOP382506	RxNorm Extension	Drug
Antihypertensive agent	21073304	Spironolactone 100 MG Oral Tablet Box of 100	OMOP382518	RxNorm Extension	Drug
Antihypertensive agent	21073305	Spironolactone 100 MG Oral Tablet [Aldactone] Box of 20 by Stephar	OMOP382526	RxNorm Extension	Drug
Antihypertensive agent	21073306	Spironolactone 15 MG/ML Oral Solution	OMOP382542	RxNorm Extension	Drug
Antihypertensive agent	21073308	Spironolactone 15 MG/ML Oral Suspension	OMOP382544	RxNorm Extension	Drug
Antihypertensive agent	21073310	Spironolactone 0.5 MG/ML Oral Suspension	OMOP382575	RxNorm Extension	Drug
Antihypertensive agent	21073311	Spironolactone 3 MG	OMOP382584	RxNorm Extension	Drug
Antihypertensive agent	21073312	Spironolactone 3 MG/ML	OMOP382587	RxNorm Extension	Drug
Antihypertensive agent	21073313	Spironolactone 0.6 MG/ML Oral Solution	OMOP382626	RxNorm Extension	Drug
Antihypertensive agent	21073314	Spironolactone 25 MG Oral Tablet Box of 28 by TEVA	OMOP382657	RxNorm Extension	Drug
Antihypertensive agent	21073315	Spironolactone 25 MG Oral Tablet Box of 28 by Almus	OMOP382659	RxNorm Extension	Drug
Antihypertensive agent	21073316	Spironolactone 25 MG Oral Tablet Box of 500 by Dr Reddy's	OMOP382671	RxNorm Extension	Drug
Antihypertensive agent	21073317	Furosemide 20 MG / Spironolactone 50 MG Oral Capsule [Lasilactone] by Sanofi	OMOP382689	RxNorm Extension	Drug
Antihypertensive agent	21073413	Pindolol 5 MG Oral Tablet by Alliance	OMOP384276	RxNorm Extension	Drug
Antihypertensive agent	21073414	Pindolol 5 MG Oral Tablet by Waymade	OMOP384277	RxNorm Extension	Drug
Antihypertensive agent	21073415	Pindolol 5 MG Oral Tablet Box of 100 by Sigma-Tau	OMOP384284	RxNorm Extension	Drug
Antihypertensive agent	21073416	Pindolol 5 MG Oral Tablet Box of 100 by DE	OMOP384287	RxNorm Extension	Drug
Antihypertensive agent	21073436	Metolazone 5 MG Oral Tablet Box of 1	OMOP384635	RxNorm Extension	Drug
Antihypertensive agent	21073518	Captopril 0.6 MG/ML Oral Suspension	OMOP386375	RxNorm Extension	Drug
Antihypertensive agent	21073520	Captopril 50 MG Oral Tablet by TEVA	OMOP386405	RxNorm Extension	Drug
Antihypertensive agent	21073521	Captopril 50 MG Oral Tablet Box of 56 by Accord	OMOP386416	RxNorm Extension	Drug
Antihypertensive agent	21073522	Captopril 50 MG Oral Tablet Box of 56 by TEVA	OMOP386427	RxNorm Extension	Drug
Antihypertensive agent	21073523	Captopril 50 MG Oral Tablet [Ecopace] by AMCo	OMOP386439	RxNorm Extension	Drug
Antihypertensive agent	21073524	Captopril 50 MG Oral Tablet [Kaplon] Box of 56	OMOP386470	RxNorm Extension	Drug
Antihypertensive agent	21073525	Captopril 25 MG Oral Tablet by A A H	OMOP386494	RxNorm Extension	Drug
Antihypertensive agent	21073526	Captopril 25 MG Oral Tablet Box of 56 by Kent	OMOP386505	RxNorm Extension	Drug
Antihypertensive agent	21073527	Captopril 25 MG Oral Tablet Box of 56 by Sandoz	OMOP386506	RxNorm Extension	Drug
Antihypertensive agent	21073528	Captopril 25 MG Oral Tablet [Kaplon] Box of 56 by TEVA	OMOP386558	RxNorm Extension	Drug
Antihypertensive agent	21073529	Captopril 6 MG/ML Oral Solution	OMOP386576	RxNorm Extension	Drug
Antihypertensive agent	21073530	Captopril 5 MG/ML [Capoten]	OMOP386592	RxNorm Extension	Drug
Antihypertensive agent	21073531	Captopril 0.3 MG/ML	OMOP386605	RxNorm Extension	Drug
Antihypertensive agent	21073532	Captopril 0.3 MG/ML Oral Suspension	OMOP386608	RxNorm Extension	Drug
Antihypertensive agent	21073534	Captopril 3.5 MG/ML	OMOP386663	RxNorm Extension	Drug
Antihypertensive agent	21073535	Captopril 1.8 MG/ML	OMOP386682	RxNorm Extension	Drug
Antihypertensive agent	21073536	Captopril 12.5 MG [Captomex]	OMOP386687	RxNorm Extension	Drug
Antihypertensive agent	21073537	Captopril 12.5 MG Oral Tablet [Tensopril] Box of 56 by TEVA	OMOP386731	RxNorm Extension	Drug
Antihypertensive agent	21073538	Captopril 12.5 MG Oral Tablet [Captomex]	OMOP386742	RxNorm Extension	Drug
Antihypertensive agent	21073539	Captopril 0.625 MG/ML	OMOP386758	RxNorm Extension	Drug
Antihypertensive agent	21073540	Captopril 0.625 MG/ML Oral Solution	OMOP386759	RxNorm Extension	Drug
Antihypertensive agent	21073543	Captopril 20 MG/ML Oral Solution	OMOP386809	RxNorm Extension	Drug
Antihypertensive agent	21073544	Captopril 4 MG Oral Capsule	OMOP386817	RxNorm Extension	Drug
Antihypertensive agent	21073546	Captopril 50 MG / Hydrochlorothiazide 25 MG Oral Tablet [Capozide] by Sigma-Tau	OMOP386841	RxNorm Extension	Drug
Antihypertensive agent	21073547	Captopril 50 MG / Hydrochlorothiazide 25 MG Oral Tablet [Capozide] by Dowelhurst	OMOP386846	RxNorm Extension	Drug
Antihypertensive agent	21073548	Captopril 50 MG / Hydrochlorothiazide 25 MG Oral Tablet [Capozide] Box of 20	OMOP386847	RxNorm Extension	Drug
Antihypertensive agent	21073549	Captopril 50 MG / Hydrochlorothiazide 25 MG Oral Tablet [Capozide] Box of 20 by Dowelhurst	OMOP386848	RxNorm Extension	Drug
Antihypertensive agent	21073550	Captopril 50 MG / Hydrochlorothiazide 25 MG Oral Tablet [Capozide] Box of 30	OMOP386854	RxNorm Extension	Drug
Antihypertensive agent	21073551	Captopril 50 MG / Hydrochlorothiazide 25 MG Oral Tablet [Acezide]	OMOP386874	RxNorm Extension	Drug
Antihypertensive agent	21073552	Captopril 25 MG / Hydrochlorothiazide 12.5 MG Oral Tablet [Co-zidocapt] by Kent	OMOP386884	RxNorm Extension	Drug
Antihypertensive agent	21073553	Captopril 25 MG / Hydrochlorothiazide 12.5 MG Oral Tablet [Co-zidocapt] by A A H	OMOP386888	RxNorm Extension	Drug
Antihypertensive agent	21073554	Captopril 25 MG / Hydrochlorothiazide 12.5 MG Oral Tablet [Co-zidocapt] Box of 28 by Tillomed	OMOP386891	RxNorm Extension	Drug
Antihypertensive agent	21073936	Minoxidil Vaginal Gel [Regaine]	OMOP393420	RxNorm Extension	Drug
Antihypertensive agent	21073938	Minoxidil 20 MG/ML Vaginal Gel [Regaine]	OMOP393467	RxNorm Extension	Drug
Antihypertensive agent	21073940	Minoxidil 10 MG Oral Tablet Box of 30	OMOP393494	RxNorm Extension	Drug
Antihypertensive agent	21073941	Minoxidil 10 MG Oral Tablet [Loniten] Box of 60	OMOP393506	RxNorm Extension	Drug
Antihypertensive agent	21074098	Atenolol 50 MG / Chlorthalidone 12.5 MG Oral Tablet [Atenix Co] Box of 28	OMOP395922	RxNorm Extension	Drug
Antihypertensive agent	21074099	Atenolol 50 MG / Chlorthalidone 12.5 MG Oral Tablet [Co-tenidone] Box of 28 by Mylan	OMOP395945	RxNorm Extension	Drug
Antihypertensive agent	21074100	Atenolol 20 MG/ML / Chlorthalidone 5 MG/ML Oral Suspension [Co-tenidone]	OMOP395978	RxNorm Extension	Drug
Antihypertensive agent	21074101	Atenolol 100 MG / Chlorthalidone 25 MG Oral Tablet [Co-tenidone]	OMOP395988	RxNorm Extension	Drug
Antihypertensive agent	21074102	Atenolol 100 MG / Chlorthalidone 25 MG Oral Tablet [Co-tenidone] by DE	OMOP396000	RxNorm Extension	Drug
Antihypertensive agent	21074103	Atenolol 100 MG / Chlorthalidone 25 MG Oral Tablet [Co-tenidone] by TEVA	OMOP396003	RxNorm Extension	Drug
Antihypertensive agent	21074104	Atenolol 100 MG / Chlorthalidone 25 MG Oral Tablet [Co-tenidone] Box of 28 by A A H	OMOP396020	RxNorm Extension	Drug
Antihypertensive agent	21074105	Atenolol 100 MG / Chlorthalidone 25 MG Oral Tablet [Co-tenidone] Box of 28 by Actavis	OMOP396022	RxNorm Extension	Drug
Antihypertensive agent	21074106	Atenolol 100 MG / Chlorthalidone 25 MG Oral Tablet [Tenoretic] by Sigma-Tau	OMOP396030	RxNorm Extension	Drug
Antihypertensive agent	21074107	Atenolol 100 MG / Chlorthalidone 25 MG Oral Tablet [Tenoretic] Box of 28 by Dowelhurst	OMOP396041	RxNorm Extension	Drug
Antihypertensive agent	21074340	Indapamide 1.5 MG Extended Release Oral Tablet [Natrilix SR] Box of 30 by Sigma-Tau	OMOP400365	RxNorm Extension	Drug
Antihypertensive agent	21074341	Indapamide 1.5 MG Extended Release Oral Tablet [Natrilix SR] Box of 30 by Waymade	OMOP400366	RxNorm Extension	Drug
Antihypertensive agent	21074342	Indapamide 2.5 MG Oral Tablet by Phoenix Labs	OMOP400407	RxNorm Extension	Drug
Antihypertensive agent	21074343	Indapamide 2.5 MG Oral Tablet Box of 30 by TEVA	OMOP400452	RxNorm Extension	Drug
Antihypertensive agent	21074344	Indapamide 1.25 MG / Perindopril 5 MG Oral Tablet [Coversyl] Box of 30 by Servier	OMOP400503	RxNorm Extension	Drug
Antihypertensive agent	21074358	Prazosin Oral Tablet [Minipress]	OMOP400678	RxNorm Extension	Drug
Antihypertensive agent	21074361	Prazosin 1 MG Oral Tablet Box of 56 by A A H	OMOP400719	RxNorm Extension	Drug
Antihypertensive agent	21074362	Prazosin 5 MG Oral Tablet by A A H	OMOP400742	RxNorm Extension	Drug
Antihypertensive agent	21074363	Prazosin 0.05 MG/ML Oral Solution	OMOP400763	RxNorm Extension	Drug
Antihypertensive agent	21074364	Prazosin 2 MG Oral Tablet Box of 56	OMOP400781	RxNorm Extension	Drug
Antihypertensive agent	21074461	Furosemide 20 MG Oral Tablet by Bristol Myers Squibb	OMOP402615	RxNorm Extension	Drug
Antihypertensive agent	21074462	Furosemide 20 MG Oral Tablet Box of 28 by Boston	OMOP402640	RxNorm Extension	Drug
Antihypertensive agent	21074463	Furosemide 20 MG Oral Tablet Box of 28 by Kent	OMOP402641	RxNorm Extension	Drug
Antihypertensive agent	21074464	Furosemide 20 MG Oral Tablet Box of 250 by Kent	OMOP402657	RxNorm Extension	Drug
Antihypertensive agent	21074465	Furosemide 2.5 MG/ML Oral Suspension	OMOP402677	RxNorm Extension	Drug
Antihypertensive agent	21074466	Furosemide 50 MG/ML Oral Suspension	OMOP402687	RxNorm Extension	Drug
Antihypertensive agent	21074467	Furosemide 0.4 MG/ML Oral Solution	OMOP402690	RxNorm Extension	Drug
Antihypertensive agent	21074469	Furosemide 500 MG Oral Tablet Box of 28	OMOP402717	RxNorm Extension	Drug
Antihypertensive agent	21074470	Furosemide 4 MG/ML Oral Solution [Frusol] by Rosemont	OMOP402763	RxNorm Extension	Drug
Antihypertensive agent	21074471	Furosemide 40 MG Oral Tablet Box of 28 by Mawdsley-Brooks	OMOP402795	RxNorm Extension	Drug
Antihypertensive agent	21074472	Furosemide 40 MG Oral Tablet Box of 28 by Sandoz	OMOP402802	RxNorm Extension	Drug
Antihypertensive agent	21074473	Furosemide 40 MG Oral Tablet Box of 28 by Ivax	OMOP402812	RxNorm Extension	Drug
Antihypertensive agent	21074474	Furosemide 40 MG Oral Tablet [Lasix] Box of 28	OMOP402838	RxNorm Extension	Drug
Antihypertensive agent	21074475	Furosemide 0.8 MG/ML Oral Solution	OMOP402862	RxNorm Extension	Drug
Antihypertensive agent	21074476	Furosemide 10 MG/ML Oral Solution by Focus	OMOP402869	RxNorm Extension	Drug
Antihypertensive agent	21074478	Furosemide 8 MG/ML Oral Solution by Sigma-Tau	OMOP402903	RxNorm Extension	Drug
Antihypertensive agent	21074479	Furosemide 8 MG/ML Oral Solution by Pinewood	OMOP402909	RxNorm Extension	Drug
Antihypertensive agent	21074481	Furosemide 5 MG/ML Oral Suspension	OMOP402937	RxNorm Extension	Drug
Antihypertensive agent	21074482	Amiloride / Furosemide Oral Solution [Co-amilofruse]	OMOP402979	RxNorm Extension	Drug
Antihypertensive agent	21074484	Amiloride 2.5 MG / Furosemide 20 MG Oral Tablet [Co-amilofruse] by Dowelhurst	OMOP403007	RxNorm Extension	Drug
Antihypertensive agent	21074485	Amiloride 2.5 MG / Furosemide 20 MG Oral Tablet [Co-amilofruse] Box of 56	OMOP403025	RxNorm Extension	Drug
Antihypertensive agent	21074486	Amiloride 2.5 MG / Furosemide 20 MG Oral Tablet [Frumil] by Waymade	OMOP403038	RxNorm Extension	Drug
Antihypertensive agent	21074487	Amiloride 10 MG / Furosemide 80 MG Oral Tablet [Frumil] by Sanofi	OMOP403066	RxNorm Extension	Drug
Antihypertensive agent	21074488	Amiloride 10 MG / Furosemide 80 MG Oral Tablet [Co-amilofruse] by Phoenix Labs	OMOP403074	RxNorm Extension	Drug
Antihypertensive agent	21074489	Amiloride 10 MG / Furosemide 80 MG Oral Tablet [Co-amilofruse] Box of 28	OMOP403085	RxNorm Extension	Drug
Antihypertensive agent	21074490	Amiloride 10 MG / Furosemide 80 MG Oral Tablet [Co-amilofruse] Box of 28 by Aurobindo	OMOP403090	RxNorm Extension	Drug
Antihypertensive agent	21074491	Amiloride 5 MG / Furosemide 40 MG Oral Tablet [Frumil] by Sigma-Tau	OMOP403127	RxNorm Extension	Drug
Antihypertensive agent	21074492	Amiloride 5 MG / Furosemide 40 MG Oral Tablet [Frumil] Box of 28 by Sigma-Tau	OMOP403134	RxNorm Extension	Drug
Antihypertensive agent	21074493	Amiloride 5 MG / Furosemide 40 MG Oral Tablet [Frumil] Box of 28 by Sanofi	OMOP403138	RxNorm Extension	Drug
Antihypertensive agent	21074494	Amiloride 5 MG / Furosemide 40 MG Oral Tablet [Froop Co] by Ashbourne	OMOP403149	RxNorm Extension	Drug
Antihypertensive agent	21074495	Amiloride 5 MG / Furosemide 40 MG Oral Tablet [Co-amilofruse] Box of 100 by Alliance	OMOP403220	RxNorm Extension	Drug
Antihypertensive agent	21074496	Amiloride 5 MG / Furosemide 40 MG Oral Tablet [Co-amilofruse] Box of 500 by Alliance	OMOP403224	RxNorm Extension	Drug
Antihypertensive agent	21074497	Amiloride 5 MG / Furosemide 40 MG Oral Tablet [Co-amilofruse] Box of 500 by A A H	OMOP403225	RxNorm Extension	Drug
Antihypertensive agent	21074519	Nadolol 80 MG Oral Tablet Box of 28	OMOP403589	RxNorm Extension	Drug
Antihypertensive agent	21074520	Nadolol 80 MG Oral Tablet [Corgard] by Mawdsley-Brooks	OMOP403590	RxNorm Extension	Drug
Antihypertensive agent	21074522	Nadolol 6 MG/ML Oral Suspension	OMOP403613	RxNorm Extension	Drug
Antihypertensive agent	21074523	Nadolol 40 MG Oral Tablet Box of 28	OMOP403623	RxNorm Extension	Drug
Antihypertensive agent	21074545	Nifedipine 20 MG Extended Release Oral Tablet by Cubic	OMOP404011	RxNorm Extension	Drug
Antihypertensive agent	21074546	Nifedipine 20 MG Extended Release Oral Tablet by DE	OMOP404015	RxNorm Extension	Drug
Antihypertensive agent	21074547	Nifedipine 20 MG Extended Release Oral Tablet Box of 28 by Colorama	OMOP404023	RxNorm Extension	Drug
Antihypertensive agent	21074548	Nifedipine 20 MG Extended Release Oral Tablet Box of 100	OMOP404041	RxNorm Extension	Drug
Antihypertensive agent	21074549	Nifedipine 20 MG Extended Release Oral Tablet [Angiopine MR] by Ashbourne	OMOP404054	RxNorm Extension	Drug
Antihypertensive agent	21074550	Nifedipine 20 MG Extended Release Oral Tablet [Kentipine] by Kent	OMOP404074	RxNorm Extension	Drug
Antihypertensive agent	21074551	Nifedipine 20 MG Extended Release Oral Tablet [Coroday MR] by Mylan	OMOP404092	RxNorm Extension	Drug
Antihypertensive agent	21074552	Nifedipine 20 MG Extended Release Oral Tablet [Hypolar] Box of 56 by Sandoz	OMOP404098	RxNorm Extension	Drug
Antihypertensive agent	21074553	Nifedipine 20 MG Extended Release Oral Tablet [Adalat LA] by DE	OMOP404103	RxNorm Extension	Drug
Antihypertensive agent	21074554	Nifedipine 20 MG Extended Release Oral Tablet [Adalat] by Dowelhurst	OMOP404128	RxNorm Extension	Drug
Antihypertensive agent	21074555	Nifedipine 4 MG/ML	OMOP404149	RxNorm Extension	Drug
Antihypertensive agent	21074557	Nifedipine 10 MG [Coracten SR]	OMOP404158	RxNorm Extension	Drug
Antihypertensive agent	21074558	Nifedipine 10 MG Oral Capsule Box of 84	OMOP404174	RxNorm Extension	Drug
Antihypertensive agent	21074559	Nifedipine 10 MG Oral Capsule [Adalat] by Waymade	OMOP404194	RxNorm Extension	Drug
Antihypertensive agent	21074560	Nifedipine 10 MG Oral Capsule [Angiopine] Box of 84	OMOP404216	RxNorm Extension	Drug
Antihypertensive agent	21074561	Nifedipine 10 MG Extended Release Oral Tablet Box of 56 by Icarus	OMOP404252	RxNorm Extension	Drug
Antihypertensive agent	21074562	Nifedipine 10 MG Extended Release Oral Tablet [Tensipine MR]	OMOP404254	RxNorm Extension	Drug
Antihypertensive agent	21074563	Nifedipine 10 MG Extended Release Oral Tablet [Adipin]	OMOP404262	RxNorm Extension	Drug
Antihypertensive agent	21074564	Nifedipine 10 MG Extended Release Oral Tablet [Kentipine] by Kent	OMOP404274	RxNorm Extension	Drug
Antihypertensive agent	21074565	Nifedipine 30 MG Extended Release Oral Capsule [Coracten XL] Box of 28	OMOP404305	RxNorm Extension	Drug
Antihypertensive agent	21074566	Nifedipine 30 MG Extended Release Oral Tablet by Mawdsley-Brooks	OMOP404307	RxNorm Extension	Drug
Antihypertensive agent	21074567	Nifedipine 30 MG Extended Release Oral Tablet Box of 28 by Icarus	OMOP404327	RxNorm Extension	Drug
Antihypertensive agent	21074568	Nifedipine 30 MG Extended Release Oral Tablet [Slofedipine XL] Box of 28 by Zentiva	OMOP404359	RxNorm Extension	Drug
Antihypertensive agent	21074569	Nifedipine 30 MG Extended Release Oral Tablet [Adalat LA]	OMOP404360	RxNorm Extension	Drug
Antihypertensive agent	21074570	Nifedipine 30 MG Extended Release Oral Tablet [Adalat LA] by Dowelhurst	OMOP404368	RxNorm Extension	Drug
Antihypertensive agent	21074571	Nifedipine 30 MG Extended Release Oral Tablet [Adalat LA] Box of 28 by Sigma-Tau	OMOP404375	RxNorm Extension	Drug
Antihypertensive agent	21074572	Nifedipine 0.4 MG/ML	OMOP404382	RxNorm Extension	Drug
Antihypertensive agent	21074573	Nifedipine 5 MG Oral Capsule by Sigma-Tau	OMOP404460	RxNorm Extension	Drug
Antihypertensive agent	21074574	Nifedipine 0.2 MG/ML Oral Suspension	OMOP404509	RxNorm Extension	Drug
Antihypertensive agent	21074575	Atenolol 50 MG / Nifedipine 20 MG Extended Release Oral Capsule [Beta-Adalat] by DE	OMOP404532	RxNorm Extension	Drug
Antihypertensive agent	21074577	Atenolol 50 MG / Nifedipine 20 MG Extended Release Oral Capsule [Beta-Adalat] Box of 28 by Bayer	OMOP404540	RxNorm Extension	Drug
Antihypertensive agent	21074579	Polythiazide Oral Tablet [Nephril]	OMOP404565	RxNorm Extension	Drug
Antihypertensive agent	21074631	Bumetanide 1 MG Oral Tablet by Sigma-Tau	OMOP405543	RxNorm Extension	Drug
Antihypertensive agent	21074632	Bumetanide 1 MG Oral Tablet by TEVA	OMOP405549	RxNorm Extension	Drug
Antihypertensive agent	21074633	Bumetanide 1 MG Oral Tablet Box of 28 by Mylan	OMOP405557	RxNorm Extension	Drug
Antihypertensive agent	21074634	Bumetanide 1 MG Oral Tablet Box of 28 by Almus	OMOP405574	RxNorm Extension	Drug
Antihypertensive agent	21074635	Bumetanide 1 MG Oral Tablet [Burinex] Box of 28	OMOP405576	RxNorm Extension	Drug
Antihypertensive agent	21074636	Bumetanide 5 MG Oral Tablet by Alliance	OMOP405593	RxNorm Extension	Drug
Antihypertensive agent	21074637	Bumetanide 5 MG Oral Tablet Box of 28 by Kent	OMOP405609	RxNorm Extension	Drug
Antihypertensive agent	21074638	Bumetanide 5 MG Oral Tablet Box of 28 by TEVA	OMOP405615	RxNorm Extension	Drug
Antihypertensive agent	21074639	Bumetanide 0.5 MG / Potassium Chloride 573 MG Extended Release Oral Tablet [Burinex]	OMOP405632	RxNorm Extension	Drug
Antihypertensive agent	21074640	Amiloride 5 MG / Bumetanide 1 MG Oral Tablet [Burinex] Box of 28	OMOP405653	RxNorm Extension	Drug
Antihypertensive agent	21074663	Atenolol 50 MG Oral Tablet Box of 28 by Mylan	OMOP406011	RxNorm Extension	Drug
Antihypertensive agent	21074664	Atenolol 50 MG Oral Tablet [Tenormin LS] Box of 28	OMOP406050	RxNorm Extension	Drug
Antihypertensive agent	21074665	Atenolol 100 MG Oral Tablet by Accord	OMOP406069	RxNorm Extension	Drug
Antihypertensive agent	21074666	Atenolol 100 MG Oral Tablet by Sterwin Medicines	OMOP406075	RxNorm Extension	Drug
Antihypertensive agent	21074667	Atenolol 100 MG Oral Tablet by TEVA	OMOP406084	RxNorm Extension	Drug
Antihypertensive agent	21074668	Atenolol 100 MG Oral Tablet Box of 28 by Co-Pharma	OMOP406113	RxNorm Extension	Drug
Antihypertensive agent	21074669	Atenolol 100 MG Oral Tablet [Tenormin] by Dowelhurst	OMOP406125	RxNorm Extension	Drug
Antihypertensive agent	21074670	Atenolol 25 MG Oral Tablet Box of 28 by Bristol Myers Squibb	OMOP406172	RxNorm Extension	Drug
Antihypertensive agent	21074671	Atenolol 25 MG Oral Tablet [Atenix] Box of 28 by Ashbourne	OMOP406218	RxNorm Extension	Drug
Antihypertensive agent	21074673	Atenolol 4 MG/ML [Co-tenidone]	OMOP406238	RxNorm Extension	Drug
Antihypertensive agent	21074674	Atenolol 4 MG Oral Tablet [Co-tenidone]	OMOP406240	RxNorm Extension	Drug
Antihypertensive agent	21074675	Atenolol 5 MG/ML Oral Solution by DE	OMOP406247	RxNorm Extension	Drug
Antihypertensive agent	21074730	Bendroflumethiazide 2.5 MG Oral Tablet by Dr Reddy's	OMOP407525	RxNorm Extension	Drug
Antihypertensive agent	21074731	Bendroflumethiazide 5 MG Oral Tablet by Phoenix Labs	OMOP407592	RxNorm Extension	Drug
Antihypertensive agent	21074732	Bendroflumethiazide 5 MG Oral Tablet by A A H	OMOP407599	RxNorm Extension	Drug
Antihypertensive agent	21074733	Bendroflumethiazide 5 MG Oral Tablet by Dowelhurst	OMOP407605	RxNorm Extension	Drug
Antihypertensive agent	21074734	Bendroflumethiazide 5 MG Oral Tablet by Almus	OMOP407608	RxNorm Extension	Drug
Antihypertensive agent	21074735	Bendroflumethiazide 2.5 MG / Propranolol 80 MG Oral Capsule Box of 60	OMOP407658	RxNorm Extension	Drug
Antihypertensive agent	21074736	Bendroflumethiazide 2.5 MG / Potassium Chloride 630 MG Extended Release Oral Tablet Box of 100	OMOP407673	RxNorm Extension	Drug
Antihypertensive agent	21074740	Hydrochlorothiazide 3 MG/ML	OMOP407787	RxNorm Extension	Drug
Antihypertensive agent	21074743	Hydrochlorothiazide 2.5 MG/ML Oral Suspension	OMOP407832	RxNorm Extension	Drug
Antihypertensive agent	21074744	Hydrochlorothiazide 12.5 MG / Metoprolol 100 MG Oral Tablet [Co-Betaloc] Box of 28	OMOP407849	RxNorm Extension	Drug
Antihypertensive agent	21074745	Amiloride 2.5 MG / Hydrochlorothiazide 25 MG Oral Tablet [Co-amilozide] by Waymade	OMOP407875	RxNorm Extension	Drug
Antihypertensive agent	21074746	Amiloride 2.5 MG / Hydrochlorothiazide 25 MG Oral Tablet [Co-amilozide] by Dowelhurst	OMOP407878	RxNorm Extension	Drug
Antihypertensive agent	21074747	Amiloride 2.5 MG / Hydrochlorothiazide 25 MG Oral Tablet [Co-amilozide] Box of 28 by DE	OMOP407888	RxNorm Extension	Drug
Antihypertensive agent	21074748	Amiloride 5 MG / Hydrochlorothiazide 50 MG [Amil-Co]	OMOP407905	RxNorm Extension	Drug
Antihypertensive agent	21074749	Amiloride 5 MG / Hydrochlorothiazide 50 MG Oral Tablet [Co-amilozide] Box of 28 by Dowelhurst	OMOP407945	RxNorm Extension	Drug
Antihypertensive agent	21074750	Amiloride 5 MG / Hydrochlorothiazide 50 MG Oral Tablet [Moduretic] Box of 28 by DE	OMOP407958	RxNorm Extension	Drug
Antihypertensive agent	21074751	Amiloride 5 MG / Hydrochlorothiazide 50 MG Oral Tablet [Amil-Co]	OMOP407967	RxNorm Extension	Drug
Antihypertensive agent	21074752	Amiloride 5 MG / Hydrochlorothiazide 50 MG Oral Tablet [Amil-Co] Box of 30	OMOP407969	RxNorm Extension	Drug
Antihypertensive agent	21074753	Amiloride 5 MG / Hydrochlorothiazide 50 MG Oral Tablet [Synuretic] Box of 100 by Dr Reddy's	OMOP407977	RxNorm Extension	Drug
Antihypertensive agent	21074754	Hydrochlorothiazide 25 MG / Losartan 100 MG Oral Tablet by Sigma-Tau	OMOP407989	RxNorm Extension	Drug
Antihypertensive agent	21074755	Hydrochlorothiazide 25 MG / Losartan 100 MG Oral Tablet Box of 28 by Lupin	OMOP408009	RxNorm Extension	Drug
Antihypertensive agent	21074756	Hydrochlorothiazide 12.5 MG / Losartan 100 MG Oral Tablet [Cozaar-Comp] by Mawdsley-Brooks	OMOP408054	RxNorm Extension	Drug
Antihypertensive agent	21074757	Hydrochlorothiazide 12.5 MG / Losartan 50 MG Oral Tablet Box of 28 by Waymade	OMOP408085	RxNorm Extension	Drug
Antihypertensive agent	21074758	Hydrochlorothiazide 12.5 MG / Losartan 50 MG Oral Tablet Box of 28 by TEVA	OMOP408091	RxNorm Extension	Drug
Antihypertensive agent	21074759	Hydrochlorothiazide 12.5 MG / Losartan 50 MG Oral Tablet [Cozaar-Comp] Box of 28 by Waymade	OMOP408106	RxNorm Extension	Drug
Antihypertensive agent	21075055	Indoramin 20 MG Oral Tablet Box of 60 by Waymade	OMOP413176	RxNorm Extension	Drug
Antihypertensive agent	21075056	Indoramin 20 MG Oral Tablet [Dese Tiltab] Box of 60 by Dowelhurst	OMOP413197	RxNorm Extension	Drug
Antihypertensive agent	21075073	lacidipine 2 MG Oral Tablet [Motens] by Lexon	OMOP413545	RxNorm Extension	Drug
Antihypertensive agent	21075074	lacidipine 4 MG Oral Tablet Box of 28 by Waymade	OMOP413582	RxNorm Extension	Drug
Antihypertensive agent	21075075	lacidipine 4 MG Oral Tablet [Motens] Box of 28 by Mawdsley-Brooks	OMOP413607	RxNorm Extension	Drug
Antihypertensive agent	21075076	lacidipine 4 MG Oral Tablet [Motens] Box of 28 by Sigma-Tau	OMOP413608	RxNorm Extension	Drug
Antihypertensive agent	21075077	lacidipine 4 MG Oral Tablet [Motens] Box of 28 by Glaxosmithkline	OMOP413614	RxNorm Extension	Drug
Antihypertensive agent	21075096	moxonidine 0.3 MG Oral Tablet by Kent	OMOP414004	RxNorm Extension	Drug
Antihypertensive agent	21075097	moxonidine 0.3 MG Oral Tablet by Sandoz	OMOP414005	RxNorm Extension	Drug
Antihypertensive agent	21075098	moxonidine 0.3 MG Oral Tablet by A A H	OMOP414014	RxNorm Extension	Drug
Antihypertensive agent	21075099	moxonidine 0.4 MG Oral Tablet by Mawdsley-Brooks	OMOP414054	RxNorm Extension	Drug
Antihypertensive agent	21075100	moxonidine 0.4 MG Oral Tablet Box of 28 by Waymade	OMOP414084	RxNorm Extension	Drug
Antihypertensive agent	21075101	moxonidine 0.4 MG Oral Tablet Box of 28 by DE	OMOP414085	RxNorm Extension	Drug
Antihypertensive agent	21075102	moxonidine 0.2 MG Oral Tablet by Actavis	OMOP414135	RxNorm Extension	Drug
Antihypertensive agent	21075103	moxonidine 0.2 MG Oral Tablet by Ivax	OMOP414136	RxNorm Extension	Drug
Antihypertensive agent	21075106	nebivolol 2.5 MG Oral Tablet Box of 28 by Glenmark	OMOP414225	RxNorm Extension	Drug
Antihypertensive agent	21075107	nebivolol 5 MG Oral Tablet by Almus	OMOP414268	RxNorm Extension	Drug
Antihypertensive agent	21075108	nebivolol 5 MG Oral Tablet Box of 28 by Phoenix Labs	OMOP414273	RxNorm Extension	Drug
Antihypertensive agent	21075109	nebivolol 5 MG Oral Tablet Box of 28 by Alliance	OMOP414276	RxNorm Extension	Drug
Antihypertensive agent	21075110	nebivolol 5 MG Oral Tablet Box of 28 by Zentiva	OMOP414285	RxNorm Extension	Drug
Antihypertensive agent	21075111	nebivolol 5 MG Oral Tablet [Nebilet] by Waymade	OMOP414296	RxNorm Extension	Drug
Antihypertensive agent	21075259	Cilazapril 5 MG Oral Tablet [Vascace] by Dowelhurst	OMOP253247	RxNorm Extension	Drug
Antihypertensive agent	21075260	Cilazapril 0.5 MG Oral Tablet [Vascace] Box of 30	OMOP253260	RxNorm Extension	Drug
Antihypertensive agent	21075306	eprosartan 300 MG Oral Tablet by Phoenix Labs	OMOP254032	RxNorm Extension	Drug
Antihypertensive agent	21075307	eprosartan 300 MG Oral Tablet by A A H	OMOP254037	RxNorm Extension	Drug
Antihypertensive agent	21075308	eprosartan 300 MG Oral Tablet Box of 28 by TEVA	OMOP254048	RxNorm Extension	Drug
Antihypertensive agent	21075309	eprosartan 300 MG Oral Tablet [Teveten] Box of 28 by Stephar	OMOP254063	RxNorm Extension	Drug
Antihypertensive agent	21075310	eprosartan 600 MG Oral Tablet Box of 28	OMOP254088	RxNorm Extension	Drug
Antihypertensive agent	21075311	eprosartan 600 MG Oral Tablet [Teveten] by Waymade	OMOP254101	RxNorm Extension	Drug
Antihypertensive agent	21075415	eplerenone 50 MG Oral Tablet by Aspire	OMOP256059	RxNorm Extension	Drug
Antihypertensive agent	21075416	eplerenone 50 MG Oral Tablet Box of 28 by Creo	OMOP256072	RxNorm Extension	Drug
Antihypertensive agent	21075417	eplerenone 50 MG Oral Tablet Box of 28 by A A H	OMOP256077	RxNorm Extension	Drug
Antihypertensive agent	21075418	eplerenone 50 MG Oral Tablet [Inspra] by Pfizer	OMOP256083	RxNorm Extension	Drug
Antihypertensive agent	21075419	eplerenone 50 MG Oral Tablet [Inspra] Box of 28 by Mawdsley-Brooks	OMOP256089	RxNorm Extension	Drug
Antihypertensive agent	21075420	eplerenone 50 MG Oral Tablet [Inspra] Box of 28 by DE	OMOP256091	RxNorm Extension	Drug
Antihypertensive agent	21075421	eplerenone 25 MG Oral Tablet by Kent	OMOP256100	RxNorm Extension	Drug
Antihypertensive agent	21075422	eplerenone 25 MG Oral Tablet [Inspra] Box of 30 by Mawdsley-Brooks	OMOP256131	RxNorm Extension	Drug
Antihypertensive agent	21075458	Betaxolol 2.5 MG/ML Ophthalmic Solution [Betoptic] Box of 50	OMOP256811	RxNorm Extension	Drug
Antihypertensive agent	21075694	Canrenoate 20 MG/ML	OMOP260967	RxNorm Extension	Drug
Antihypertensive agent	21075695	Canrenoate 20 MG/ML Prefilled Syringe	OMOP260969	RxNorm Extension	Drug
Antihypertensive agent	21075775	imidapril Oral Tablet [Tanatril]	OMOP262731	RxNorm Extension	Drug
Antihypertensive agent	21075776	imidapril 5 MG Oral Tablet [Tanatril] by Sigma-Tau	OMOP262749	RxNorm Extension	Drug
Antihypertensive agent	21075777	imidapril 5 MG Oral Tablet [Tanatril] by Chiesi	OMOP262753	RxNorm Extension	Drug
Antihypertensive agent	21075790	aliskiren 150 MG Oral Tablet [Rasilez] Box of 28 by Novartis	OMOP262926	RxNorm Extension	Drug
Antihypertensive agent	21075791	aliskiren 300 MG Oral Tablet [Rasilez] by Waymade	OMOP262936	RxNorm Extension	Drug
Antihypertensive agent	21075792	aliskiren 300 MG Oral Tablet [Rasilez] Box of 28	OMOP262940	RxNorm Extension	Drug
Antihypertensive agent	21075974	Perindopril 10 MG Oral Tablet Box of 30	OMOP265885	RxNorm Extension	Drug
Antihypertensive agent	21075975	Perindopril 10 MG Oral Tablet [Coversyl] Box of 30	OMOP265894	RxNorm Extension	Drug
Antihypertensive agent	21075976	Perindopril 10 MG Oral Tablet [Coversyl] Box of 30 by DE	OMOP265899	RxNorm Extension	Drug
Antihypertensive agent	21075984	tolvaptan 30 MG Oral Tablet [Jinarc]	OMOP265972	RxNorm Extension	Drug
Antihypertensive agent	21075985	tolvaptan 30 MG Oral Tablet [Jinarc] Box of 7 by Otsuka	OMOP265975	RxNorm Extension	Drug
Antihypertensive agent	21075997	azilsartan 20 MG Oral Tablet [Edarbi]	OMOP266247	RxNorm Extension	Drug
Antihypertensive agent	21075998	azilsartan 80 MG Oral Tablet [Edarbi] by Takeda	OMOP266253	RxNorm Extension	Drug
Antihypertensive agent	21076012	Labetalol 200 MG Oral Tablet by Actavis	OMOP266543	RxNorm Extension	Drug
Antihypertensive agent	21076013	Labetalol 200 MG Oral Tablet Box of 56 by Sigma-Tau	OMOP266549	RxNorm Extension	Drug
Antihypertensive agent	21076014	Labetalol 400 MG Oral Tablet by Kent	OMOP266566	RxNorm Extension	Drug
Antihypertensive agent	21076015	Labetalol 400 MG Oral Tablet by DE	OMOP266571	RxNorm Extension	Drug
Antihypertensive agent	21076016	Labetalol 400 MG Oral Tablet Box of 56 by Sigma-Tau	OMOP266580	RxNorm Extension	Drug
Antihypertensive agent	21076017	Labetalol 400 MG Oral Tablet Box of 56 by Alliance	OMOP266581	RxNorm Extension	Drug
Antihypertensive agent	21076018	Labetalol 40 MG/ML Oral Solution	OMOP266599	RxNorm Extension	Drug
Antihypertensive agent	21076044	Verapamil Extended Release Oral Tablet [Ranvera MR]	OMOP267066	RxNorm Extension	Drug
Antihypertensive agent	21076045	Verapamil 120 MG Oral Tablet by Alliance	OMOP267080	RxNorm Extension	Drug
Antihypertensive agent	21076046	Verapamil 120 MG Oral Tablet Box of 100 by Sandoz	OMOP267102	RxNorm Extension	Drug
Antihypertensive agent	21076047	Verapamil 8 MG/ML Oral Solution by CST	OMOP267159	RxNorm Extension	Drug
Antihypertensive agent	21076048	Verapamil 48 MG/ML	OMOP267171	RxNorm Extension	Drug
Antihypertensive agent	21076051	Verapamil 80 MG Oral Tablet by Kent	OMOP267178	RxNorm Extension	Drug
Antihypertensive agent	21076052	Verapamil 80 MG Oral Tablet by Sandoz	OMOP267179	RxNorm Extension	Drug
Antihypertensive agent	21076053	Verapamil 80 MG Oral Tablet by TEVA	OMOP267185	RxNorm Extension	Drug
Antihypertensive agent	21076054	Verapamil 80 MG Oral Tablet Box of 84 by Alliance	OMOP267191	RxNorm Extension	Drug
Antihypertensive agent	21076055	Verapamil 80 MG Oral Tablet Box of 84 by DE	OMOP267193	RxNorm Extension	Drug
Antihypertensive agent	21076056	Verapamil 80 MG Oral Tablet [Cordilox] Box of 84 by Ivax	OMOP267207	RxNorm Extension	Drug
Antihypertensive agent	21076058	Verapamil 240 MG Extended Release Oral Capsule [Univer] by TEVA	OMOP267282	RxNorm Extension	Drug
Antihypertensive agent	21076059	Verapamil 240 MG Extended Release Oral Tablet by TEVA	OMOP267293	RxNorm Extension	Drug
Antihypertensive agent	21076060	Verapamil 240 MG Extended Release Oral Tablet [Ranvera MR]	OMOP267347	RxNorm Extension	Drug
Antihypertensive agent	21076061	Verapamil 240 MG Extended Release Oral Tablet [Ethimil MR] Box of 28	OMOP267353	RxNorm Extension	Drug
Antihypertensive agent	21076062	Verapamil 50 MG/ML Oral Solution	OMOP267356	RxNorm Extension	Drug
Antihypertensive agent	21076063	Verapamil 40 MG Oral Tablet [Cordilox] by Ivax	OMOP267388	RxNorm Extension	Drug
Antihypertensive agent	21076064	Verapamil 180 MG Extended Release Oral Capsule [Univer] Box of 56 by TEVA	OMOP267395	RxNorm Extension	Drug
Antihypertensive agent	21076135	Propranolol 40 MG Oral Tablet Box of 28 by Alliance	OMOP269003	RxNorm Extension	Drug
Antihypertensive agent	21076136	Propranolol 40 MG Oral Tablet [Inderal] by Astrazeneca	OMOP269015	RxNorm Extension	Drug
Antihypertensive agent	21076137	Propranolol 10 MG Oral Tablet Box of 28	OMOP269061	RxNorm Extension	Drug
Antihypertensive agent	21076138	Propranolol 10 MG Oral Tablet Box of 28 by Accord	OMOP269064	RxNorm Extension	Drug
Antihypertensive agent	21076139	Propranolol 10 MG Oral Tablet [Dupromex] Box of 28 by Actavis	OMOP269082	RxNorm Extension	Drug
Antihypertensive agent	21076140	Propranolol 80 MG Extended Release Oral Capsule Box of 28 by DE	OMOP269107	RxNorm Extension	Drug
Antihypertensive agent	21076141	Propranolol 80 MG Extended Release Oral Capsule [Bedranol SR] Box of 28	OMOP269113	RxNorm Extension	Drug
Antihypertensive agent	21076142	Propranolol 80 MG Oral Tablet Box of 56 by TEVA	OMOP269172	RxNorm Extension	Drug
Antihypertensive agent	21076143	Propranolol 10 MG/ML Oral Solution [Syprol] by Rosemont	OMOP269193	RxNorm Extension	Drug
Antihypertensive agent	21076145	Propranolol 1 MG/ML Oral Solution by J M McGill	OMOP269208	RxNorm Extension	Drug
Antihypertensive agent	21076146	Propranolol 1 MG/ML Prefilled Syringe [Inderal] Box of 10	OMOP269219	RxNorm Extension	Drug
Antihypertensive agent	21076147	Propranolol 0.6 MG/ML	OMOP269230	RxNorm Extension	Drug
Antihypertensive agent	21076148	Propranolol 0.334 MG/ML Oral Suspension	OMOP269250	RxNorm Extension	Drug
Antihypertensive agent	21076151	Propranolol 160 MG Extended Release Oral Capsule [Inderal] Box of 28 by Sigma-Tau	OMOP269315	RxNorm Extension	Drug
Antihypertensive agent	21076152	Propranolol 160 MG Extended Release Oral Capsule [Inderal] Box of 28 by Waymade	OMOP269316	RxNorm Extension	Drug
Antihypertensive agent	21076153	Propranolol 160 MG Extended Release Oral Capsule [Bedranol SR] Box of 100	OMOP269328	RxNorm Extension	Drug
Antihypertensive agent	21076154	Propranolol 160 MG Extended Release Oral Capsule [Rapranol SR] by Ranbaxy	OMOP269331	RxNorm Extension	Drug
Antihypertensive agent	21076155	Propranolol 160 MG Oral Tablet by Alliance	OMOP269350	RxNorm Extension	Drug
Antihypertensive agent	21076156	Propranolol 160 MG Oral Tablet by DE	OMOP269352	RxNorm Extension	Drug
Antihypertensive agent	21076182	Diltiazem Extended Release Oral Capsule [Zemtard]	OMOP269879	RxNorm Extension	Drug
Antihypertensive agent	21076183	Diltiazem Extended Release Oral Capsule [Disogram]	OMOP269881	RxNorm Extension	Drug
Antihypertensive agent	21076185	Diltiazem Topical Ointment	OMOP269892	RxNorm Extension	Drug
Antihypertensive agent	21076186	Diltiazem 180 MG [Adizem-SR]	OMOP269900	RxNorm Extension	Drug
Antihypertensive agent	21076187	Diltiazem 180 MG Extended Release Oral Capsule [Adizem-XL] by Napp	OMOP269935	RxNorm Extension	Drug
Antihypertensive agent	21076188	Diltiazem 180 MG Extended Release Oral Capsule [Adizem-XL] Box of 28	OMOP269936	RxNorm Extension	Drug
Antihypertensive agent	21076189	Diltiazem 180 MG Extended Release Oral Capsule [Zemtard] by Galen	OMOP269956	RxNorm Extension	Drug
Antihypertensive agent	21076190	Diltiazem 180 MG Extended Release Oral Capsule [Dilzem XL] Box of 28 by Sigma-Tau	OMOP269978	RxNorm Extension	Drug
Antihypertensive agent	21076191	Diltiazem 4 MG/ML Oral Solution	OMOP269998	RxNorm Extension	Drug
Antihypertensive agent	21076192	Diltiazem 50 MG/ML	OMOP270000	RxNorm Extension	Drug
Antihypertensive agent	21076194	Diltiazem 60 MG Extended Release Oral Capsule by Sigma-Tau	OMOP270011	RxNorm Extension	Drug
Antihypertensive agent	21076195	Diltiazem 60 MG Extended Release Oral Capsule [Disogram] Box of 56	OMOP270044	RxNorm Extension	Drug
Antihypertensive agent	21076196	Diltiazem 60 MG Extended Release Oral Tablet by Sigma-Tau	OMOP270056	RxNorm Extension	Drug
Antihypertensive agent	21076197	Diltiazem 60 MG Extended Release Oral Tablet Box of 84 by Phoenix Labs	OMOP270068	RxNorm Extension	Drug
Antihypertensive agent	21076198	Diltiazem 60 MG Extended Release Oral Tablet Box of 84 by Kent	OMOP270070	RxNorm Extension	Drug
Antihypertensive agent	21076199	Diltiazem 60 MG Extended Release Oral Tablet [Tildiem] Box of 90	OMOP270097	RxNorm Extension	Drug
Antihypertensive agent	21076200	Diltiazem 60 MG Extended Release Oral Tablet [Tildiem] Box of 100 by Sigma-Tau	OMOP270101	RxNorm Extension	Drug
Antihypertensive agent	21076201	Diltiazem 60 MG Extended Release Oral Tablet [Angiozem] Box of 84 by Ashbourne	OMOP270108	RxNorm Extension	Drug
Antihypertensive agent	21076202	Diltiazem 200 MG Extended Release Oral Capsule [Tildiem LA] Box of 28 by Sanofi	OMOP270137	RxNorm Extension	Drug
Antihypertensive agent	21076203	Diltiazem 300 MG [Bi-Carzem]	OMOP270143	RxNorm Extension	Drug
Antihypertensive agent	21076204	Diltiazem 300 MG Extended Release Oral Capsule by DE	OMOP270156	RxNorm Extension	Drug
Antihypertensive agent	21076205	Diltiazem 300 MG Extended Release Oral Capsule Box of 28 by Ennogen	OMOP270160	RxNorm Extension	Drug
Antihypertensive agent	21076206	Diltiazem 300 MG Extended Release Oral Capsule [Angitil XL] by Chiesi	OMOP270183	RxNorm Extension	Drug
Antihypertensive agent	21076207	Diltiazem 300 MG Extended Release Oral Capsule [Angitil XL] Box of 28 by Chiesi	OMOP270186	RxNorm Extension	Drug
Antihypertensive agent	21076208	Diltiazem 300 MG Extended Release Oral Capsule [Disogram] Box of 28 by Ranbaxy	OMOP270211	RxNorm Extension	Drug
Antihypertensive agent	21076209	Diltiazem 40 MG/ML	OMOP270220	RxNorm Extension	Drug
Antihypertensive agent	21076210	Diltiazem 90 MG Extended Release Oral Capsule [Horizem] Box of 56	OMOP270280	RxNorm Extension	Drug
Antihypertensive agent	21076211	Diltiazem 90 MG Extended Release Oral Capsule [Dilcardia SR] Box of 56	OMOP270283	RxNorm Extension	Drug
Antihypertensive agent	21076212	Diltiazem 90 MG Extended Release Oral Capsule [Zildil] by Chanelle	OMOP270310	RxNorm Extension	Drug
Antihypertensive agent	21076213	Diltiazem 90 MG Extended Release Oral Tablet by Mawdsley-Brooks	OMOP270313	RxNorm Extension	Drug
Antihypertensive agent	21076214	Diltiazem 90 MG Extended Release Oral Tablet Box of 56 by J M McGill	OMOP270328	RxNorm Extension	Drug
Antihypertensive agent	21076215	Diltiazem 90 MG Extended Release Oral Tablet [Tildiem Retard] Box of 60 by DE	OMOP270358	RxNorm Extension	Drug
Antihypertensive agent	21076216	Diltiazem 90 MG Extended Release Oral Tablet [Angiozem CR] Box of 56 by Ashbourne	OMOP270363	RxNorm Extension	Drug
Antihypertensive agent	21076217	Diltiazem 240 MG Extended Release Oral Capsule Box of 28	OMOP270383	RxNorm Extension	Drug
Antihypertensive agent	21076218	Diltiazem 240 MG Extended Release Oral Capsule Box of 28 by Sigma-Tau	OMOP270386	RxNorm Extension	Drug
Antihypertensive agent	21076219	Diltiazem 240 MG Extended Release Oral Capsule [Bi-Carzem]	OMOP270399	RxNorm Extension	Drug
Antihypertensive agent	21076220	Diltiazem 240 MG Extended Release Oral Capsule [Zemtard] by Galen	OMOP270418	RxNorm Extension	Drug
Antihypertensive agent	21076221	Diltiazem 240 MG Extended Release Oral Capsule [Dilzem XL] Box of 28 by Lexon	OMOP270444	RxNorm Extension	Drug
Antihypertensive agent	21076223	Diltiazem 120 MG Extended Release Oral Capsule by Ethigen	OMOP270477	RxNorm Extension	Drug
Antihypertensive agent	21076224	Diltiazem 120 MG Extended Release Oral Capsule by J M McGill	OMOP270480	RxNorm Extension	Drug
Antihypertensive agent	21076225	Diltiazem 120 MG Extended Release Oral Capsule by Pharma-z	OMOP270485	RxNorm Extension	Drug
Antihypertensive agent	21076226	Diltiazem 120 MG Extended Release Oral Capsule [Adizem-XL] by Waymade	OMOP270510	RxNorm Extension	Drug
Antihypertensive agent	21076227	Diltiazem 120 MG Extended Release Oral Capsule [Horizem] by Horizon lifecare	OMOP270526	RxNorm Extension	Drug
Antihypertensive agent	21076228	Diltiazem 120 MG Extended Release Oral Capsule [Adizem-SR] Box of 56 by Napp	OMOP270575	RxNorm Extension	Drug
Antihypertensive agent	21076229	Diltiazem 120 MG Extended Release Oral Tablet by Alliance	OMOP270586	RxNorm Extension	Drug
Antihypertensive agent	21076230	Diltiazem 120 MG Extended Release Oral Tablet Box of 56 by Cubic	OMOP270598	RxNorm Extension	Drug
Antihypertensive agent	21076231	Diltiazem 120 MG Extended Release Oral Tablet [Tildiem Retard] Box of 60 by Dowelhurst	OMOP270626	RxNorm Extension	Drug
Antihypertensive agent	21076232	Diltiazem 120 MG Extended Release Oral Tablet [Angiozem CR] Box of 56 by Ashbourne	OMOP270630	RxNorm Extension	Drug
Antihypertensive agent	21076233	Diltiazem 360 MG Extended Release Oral Capsule [Viazem XL] by Thornton & Ross	OMOP270649	RxNorm Extension	Drug
Antihypertensive agent	21076235	Diltiazem 0.004 MG/MG Topical Ointment	OMOP270678	RxNorm Extension	Drug
Antihypertensive agent	21076501	Metoprolol Oral Suspension	OMOP275569	RxNorm Extension	Drug
Antihypertensive agent	21076502	Metoprolol Oral Capsule	OMOP275570	RxNorm Extension	Drug
Antihypertensive agent	21076503	Metoprolol 100 MG [Tensomex]	OMOP275588	RxNorm Extension	Drug
Antihypertensive agent	21076504	Metoprolol 100 MG Oral Tablet by Ivax	OMOP275603	RxNorm Extension	Drug
Antihypertensive agent	21076505	Metoprolol 100 MG Oral Tablet Box of 56 by Almus	OMOP275633	RxNorm Extension	Drug
Antihypertensive agent	21076506	Metoprolol 50 MG Oral Tablet [Betaloc] Box of 100 by Astrazeneca	OMOP275724	RxNorm Extension	Drug
Antihypertensive agent	21076507	Metoprolol 200 MG Extended Release Oral Tablet [Lopresor SR] by DE	OMOP275740	RxNorm Extension	Drug
Antihypertensive agent	21076654	esmolol 10 MG/ML Prefilled Syringe [Brevibloc] Box of 5	OMOP278197	RxNorm Extension	Drug
Antihypertensive agent	21076708	Methyldopa 250 MG Oral Tablet by Waymade	OMOP279414	RxNorm Extension	Drug
Antihypertensive agent	21076709	Methyldopa 250 MG Oral Tablet [Aldomet] Box of 60 by Sigma-Tau	OMOP279449	RxNorm Extension	Drug
Antihypertensive agent	21076710	Methyldopa 500 MG Oral Tablet by Sandoz	OMOP279458	RxNorm Extension	Drug
Antihypertensive agent	21076711	Methyldopa 12 MG/ML	OMOP279524	RxNorm Extension	Drug
Antihypertensive agent	21076738	Amiloride 5 MG Oral Tablet by Kent	OMOP280134	RxNorm Extension	Drug
Antihypertensive agent	21076739	Amiloride 5 MG Oral Tablet by TEVA	OMOP280143	RxNorm Extension	Drug
Antihypertensive agent	21076740	Amiloride 5 MG Oral Tablet Box of 28 by Sigma-Tau	OMOP280156	RxNorm Extension	Drug
Antihypertensive agent	21076741	Amiloride 5 MG Oral Tablet [Amoride] Box of 100	OMOP280175	RxNorm Extension	Drug
Antihypertensive agent	21076743	Amiloride 0.06 MG/ML Oral Solution	OMOP280192	RxNorm Extension	Drug
Antihypertensive agent	21076744	Amiloride 0.46 MG/ML Oral Suspension	OMOP280211	RxNorm Extension	Drug
Antihypertensive agent	21076841	Oxprenolol 80 MG Oral Tablet by Sovereign	OMOP281930	RxNorm Extension	Drug
Antihypertensive agent	21076842	Oxprenolol 80 MG Oral Tablet Box of 56 by Sovereign	OMOP281936	RxNorm Extension	Drug
Antihypertensive agent	21076843	Oxprenolol 20 MG Oral Tablet Box of 56 by Alliance	OMOP281966	RxNorm Extension	Drug
Antihypertensive agent	21076844	Oxprenolol 20 MG Oral Tablet [Trasicor] by Amdipharm	OMOP281970	RxNorm Extension	Drug
Antihypertensive agent	21076849	Sotalol 80 MG Oral Tablet by Ivax	OMOP282101	RxNorm Extension	Drug
Antihypertensive agent	21076850	Sotalol 80 MG Oral Tablet Box of 28 by Sandoz	OMOP282112	RxNorm Extension	Drug
Antihypertensive agent	21076851	Sotalol 80 MG Oral Tablet Box of 30	OMOP282122	RxNorm Extension	Drug
Antihypertensive agent	21076852	Sotalol 80 MG Oral Tablet Box of 56	OMOP282123	RxNorm Extension	Drug
Antihypertensive agent	21076853	Sotalol 40 MG Oral Tablet by Phoenix Labs	OMOP282164	RxNorm Extension	Drug
Antihypertensive agent	21076854	Sotalol 40 MG Oral Tablet by Almus	OMOP282174	RxNorm Extension	Drug
Antihypertensive agent	21076855	Sotalol 40 MG Oral Tablet [Beta-Cardone] Box of 100 by Focus	OMOP282199	RxNorm Extension	Drug
Antihypertensive agent	21076871	Losartan 100 MG Oral Tablet by Phoenix Labs	OMOP282445	RxNorm Extension	Drug
Antihypertensive agent	21076872	Losartan 100 MG Oral Tablet Box of 28 by Waymade	OMOP282481	RxNorm Extension	Drug
Antihypertensive agent	21076873	Losartan 100 MG Oral Tablet Box of 28 by Dr Reddy's	OMOP282489	RxNorm Extension	Drug
Antihypertensive agent	21076874	Losartan 100 MG Oral Tablet [Cozaar] Box of 28 by Merck	OMOP282513	RxNorm Extension	Drug
Antihypertensive agent	21076875	Losartan 25 MG Oral Tablet by Kent	OMOP282528	RxNorm Extension	Drug
Antihypertensive agent	21076876	Losartan 25 MG Oral Tablet by Sigma-Tau	OMOP282531	RxNorm Extension	Drug
Antihypertensive agent	21076877	Losartan 25 MG Oral Tablet Box of 28 by Mylan	OMOP282549	RxNorm Extension	Drug
Antihypertensive agent	21076878	Losartan 25 MG Oral Tablet Box of 28 by Aptil	OMOP282561	RxNorm Extension	Drug
Antihypertensive agent	21076879	Losartan 50 MG Oral Tablet by DE	OMOP282598	RxNorm Extension	Drug
Antihypertensive agent	21076881	Losartan 50 MG Oral Tablet by Wockhardt	OMOP282610	RxNorm Extension	Drug
Antihypertensive agent	21076882	Losartan 50 MG Oral Tablet [Cozaar] Box of 28	OMOP282659	RxNorm Extension	Drug
Antihypertensive agent	21076883	Losartan 20 MG/ML	OMOP282686	RxNorm Extension	Drug
Antihypertensive agent	21076884	Losartan 12.5 MG Oral Tablet by Dexcel-Pharma	OMOP282698	RxNorm Extension	Drug
Antihypertensive agent	21076885	Losartan 12.5 MG Oral Tablet [Cozaar]	OMOP282709	RxNorm Extension	Drug
Antihypertensive agent	21077138	1 ML Nicardipine 4 MG/ML Oral Solution	OMOP288890	RxNorm Extension	Drug
Antihypertensive agent	21077139	1 ML Bisoprolol 1 MG/ML Oral Suspension	OMOP288905	RxNorm Extension	Drug
Antihypertensive agent	21077185	1 ML Enalapril 2 MG/ML Oral Solution	OMOP289936	RxNorm Extension	Drug
Antihypertensive agent	21077187	1 ML Enalapril 0.8 MG/ML Oral Solution	OMOP289945	RxNorm Extension	Drug
Antihypertensive agent	21077217	1 ML Hydralazine 0.25 MG/ML Oral Solution	OMOP290385	RxNorm Extension	Drug
Antihypertensive agent	21077218	1 ML Hydralazine 0.8 MG/ML Oral Suspension	OMOP290396	RxNorm Extension	Drug
Antihypertensive agent	21077219	1 ML Hydralazine 10 MG/ML Oral Suspension	OMOP290400	RxNorm Extension	Drug
Antihypertensive agent	21077250	1 ML Celiprolol 40 MG/ML Oral Suspension	OMOP291045	RxNorm Extension	Drug
Antihypertensive agent	21077255	1 ML Doxazosin 0.6 MG/ML Oral Solution	OMOP291267	RxNorm Extension	Drug
Antihypertensive agent	21077309	1 ML Chlorothiazide 150 MG/ML Oral Suspension	OMOP292123	RxNorm Extension	Drug
Antihypertensive agent	21077310	1 ML Chlorothiazide 28.6 MG/ML Oral Suspension	OMOP292153	RxNorm Extension	Drug
Antihypertensive agent	21077313	1 ML Chlorothiazide 2 MG/ML Oral Suspension	OMOP292164	RxNorm Extension	Drug
Antihypertensive agent	21077314	1 ML Chlorothiazide 30 MG/ML Oral Suspension	OMOP292171	RxNorm Extension	Drug
Antihypertensive agent	21077315	1 ML Chlorothiazide 5 MG/ML Oral Suspension	OMOP292173	RxNorm Extension	Drug
Antihypertensive agent	21077317	1 ML Chlorothiazide 4.8 MG/ML Oral Suspension	OMOP292184	RxNorm Extension	Drug
Antihypertensive agent	21077318	1 ML Chlorothiazide 2.5 MG/ML Oral Suspension	OMOP292193	RxNorm Extension	Drug
Antihypertensive agent	21077323	1 ML Clonidine 2 MG/ML Prefilled Syringe	OMOP292289	RxNorm Extension	Drug
Antihypertensive agent	21077325	1 ML Clonidine 2 MG/ML Prefilled Syringe Box of 1	OMOP292291	RxNorm Extension	Drug
Antihypertensive agent	21077327	1 ML Clonidine 0.15 MG/ML Prefilled Syringe [Catapres] Box of 5	OMOP292326	RxNorm Extension	Drug
Antihypertensive agent	21077410	1 ML Felodipine 1 MG/ML Oral Solution	OMOP293814	RxNorm Extension	Drug
Antihypertensive agent	21077411	1 ML Amlodipine 2 MG/ML Oral Solution	OMOP293835	RxNorm Extension	Drug
Antihypertensive agent	21077413	1 ML Ramipril 0.15 MG/ML Oral Suspension	OMOP293857	RxNorm Extension	Drug
Antihypertensive agent	21077414	1 ML Ramipril 2 MG/ML Oral Suspension	OMOP293861	RxNorm Extension	Drug
Antihypertensive agent	21077415	1 ML Ramipril 0.5 MG/ML Oral Solution	OMOP293863	RxNorm Extension	Drug
Antihypertensive agent	21077417	1 ML Ramipril 0.25 MG/ML Oral Suspension	OMOP293872	RxNorm Extension	Drug
Antihypertensive agent	21077443	1 ML Spironolactone 4 MG/ML Oral Suspension	OMOP294481	RxNorm Extension	Drug
Antihypertensive agent	21077446	1 ML Spironolactone 0.7 MG/ML Oral Solution	OMOP294537	RxNorm Extension	Drug
Antihypertensive agent	21077447	1 ML Spironolactone 2 MG/ML Oral Solution	OMOP294564	RxNorm Extension	Drug
Antihypertensive agent	21077448	1 ML Spironolactone 0.5 MG/ML Oral Solution	OMOP294569	RxNorm Extension	Drug
Antihypertensive agent	21077449	1 ML Spironolactone 20 MG/ML Oral Suspension	OMOP294595	RxNorm Extension	Drug
Antihypertensive agent	21077459	1 ML Metolazone 0.1 MG/ML Oral Solution	OMOP294814	RxNorm Extension	Drug
Antihypertensive agent	21077460	1 ML Metolazone 0.2 MG/ML Oral Suspension	OMOP294829	RxNorm Extension	Drug
Antihypertensive agent	21077471	1 ML Captopril 2.5 MG/ML Oral Solution	OMOP295145	RxNorm Extension	Drug
Antihypertensive agent	21077472	1 ML Captopril 1.08 MG/ML Oral Solution	OMOP295172	RxNorm Extension	Drug
Antihypertensive agent	21077473	1 ML Captopril 3.4 MG/ML Oral Solution	OMOP295179	RxNorm Extension	Drug
Antihypertensive agent	21077591	1 ML Furosemide 4 MG/ML Oral Solution	OMOP297657	RxNorm Extension	Drug
Antihypertensive agent	21077594	1 ML Furosemide 5 MG/ML Oral Suspension	OMOP297718	RxNorm Extension	Drug
Antihypertensive agent	21077595	1 ML Amiloride 2 MG/ML / Furosemide 25 MG/ML Oral Suspension	OMOP297739	RxNorm Extension	Drug
Antihypertensive agent	21077596	1 ML Amiloride 0.5 MG/ML / Furosemide 4 MG/ML Oral Suspension [Co-amilofruse]	OMOP297758	RxNorm Extension	Drug
Antihypertensive agent	21077606	1 ML Bendroflumethiazide 0.5 MG/ML Oral Suspension	OMOP297954	RxNorm Extension	Drug
Antihypertensive agent	21077609	1 ML Hydrochlorothiazide 1.2 MG/ML Oral Suspension	OMOP298004	RxNorm Extension	Drug
Antihypertensive agent	21077695	1 ML Verapamil 10 MG/ML Oral Solution	OMOP299668	RxNorm Extension	Drug
Antihypertensive agent	21077720	1 ML Diltiazem 12 MG/ML Oral Solution	OMOP300164	RxNorm Extension	Drug
Antihypertensive agent	21077745	1 ML Metoprolol 4 MG/ML Oral Solution	OMOP300779	RxNorm Extension	Drug
Antihypertensive agent	21077746	1 ML Metoprolol 4 MG/ML Oral Suspension	OMOP300781	RxNorm Extension	Drug
Antihypertensive agent	21077747	1 ML Metoprolol 1.6 MG/ML Oral Solution	OMOP300786	RxNorm Extension	Drug
Antihypertensive agent	21077775	1 ML Guanethidine 10 MG/ML Prefilled Syringe by Alliance	OMOP301523	RxNorm Extension	Drug
Antihypertensive agent	21077776	1 ML Guanethidine 10 MG/ML Prefilled Syringe [Ismelin] by Amdipharm	OMOP301532	RxNorm Extension	Drug
Antihypertensive agent	21077777	1 ML Guanethidine 10 MG/ML Prefilled Syringe [Ismelin] Box of 5 by Amdipharm	OMOP301534	RxNorm Extension	Drug
Antihypertensive agent	21077882	2 ML Furosemide 10 MG/ML Prefilled Syringe by Accord	OMOP303965	RxNorm Extension	Drug
Antihypertensive agent	21077883	2 ML Furosemide 10 MG/ML Prefilled Syringe Box of 10 by Wockhardt	OMOP303982	RxNorm Extension	Drug
Antihypertensive agent	21077941	3 ML bimatoprost 0.3 MG/ML / Timolol 5 MG/ML Ophthalmic Solution [Ganfort]	OMOP305242	RxNorm Extension	Drug
Antihypertensive agent	21077958	3 ML latanoprost 0.05 MG/ML / Timolol 5 MG/ML Ophthalmic Solution by Alliance	OMOP305426	RxNorm Extension	Drug
Antihypertensive agent	21077959	3 ML latanoprost 0.05 MG/ML / Timolol 5 MG/ML Ophthalmic Solution by Beacon	OMOP305432	RxNorm Extension	Drug
Antihypertensive agent	21077960	3 ML latanoprost 0.05 MG/ML / Timolol 5 MG/ML Ophthalmic Solution by TEVA	OMOP305433	RxNorm Extension	Drug
Antihypertensive agent	21077961	3 ML latanoprost 0.05 MG/ML / Timolol 5 MG/ML Ophthalmic Solution [Xalacom] by Sigma-Tau	OMOP305439	RxNorm Extension	Drug
Antihypertensive agent	21078006	4 ML Bumetanide 0.5 MG/ML Prefilled Syringe by Leo	OMOP306441	RxNorm Extension	Drug
Antihypertensive agent	21078027	5 ML Carteolol 10 MG/ML Ophthalmic Solution by Mawdsley-Brooks	OMOP306584	RxNorm Extension	Drug
Antihypertensive agent	21078046	5 ML Trimethaphan 50 MG/ML Prefilled Syringe by Cambridge	OMOP307028	RxNorm Extension	Drug
Antihypertensive agent	21078048	5 ML brimonidine 2 MG/ML / Timolol 5 MG/ML Ophthalmic Solution [Combigan] by Allergan	OMOP307149	RxNorm Extension	Drug
Antihypertensive agent	21078056	5 ML Timolol 2.5 MG/ML Ophthalmic Solution by Waymade	OMOP307290	RxNorm Extension	Drug
Antihypertensive agent	21078057	5 ML Timolol 2.5 MG/ML Ophthalmic Solution [Timoptol] by Dowelhurst	OMOP307310	RxNorm Extension	Drug
Antihypertensive agent	21078058	5 ML dorzolamide 20 MG/ML / Timolol 5 MG/ML Ophthalmic Solution [Cosopt] by Mawdsley-Brooks	OMOP307366	RxNorm Extension	Drug
Antihypertensive agent	21078089	5 ML Furosemide 10 MG/ML Prefilled Syringe Box of 10 by A A H	OMOP308155	RxNorm Extension	Drug
Antihypertensive agent	21078112	5 ML Betaxolol 5 MG/ML Ophthalmic Solution	OMOP308511	RxNorm Extension	Drug
Antihypertensive agent	21078113	5 ML Betaxolol 5 MG/ML Ophthalmic Solution by Alliance	OMOP308516	RxNorm Extension	Drug
Antihypertensive agent	21078115	5 ML Betaxolol 2.5 MG/ML Ophthalmic Solution [Betoptic] by Sigma-Tau	OMOP308537	RxNorm Extension	Drug
Antihypertensive agent	21078161	10 ML Nicardipine 1 MG/ML Injection by AMCo	OMOP309569	RxNorm Extension	Drug
Antihypertensive agent	21078383	20 ML Labetalol 5 MG/ML Prefilled Syringe Box of 5 by Alliance	OMOP314340	RxNorm Extension	Drug
Antihypertensive agent	21078429	24 HR Clonidine 0.00417 MG/HR Transdermal System Box of 1	OMOP315057	RxNorm Extension	Drug
Antihypertensive agent	21078621	50 ML Clonidine 0.015 MG/ML Injection Box of 1	OMOP318075	RxNorm Extension	Drug
Antihypertensive agent	21078769	0.2 ML Timolol 2.5 MG/ML Ophthalmic Solution Box of 30	OMOP285410	RxNorm Extension	Drug
Antihypertensive agent	21078770	0.2 ML dorzolamide 20 MG/ML / Timolol 5 MG/ML Ophthalmic Solution [Cosopt] Box of 60	OMOP285450	RxNorm Extension	Drug
Antihypertensive agent	21078834	0.5 ML Metipranolol 3 MG/ML Ophthalmic Solution [Minims Metipranolol]	OMOP286681	RxNorm Extension	Drug
Antihypertensive agent	21079005	100 ML Clonidine 0.01 MG/ML Oral Suspension	OMOP321982	RxNorm Extension	Drug
Antihypertensive agent	21079017	100 ML Ramipril 1 MG/ML Oral Suspension	OMOP322216	RxNorm Extension	Drug
Antihypertensive agent	21079018	100 ML Lisinopril 4 MG/ML Oral Suspension	OMOP322225	RxNorm Extension	Drug
Antihypertensive agent	21079148	125 ML Spironolactone 5 MG/ML Oral Suspension by Rosemont	OMOP325209	RxNorm Extension	Drug
Antihypertensive agent	21079149	125 ML Spironolactone 10 MG/ML Oral Suspension	OMOP325210	RxNorm Extension	Drug
Antihypertensive agent	21079177	150 ML Amlodipine 1 MG/ML Oral Solution	OMOP325746	RxNorm Extension	Drug
Antihypertensive agent	21079178	150 ML Amlodipine 1 MG/ML Oral Solution by DE	OMOP325748	RxNorm Extension	Drug
Antihypertensive agent	21079179	150 ML Ramipril 0.5 MG/ML Oral Solution by DE	OMOP325765	RxNorm Extension	Drug
Antihypertensive agent	21079190	150 ML Furosemide 4 MG/ML Oral Solution by Pinewood	OMOP325966	RxNorm Extension	Drug
Antihypertensive agent	21079191	150 ML Furosemide 10 MG/ML Oral Solution by Sigma-Tau	OMOP325973	RxNorm Extension	Drug
Antihypertensive agent	21079192	150 ML Furosemide 10 MG/ML Oral Solution by A A H	OMOP325977	RxNorm Extension	Drug
Antihypertensive agent	21079193	150 ML Furosemide 10 MG/ML Oral Solution by TEVA	OMOP325980	RxNorm Extension	Drug
Antihypertensive agent	21079194	150 ML Furosemide 10 MG/ML Oral Solution [Frusol] by Rosemont	OMOP325982	RxNorm Extension	Drug
Antihypertensive agent	21079205	150 ML Verapamil 8 MG/ML Oral Solution by Sigma-Tau	OMOP326188	RxNorm Extension	Drug
Antihypertensive agent	21079207	150 ML Propranolol 8 MG/ML Oral Solution by DE	OMOP326233	RxNorm Extension	Drug
Antihypertensive agent	21079208	150 ML Propranolol 1 MG/ML Oral Solution [Syprol]	OMOP326261	RxNorm Extension	Drug
Antihypertensive agent	21079215	160 ML valsartan 3 MG/ML Oral Solution	OMOP326447	RxNorm Extension	Drug
Antihypertensive agent	21079302	200 ML Losartan 2.5 MG/ML Oral Suspension	OMOP327758	RxNorm Extension	Drug
Antihypertensive agent	21079366	300 ML Atenolol 5 MG/ML Oral Solution	OMOP328804	RxNorm Extension	Drug
Antihypertensive agent	21079367	300 ML Atenolol 5 MG/ML Oral Solution by A A H	OMOP328813	RxNorm Extension	Drug
Antihypertensive agent	21079498	0.25 ML Betaxolol 2.5 MG/ML Ophthalmic Solution [Betoptic] Box of 50	OMOP285643	RxNorm Extension	Drug
Antihypertensive agent	21079670	torsemide 10 MG Oral Tablet Box of 30	OMOP308048	RxNorm Extension	Drug
Antihypertensive agent	21079671	torsemide 10 MG Oral Tablet [Torem] by Waymade	OMOP308260	RxNorm Extension	Drug
Antihypertensive agent	21079672	torsemide 5 MG Oral Tablet by Sigma-Tau	OMOP309768	RxNorm Extension	Drug
Antihypertensive agent	21079673	torsemide 5 MG Oral Tablet Box of 28 by Sigma-Tau	OMOP310515	RxNorm Extension	Drug
Antihypertensive agent	21079674	torsemide 2.5 MG Oral Tablet [Torem] Box of 28	OMOP312129	RxNorm Extension	Drug
Antihypertensive agent	21079689	Nicardipine 30 MG Oral Capsule Box of 56 by Alliance	OMOP336912	RxNorm Extension	Drug
Antihypertensive agent	21079690	Nicardipine 30 MG Oral Capsule [Cardene] by Astellas	OMOP337352	RxNorm Extension	Drug
Antihypertensive agent	21079691	Nicardipine 45 MG Extended Release Oral Capsule [Cardene SR] Box of 56 by Astellas	OMOP339892	RxNorm Extension	Drug
Antihypertensive agent	21079692	Nicardipine 20 MG Oral Capsule [Cardene] by Waymade	OMOP340477	RxNorm Extension	Drug
Antihypertensive agent	21079693	Carteolol 20 MG/ML Ophthalmic Solution by Mawdsley-Brooks	OMOP341200	RxNorm Extension	Drug
Antihypertensive agent	21079694	Carteolol 20 MG/ML Ophthalmic Solution [Teoptic] by Thea	OMOP341247	RxNorm Extension	Drug
Antihypertensive agent	21079695	Carteolol 20 MG/ML Ophthalmic Solution [Teoptic] by Lexon	OMOP341295	RxNorm Extension	Drug
Antihypertensive agent	21079696	Bisoprolol 7.5 MG Oral Tablet [Cardicor] by DE	OMOP341715	RxNorm Extension	Drug
Antihypertensive agent	21079697	Bisoprolol 10 MG [Soloc]	OMOP341916	RxNorm Extension	Drug
Antihypertensive agent	21079698	Bisoprolol 10 MG [Cardicor]	OMOP341937	RxNorm Extension	Drug
Antihypertensive agent	21079699	Bisoprolol 10 MG Oral Tablet by Mylan	OMOP342022	RxNorm Extension	Drug
Antihypertensive agent	21079700	Bisoprolol 10 MG Oral Tablet Box of 28 by C.P.	OMOP342319	RxNorm Extension	Drug
Antihypertensive agent	21079701	Bisoprolol 0.2 MG/ML	OMOP342815	RxNorm Extension	Drug
Antihypertensive agent	21079702	Bisoprolol 3.75 MG Oral Tablet by DE	OMOP342962	RxNorm Extension	Drug
Antihypertensive agent	21079703	Bisoprolol 3.75 MG Oral Tablet Box of 28 by Phoenix Labs	OMOP343041	RxNorm Extension	Drug
Antihypertensive agent	21079704	Bisoprolol 3.75 MG Oral Tablet [Cardicor]	OMOP343191	RxNorm Extension	Drug
Antihypertensive agent	21079705	Bisoprolol 3.75 MG Oral Tablet [Cardicor] Box of 30 by Mawdsley-Brooks	OMOP343355	RxNorm Extension	Drug
Antihypertensive agent	21079706	Bisoprolol 1 MG/ML Oral Solution	OMOP343446	RxNorm Extension	Drug
Antihypertensive agent	21079707	Bisoprolol 2.5 MG Oral Tablet Box of 28 by Medreich	OMOP343728	RxNorm Extension	Drug
Antihypertensive agent	21079708	Bisoprolol 2.5 MG Oral Tablet Box of 28 by Sigma-Tau	OMOP343761	RxNorm Extension	Drug
Antihypertensive agent	21079709	Bisoprolol 2.5 MG Oral Tablet Box of 28 by A A H	OMOP343794	RxNorm Extension	Drug
Antihypertensive agent	21079710	Bisoprolol 2.5 MG Oral Tablet [Congescor] Box of 28 by Tillomed	OMOP343887	RxNorm Extension	Drug
Antihypertensive agent	21079711	Bisoprolol 2.5 MG Oral Tablet [Cardicor] Box of 28 by Merck	OMOP343997	RxNorm Extension	Drug
Antihypertensive agent	21079712	Bisoprolol 2.5 MG Oral Tablet [Cardicor] Box of 28 by Dowelhurst	OMOP344062	RxNorm Extension	Drug
Antihypertensive agent	21079713	Bisoprolol 5 MG Oral Tablet by Focus	OMOP344342	RxNorm Extension	Drug
Antihypertensive agent	21079714	Bisoprolol 5 MG Oral Tablet by Sandoz	OMOP344429	RxNorm Extension	Drug
Antihypertensive agent	21079715	Bisoprolol 5 MG Oral Tablet Box of 28 by Generics	OMOP344556	RxNorm Extension	Drug
Antihypertensive agent	21079716	Bisoprolol 5 MG Oral Tablet Box of 28 by Focus	OMOP344579	RxNorm Extension	Drug
Antihypertensive agent	21079717	Bisoprolol 5 MG Oral Tablet Box of 28 by Phoenix Labs	OMOP344615	RxNorm Extension	Drug
Antihypertensive agent	21079718	Bisoprolol 5 MG Oral Tablet Box of 28 by Ranbaxy	OMOP344695	RxNorm Extension	Drug
Antihypertensive agent	21079719	Bisoprolol 5 MG Oral Tablet [Bipranix] Box of 28	OMOP344806	RxNorm Extension	Drug
Antihypertensive agent	21079720	Bisoprolol 5 MG Oral Tablet [Soloc] Box of 28 by Mercury	OMOP344848	RxNorm Extension	Drug
Antihypertensive agent	21079721	Bisoprolol 1.25 MG Oral Tablet by A A H	OMOP345193	RxNorm Extension	Drug
Antihypertensive agent	21079722	Bisoprolol 1.25 MG Oral Tablet Box of 28 by Sandoz	OMOP345297	RxNorm Extension	Drug
Antihypertensive agent	21079723	Bisoprolol 1.25 MG Oral Tablet [Congescor] by TEVA	OMOP345422	RxNorm Extension	Drug
Antihypertensive agent	21079724	Bisoprolol 1.25 MG Oral Tablet [Cardicor] Box of 28 by Merck	OMOP345548	RxNorm Extension	Drug
Antihypertensive agent	21079725	Bisoprolol 10 MG / Hydrochlorothiazide 6.25 MG Oral Tablet [Monozide] Box of 28	OMOP346017	RxNorm Extension	Drug
Antihypertensive agent	21079745	moexipril 15 MG Oral Tablet Box of 28 by UCB	OMOP348340	RxNorm Extension	Drug
Antihypertensive agent	21079746	Fosinopril Oral Tablet [Staril]	OMOP348441	RxNorm Extension	Drug
Antihypertensive agent	21079747	Fosinopril 20 MG Oral Tablet by Mylan	OMOP348511	RxNorm Extension	Drug
Antihypertensive agent	21079748	Fosinopril 20 MG Oral Tablet by Dowelhurst	OMOP348623	RxNorm Extension	Drug
Antihypertensive agent	21079749	Fosinopril 20 MG Oral Tablet [Staril]	OMOP348840	RxNorm Extension	Drug
Antihypertensive agent	21079750	Fosinopril 20 MG Oral Tablet [Staril] by Dowelhurst	OMOP348860	RxNorm Extension	Drug
Antihypertensive agent	21079751	Fosinopril 10 MG Oral Tablet Box of 28	OMOP349075	RxNorm Extension	Drug
Antihypertensive agent	21079752	candesartan Oral Solution	OMOP349383	RxNorm Extension	Drug
Antihypertensive agent	21079753	candesartan 8 MG Oral Tablet by Consilient	OMOP349465	RxNorm Extension	Drug
Antihypertensive agent	21079754	candesartan 8 MG Oral Tablet Box of 28 by Alliance	OMOP349660	RxNorm Extension	Drug
Antihypertensive agent	21079758	candesartan 16 MG Oral Tablet Box of 28 by Sigma-Tau	OMOP350223	RxNorm Extension	Drug
Antihypertensive agent	21079759	candesartan 32 MG Oral Tablet Box of 28 by Sigma-Tau	OMOP350716	RxNorm Extension	Drug
Antihypertensive agent	21079760	candesartan 2 MG Oral Tablet Box of 7 by Sigma-Tau	OMOP351003	RxNorm Extension	Drug
Antihypertensive agent	21079761	candesartan 2 MG Oral Tablet Box of 7 by A A H	OMOP351048	RxNorm Extension	Drug
Antihypertensive agent	21079765	candesartan 0.8 MG/ML Oral Suspension	OMOP351277	RxNorm Extension	Drug
Antihypertensive agent	21079767	candesartan 4 MG Oral Tablet by Zentiva	OMOP351481	RxNorm Extension	Drug
Antihypertensive agent	21079768	candesartan 4 MG Oral Tablet Box of 28 by Consilient	OMOP351626	RxNorm Extension	Drug
Antihypertensive agent	21079769	candesartan 4 MG Oral Tablet Box of 28 by Sigma-Tau	OMOP351661	RxNorm Extension	Drug
Antihypertensive agent	21079770	candesartan 4 MG Oral Tablet Box of 30 by Mawdsley-Brooks	OMOP351761	RxNorm Extension	Drug
Antihypertensive agent	21080225	Perindopril Oral Solution	OMOP269449	RxNorm Extension	Drug
Antihypertensive agent	21080226	Perindopril 8 MG Oral Tablet by Somex	OMOP269710	RxNorm Extension	Drug
Antihypertensive agent	21080227	Perindopril 8 MG Oral Tablet Box of 28	OMOP269714	RxNorm Extension	Drug
Antihypertensive agent	21080228	Perindopril 8 MG Oral Tablet Box of 30 by Consilient	OMOP269736	RxNorm Extension	Drug
Antihypertensive agent	21080229	Perindopril 4 MG Oral Tablet by Mawdsley-Brooks	OMOP270175	RxNorm Extension	Drug
Antihypertensive agent	21080230	Perindopril 4 MG Oral Tablet by Waymade	OMOP270277	RxNorm Extension	Drug
Antihypertensive agent	21080231	Perindopril 4 MG Oral Tablet Box of 30 by Aurobindo	OMOP270443	RxNorm Extension	Drug
Antihypertensive agent	21080232	Perindopril 4 MG Oral Tablet Box of 56	OMOP270589	RxNorm Extension	Drug
Antihypertensive agent	21080233	Perindopril 2 MG Oral Tablet by Apotex	OMOP270817	RxNorm Extension	Drug
Antihypertensive agent	21080234	Perindopril 2 MG Oral Tablet by Phoenix Labs	OMOP270850	RxNorm Extension	Drug
Antihypertensive agent	21080235	Perindopril 2 MG Oral Tablet by DE	OMOP270946	RxNorm Extension	Drug
Antihypertensive agent	21080236	Perindopril 2 MG Oral Tablet Box of 30 by Consilient	OMOP271036	RxNorm Extension	Drug
Antihypertensive agent	21080237	Perindopril 2 MG Oral Tablet Box of 30 by Apotex	OMOP271046	RxNorm Extension	Drug
Antihypertensive agent	21080238	Perindopril 2 MG Oral Tablet Box of 30 by Mylan	OMOP271056	RxNorm Extension	Drug
Antihypertensive agent	21080239	Amlodipine 10 MG / Perindopril 8 MG Oral Tablet by Consilient	OMOP271658	RxNorm Extension	Drug
Antihypertensive agent	21080240	Amlodipine 5 MG / Perindopril 4 MG Oral Tablet Box of 30 by Consilient	OMOP271770	RxNorm Extension	Drug
Antihypertensive agent	21080241	Indapamide 1.25 MG / Perindopril 4 MG Oral Tablet by A A H	OMOP271916	RxNorm Extension	Drug
Antihypertensive agent	21080246	Timolol 5 MG/ML / travoprost 0.04 MG/ML Ophthalmic Solution [DuoTrav] by Alcon	OMOP272600	RxNorm Extension	Drug
Antihypertensive agent	21080339	Enalapril 20 MG Oral Tablet by Alliance	OMOP290089	RxNorm Extension	Drug
Antihypertensive agent	21080340	Enalapril 20 MG Oral Tablet [Innovace] Box of 28 by Waymade	OMOP290659	RxNorm Extension	Drug
Antihypertensive agent	21080341	Enalapril 0.12 MG/ML Oral Suspension	OMOP290778	RxNorm Extension	Drug
Antihypertensive agent	21080342	Enalapril 5 MG Oral Tablet by Kent	OMOP290907	RxNorm Extension	Drug
Antihypertensive agent	21080343	Enalapril 5 MG Oral Tablet by Ivax	OMOP291044	RxNorm Extension	Drug
Antihypertensive agent	21080344	Enalapril 5 MG Oral Tablet Box of 28 by Generics	OMOP291099	RxNorm Extension	Drug
Antihypertensive agent	21080346	Enalapril 1.4 MG/ML Oral Solution	OMOP291880	RxNorm Extension	Drug
Antihypertensive agent	21080347	Enalapril 2.5 MG Oral Tablet by Sandoz	OMOP292012	RxNorm Extension	Drug
Antihypertensive agent	21080348	Enalapril 2.5 MG Oral Tablet by Milpharm	OMOP292111	RxNorm Extension	Drug
Antihypertensive agent	21080349	Enalapril 2.5 MG Oral Tablet [Innovace] Box of 28 by Merck	OMOP292499	RxNorm Extension	Drug
Antihypertensive agent	21080350	Enalapril 10 MG Oral Tablet by Medreich	OMOP292606	RxNorm Extension	Drug
Antihypertensive agent	21080351	Enalapril 10 MG Oral Tablet by Ranbaxy	OMOP292695	RxNorm Extension	Drug
Antihypertensive agent	21080352	Enalapril 10 MG Oral Tablet Box of 28 by Phoenix Labs	OMOP292856	RxNorm Extension	Drug
Antihypertensive agent	21080353	Enalapril 10 MG Oral Tablet Box of 28 by Zentiva	OMOP293067	RxNorm Extension	Drug
Antihypertensive agent	21080354	Enalapril 5 MG/ML	OMOP293243	RxNorm Extension	Drug
Antihypertensive agent	21080355	Enalapril 8 MG/ML Oral Solution	OMOP293364	RxNorm Extension	Drug
Antihypertensive agent	21080356	Enalapril 0.7 MG/ML Oral Solution	OMOP293527	RxNorm Extension	Drug
Antihypertensive agent	21080359	Enalapril 20 MG / Hydrochlorothiazide 12.5 MG Oral Tablet [Innozide] Box of 28	OMOP294106	RxNorm Extension	Drug
Antihypertensive agent	21080539	Perindopril 10 MG Oral Tablet by A A H	OMOP331782	RxNorm Extension	Drug
Antihypertensive agent	21080615	Hydralazine Oral Suspension	OMOP340439	RxNorm Extension	Drug
Antihypertensive agent	21080616	Hydralazine 50 MG Oral Tablet Box of 56 by Mawdsley-Brooks	OMOP340457	RxNorm Extension	Drug
Antihypertensive agent	21080617	Hydralazine 50 MG Oral Tablet Box of 56 by Almus	OMOP340467	RxNorm Extension	Drug
Antihypertensive agent	21080618	Hydralazine 20 MG/ML Oral Suspension	OMOP340475	RxNorm Extension	Drug
Antihypertensive agent	21080619	Hydralazine 25 MG Oral Tablet Box of 56 by Phoenix Labs	OMOP340505	RxNorm Extension	Drug
Antihypertensive agent	21080622	Hydralazine 4 MG/ML Oral Suspension	OMOP340563	RxNorm Extension	Drug
Antihypertensive agent	21080623	Hydralazine 12.5 MG/ML	OMOP340576	RxNorm Extension	Drug
Antihypertensive agent	21080624	Hydralazine 20 MG	OMOP340581	RxNorm Extension	Drug
Antihypertensive agent	21080625	Hydralazine 10 MG Oral Tablet Box of 100	OMOP340607	RxNorm Extension	Drug
Antihypertensive agent	21080853	sacubitril 24 MG / valsartan 26 MG Oral Tablet [Entresto] by Novartis	OMOP344653	RxNorm Extension	Drug
Antihypertensive agent	21080930	Celiprolol 200 MG Oral Tablet by Dowelhurst	OMOP345984	RxNorm Extension	Drug
Antihypertensive agent	21080931	Celiprolol 200 MG Oral Tablet Box of 28 by Kent	OMOP345990	RxNorm Extension	Drug
Antihypertensive agent	21080932	Celiprolol 200 MG Oral Tablet Box of 28 by Actavis	OMOP345999	RxNorm Extension	Drug
Antihypertensive agent	21080933	Celiprolol 200 MG Oral Tablet Box of 60 by Dowelhurst	OMOP346006	RxNorm Extension	Drug
Antihypertensive agent	21080934	Celiprolol 200 MG Oral Tablet [Celectol] by Zentiva	OMOP346016	RxNorm Extension	Drug
Antihypertensive agent	21080935	Celiprolol 400 MG Oral Tablet by Kent	OMOP346030	RxNorm Extension	Drug
Antihypertensive agent	21080936	Celiprolol 400 MG Oral Tablet by A A H	OMOP346038	RxNorm Extension	Drug
Antihypertensive agent	21081003	lercanidipine 20 MG Oral Tablet by Mawdsley-Brooks	OMOP347167	RxNorm Extension	Drug
Antihypertensive agent	21081004	lercanidipine 20 MG Oral Tablet Box of 28 by Sigma-Tau	OMOP347185	RxNorm Extension	Drug
Antihypertensive agent	21081005	lercanidipine 20 MG Oral Tablet Box of 28 by Zentiva	OMOP347194	RxNorm Extension	Drug
Antihypertensive agent	21081007	lercanidipine 10 MG Oral Tablet by Alliance	OMOP347237	RxNorm Extension	Drug
Antihypertensive agent	21081008	lercanidipine 10 MG Oral Tablet by Zentiva	OMOP347245	RxNorm Extension	Drug
Antihypertensive agent	21081009	lercanidipine 10 MG Oral Tablet [Zanidip] by Lexon	OMOP347277	RxNorm Extension	Drug
Antihypertensive agent	21081010	lercanidipine 10 MG Oral Tablet [Zanidip] Box of 25	OMOP347280	RxNorm Extension	Drug
Antihypertensive agent	21081187	Guanfacine 2 MG Extended Release Oral Tablet [Intuniv] Box of 28	OMOP350245	RxNorm Extension	Drug
Antihypertensive agent	21081188	Guanfacine 1 MG Oral Tablet [Tenex] Box of 100	OMOP350250	RxNorm Extension	Drug
Antihypertensive agent	21081189	Guanfacine 3 MG Extended Release Oral Tablet [Intuniv] by Shire	OMOP350261	RxNorm Extension	Drug
Antihypertensive agent	21081190	Doxazosin Extended Release Oral Tablet [Doxzogen]	OMOP350275	RxNorm Extension	Drug
Antihypertensive agent	21081191	Doxazosin Extended Release Oral Tablet [Slocinx XL]	OMOP350278	RxNorm Extension	Drug
Antihypertensive agent	21081192	Doxazosin 0.8 MG/ML Oral Suspension	OMOP350324	RxNorm Extension	Drug
Antihypertensive agent	21081193	Doxazosin 4 MG Oral Tablet by Sovereign	OMOP350368	RxNorm Extension	Drug
Antihypertensive agent	21081194	Doxazosin 4 MG Oral Tablet Box of 28 by Mawdsley-Brooks	OMOP350379	RxNorm Extension	Drug
Antihypertensive agent	21081195	Doxazosin 4 MG Oral Tablet Box of 28 by Sandoz	OMOP350385	RxNorm Extension	Drug
Antihypertensive agent	21081196	Doxazosin 4 MG Oral Tablet Box of 28 by Dexcel-Pharma	OMOP350392	RxNorm Extension	Drug
Antihypertensive agent	21081198	Doxazosin 4 MG Extended Release Oral Tablet [Cardura] Box of 28 by DE	OMOP350456	RxNorm Extension	Drug
Antihypertensive agent	21081199	Doxazosin 4 MG Extended Release Oral Tablet [Colixil XL] Box of 28	OMOP350469	RxNorm Extension	Drug
Antihypertensive agent	21081200	Doxazosin 1 MG Oral Tablet Box of 28 by Waymade	OMOP350512	RxNorm Extension	Drug
Antihypertensive agent	21081201	Doxazosin 2 MG Oral Tablet by Actavis	OMOP350575	RxNorm Extension	Drug
Antihypertensive agent	21081202	Doxazosin 2 MG Oral Tablet Box of 28 by Sterwin Medicines	OMOP350592	RxNorm Extension	Drug
Antihypertensive agent	21081203	Doxazosin 2 MG Oral Tablet Box of 28 by Almus	OMOP350605	RxNorm Extension	Drug
Antihypertensive agent	21081217	brimonidine 2 MG/ML / Timolol 5 MG/ML Ophthalmic Solution [Combigan] by Lexon	OMOP350958	RxNorm Extension	Drug
Antihypertensive agent	21081623	Chlorothiazide 7 MG/ML	OMOP358330	RxNorm Extension	Drug
Antihypertensive agent	21081626	Chlorothiazide 150 MG/ML	OMOP358409	RxNorm Extension	Drug
Antihypertensive agent	21081627	Chlorothiazide 30 MG/ML	OMOP358472	RxNorm Extension	Drug
Antihypertensive agent	21081629	Chlorothiazide 4 MG/ML	OMOP358511	RxNorm Extension	Drug
Antihypertensive agent	21081630	Chlorothiazide 30 MG	OMOP358539	RxNorm Extension	Drug
Antihypertensive agent	21081633	Chlorothiazide 10 MG / Spironolactone 1 MG Injectable Solution	OMOP358560	RxNorm Extension	Drug
Antihypertensive agent	21081634	Chlorothiazide 10 MG/ML / Spironolactone 1 MG/ML Oral Solution	OMOP358579	RxNorm Extension	Drug
Antihypertensive agent	21081645	Clonidine Oral Suspension	OMOP358787	RxNorm Extension	Drug
Antihypertensive agent	21081646	Clonidine 0.00833 MG/HR Transdermal System [Catapres] Box of 4	OMOP358808	RxNorm Extension	Drug
Antihypertensive agent	21081649	Clonidine 0.025 MG/ML Oral Suspension	OMOP358836	RxNorm Extension	Drug
Antihypertensive agent	21081650	Clonidine 2 MG/ML	OMOP358838	RxNorm Extension	Drug
Antihypertensive agent	21081651	Clonidine 0.025 MG Oral Tablet by Kent	OMOP358860	RxNorm Extension	Drug
Antihypertensive agent	21081652	Clonidine 0.025 MG Oral Tablet by Sigma-Tau	OMOP358862	RxNorm Extension	Drug
Antihypertensive agent	21081653	Clonidine 0.025 MG Oral Tablet by Waymade	OMOP358864	RxNorm Extension	Drug
Antihypertensive agent	21081654	Clonidine 0.025 MG Oral Tablet [Dixarit] Box of 112 by Lexon	OMOP358906	RxNorm Extension	Drug
Antihypertensive agent	21081655	Clonidine 0.009 MG/ML	OMOP358913	RxNorm Extension	Drug
Antihypertensive agent	21081656	Clonidine 0.009 MG/ML Oral Suspension	OMOP358916	RxNorm Extension	Drug
Antihypertensive agent	21081657	Clonidine 0.001 MG/ML	OMOP358955	RxNorm Extension	Drug
Antihypertensive agent	21081658	Clonidine 0.05 MG/ML Oral Suspension	OMOP358975	RxNorm Extension	Drug
Antihypertensive agent	21081677	Acebutolol 100 MG Oral Capsule [Sectral] Box of 84	OMOP359350	RxNorm Extension	Drug
Antihypertensive agent	21081678	Acebutolol 400 MG Oral Tablet [Sectral] by Mawdsley-Brooks	OMOP359368	RxNorm Extension	Drug
Antihypertensive agent	21081679	Acebutolol 400 MG Oral Tablet [Sectral] Box of 30	OMOP359376	RxNorm Extension	Drug
Antihypertensive agent	21081680	Acebutolol 400 MG Oral Tablet [Sectral] Box of 30 by Mawdsley-Brooks	OMOP359377	RxNorm Extension	Drug
Antihypertensive agent	21081681	Acebutolol 200 MG Oral Capsule Box of 56 by Kent	OMOP359391	RxNorm Extension	Drug
Antihypertensive agent	21081682	Acebutolol 200 MG / Hydrochlorothiazide 12.5 MG Oral Tablet Box of 28	OMOP359403	RxNorm Extension	Drug
Antihypertensive agent	21081738	Timolol 2.5 MG/ML Ophthalmic Solution [Timoptol-LA] by n	OMOP360439	RxNorm Extension	Drug
Antihypertensive agent	21081739	Timolol 2.5 MG/ML Ophthalmic Solution by Mylan	OMOP360441	RxNorm Extension	Drug
Antihypertensive agent	21081740	Timolol 2.5 MG/ML Ophthalmic Solution by Phoenix Labs	OMOP360442	RxNorm Extension	Drug
Antihypertensive agent	21081741	Timolol 2.5 MG/ML Ophthalmic Solution by Actavis	OMOP360450	RxNorm Extension	Drug
Antihypertensive agent	21081742	Timolol 2.5 MG/ML Ophthalmic Solution Box of 30	OMOP360455	RxNorm Extension	Drug
Antihypertensive agent	21081744	Timolol 1 MG/ML Ophthalmic Solution [Nyo] by Sigma-Tau	OMOP360477	RxNorm Extension	Drug
Antihypertensive agent	21081745	Timolol 10 MG Oral Tablet [Betim] Box of 30 by Lexon	OMOP360495	RxNorm Extension	Drug
Antihypertensive agent	21081746	Timolol 5 MG/ML Ophthalmic Solution [Timoptol-LA]	OMOP360499	RxNorm Extension	Drug
Antihypertensive agent	21081747	dorzolamide / Timolol Ophthalmic Solution [Tidomat]	OMOP360532	RxNorm Extension	Drug
Antihypertensive agent	21081748	dorzolamide 20 MG/ML / Timolol 5 MG/ML Ophthalmic Solution by Waymade	OMOP360541	RxNorm Extension	Drug
Antihypertensive agent	21081749	dorzolamide 20 MG/ML / Timolol 5 MG/ML Ophthalmic Solution [Cosopt] by Lexon	OMOP360557	RxNorm Extension	Drug
Antihypertensive agent	21081750	latanoprost 0.05 MG/ML / Timolol 5 MG/ML Ophthalmic Solution by Sigma-Tau	OMOP360577	RxNorm Extension	Drug
Antihypertensive agent	21081751	latanoprost 0.05 MG/ML / Timolol 5 MG/ML Ophthalmic Solution [Xalacom] by Pfizer	OMOP360590	RxNorm Extension	Drug
Antihypertensive agent	21082034	olmesartan 10 MG Oral Tablet Box of 30	OMOP365420	RxNorm Extension	Drug
Antihypertensive agent	21082035	olmesartan 10 MG Oral Tablet [Olmetec] Box of 28 by Waymade	OMOP365436	RxNorm Extension	Drug
Antihypertensive agent	21082037	olmesartan 2 MG/ML Oral Solution	OMOP365449	RxNorm Extension	Drug
Antihypertensive agent	21082039	olmesartan 40 MG Oral Tablet Box of 28	OMOP365479	RxNorm Extension	Drug
Antihypertensive agent	21082040	olmesartan 40 MG Oral Tablet [Olmetec] Box of 28	OMOP365491	RxNorm Extension	Drug
Antihypertensive agent	21082041	Amlodipine 5 MG / olmesartan 20 MG Oral Tablet Box of 28	OMOP365522	RxNorm Extension	Drug
Antihypertensive agent	21082043	Amlodipine 10 MG / Hydrochlorothiazide 12.5 MG / olmesartan 40 MG Oral Tablet [Sevikar] Box of 28 by Daiichi Sankyo	OMOP365558	RxNorm Extension	Drug
Antihypertensive agent	21082044	Hydrochlorothiazide 25 MG / olmesartan 20 MG Oral Tablet	OMOP365569	RxNorm Extension	Drug
Antihypertensive agent	21082045	Hydrochlorothiazide 25 MG / olmesartan 20 MG Oral Tablet Box of 28	OMOP365570	RxNorm Extension	Drug
Antihypertensive agent	21082046	Hydrochlorothiazide 12.5 MG / olmesartan 40 MG [Olmetec]	OMOP365589	RxNorm Extension	Drug
Antihypertensive agent	21082369	Nisoldipine 20 MG Extended Release Oral Tablet [Syscor MR] Box of 28 by Forest Labs	OMOP371819	RxNorm Extension	Drug
Antihypertensive agent	21082370	Isradipine 2.5 MG Oral Tablet Box of 56 by Sandoz	OMOP371828	RxNorm Extension	Drug
Antihypertensive agent	21082371	Isradipine 2.5 MG Oral Tablet Box of 56 by DE	OMOP371830	RxNorm Extension	Drug
Antihypertensive agent	21082372	Isradipine 2.5 MG Oral Tablet [Prescal] Box of 56 by Mawdsley-Brooks	OMOP371843	RxNorm Extension	Drug
Antihypertensive agent	21082373	Isradipine 2.5 MG Oral Tablet [Prescal] Box of 56 by DE	OMOP371846	RxNorm Extension	Drug
Antihypertensive agent	21082374	Felodipine 10 MG Extended Release Oral Tablet [Cabren] by TEVA	OMOP371909	RxNorm Extension	Drug
Antihypertensive agent	21082375	Felodipine 10 MG Extended Release Oral Tablet [Parmid XL] Box of 28 by Sandoz	OMOP371916	RxNorm Extension	Drug
Antihypertensive agent	21082376	Felodipine 5 MG Extended Release Oral Tablet [Felotens] by Genus	OMOP372010	RxNorm Extension	Drug
Antihypertensive agent	21082377	Felodipine 5 MG Extended Release Oral Tablet [Vascalpha] by Actavis	OMOP372021	RxNorm Extension	Drug
Antihypertensive agent	21082378	Felodipine 5 MG Extended Release Oral Tablet [Plendil] by Dowelhurst	OMOP372033	RxNorm Extension	Drug
Antihypertensive agent	21082379	Felodipine 2.5 MG Extended Release Oral Tablet Box of 28 by Phoenix Labs	OMOP372065	RxNorm Extension	Drug
Antihypertensive agent	21082380	Felodipine 2.5 MG Extended Release Oral Tablet [Cardioplen] by Chiesi	OMOP372076	RxNorm Extension	Drug
Antihypertensive agent	21082381	Felodipine 2.5 MG Extended Release Oral Tablet [Neofel XL] Box of 28 by Actavis	OMOP372086	RxNorm Extension	Drug
Antihypertensive agent	21082382	Felodipine 2.5 MG Extended Release Oral Tablet [Plendil] by Lexon	OMOP372109	RxNorm Extension	Drug
Antihypertensive agent	21082383	Felodipine 2.5 MG Extended Release Oral Tablet [Plendil] Box of 30 by Waymade	OMOP372116	RxNorm Extension	Drug
Antihypertensive agent	21082384	Felodipine 5 MG / Ramipril 5 MG Extended Release Oral Tablet Box of 28	OMOP372127	RxNorm Extension	Drug
Antihypertensive agent	21082385	Amlodipine 5 MG Oral Tablet by A A H	OMOP372178	RxNorm Extension	Drug
Antihypertensive agent	21082386	Amlodipine 5 MG Oral Tablet Box of 28 by Sterwin Medicines	OMOP372202	RxNorm Extension	Drug
Antihypertensive agent	21082387	Amlodipine 5 MG Oral Tablet Box of 30 by Sigma-Tau	OMOP372220	RxNorm Extension	Drug
Antihypertensive agent	21082388	Amlodipine 5 MG Oral Tablet Box of 30 by Waymade	OMOP372221	RxNorm Extension	Drug
Antihypertensive agent	21082389	Amlodipine 5 MG Oral Tablet [Amlostin] Box of 28 by Discovery	OMOP372226	RxNorm Extension	Drug
Antihypertensive agent	21082390	Amlodipine 5 MG Oral Tablet [Istin] by Pfizer	OMOP372230	RxNorm Extension	Drug
Antihypertensive agent	21082391	Amlodipine 5 MG Oral Tablet [Istin] by Sigma-Tau	OMOP372231	RxNorm Extension	Drug
Antihypertensive agent	21082392	Amlodipine 5 MG Oral Tablet [Istin] Box of 28 by Waymade	OMOP372243	RxNorm Extension	Drug
Antihypertensive agent	21082393	Amlodipine 10 MG Oral Tablet by Consilient	OMOP372255	RxNorm Extension	Drug
Antihypertensive agent	21082394	Amlodipine 10 MG Oral Tablet Box of 30 by Sigma-Tau	OMOP372315	RxNorm Extension	Drug
Antihypertensive agent	21082395	Amlodipine 10 MG Oral Tablet Box of 30 by Dowelhurst	OMOP372317	RxNorm Extension	Drug
Antihypertensive agent	21082396	Amlodipine 1 MG/ML Oral Solution by DE	OMOP372350	RxNorm Extension	Drug
Antihypertensive agent	21082398	Amlodipine 5 MG / valsartan 80 MG Oral Tablet [Exforge] Box of 14 by Dowelhurst	OMOP372405	RxNorm Extension	Drug
Antihypertensive agent	21082399	Amlodipine 5 MG / valsartan 80 MG Oral Tablet [Exforge] Box of 28 by Novartis	OMOP372412	RxNorm Extension	Drug
Antihypertensive agent	21082400	Amlodipine 5 MG / valsartan 160 MG Oral Tablet [Exforge] Box of 14 by Dowelhurst	OMOP372422	RxNorm Extension	Drug
Antihypertensive agent	21082401	Amlodipine 5 MG / valsartan 160 MG Oral Tablet [Exforge] Box of 28 by Mawdsley-Brooks	OMOP372424	RxNorm Extension	Drug
Antihypertensive agent	21082402	carvedilol 25 MG Oral Tablet by Consilient	OMOP372452	RxNorm Extension	Drug
Antihypertensive agent	21082403	carvedilol 25 MG Oral Tablet Box of 28 by Generics	OMOP372478	RxNorm Extension	Drug
Antihypertensive agent	21082404	carvedilol 25 MG Oral Tablet Box of 28 by Sigma-Tau	OMOP372488	RxNorm Extension	Drug
Antihypertensive agent	21082405	carvedilol 25 MG Oral Tablet [Eucardic] Box of 28 by Roche	OMOP372511	RxNorm Extension	Drug
Antihypertensive agent	21082406	carvedilol 3.125 MG Oral Tablet by Genus	OMOP372533	RxNorm Extension	Drug
Antihypertensive agent	21082407	carvedilol 3.125 MG Oral Tablet by Milpharm	OMOP372536	RxNorm Extension	Drug
Antihypertensive agent	21082408	carvedilol 3.125 MG Oral Tablet by Actavis	OMOP372539	RxNorm Extension	Drug
Antihypertensive agent	21082409	carvedilol 3.125 MG Oral Tablet Box of 28 by Bristol Myers Squibb	OMOP372550	RxNorm Extension	Drug
Antihypertensive agent	21082410	carvedilol 6.25 MG Oral Tablet by Kent	OMOP372587	RxNorm Extension	Drug
Antihypertensive agent	21082411	carvedilol 6.25 MG Oral Tablet by Milpharm	OMOP372598	RxNorm Extension	Drug
Antihypertensive agent	21082413	carvedilol 6.25 MG Oral Tablet [Eucardic] Box of 28 by Dowelhurst	OMOP372647	RxNorm Extension	Drug
Antihypertensive agent	21082414	trandolapril 0.5 MG Oral Capsule by Dowelhurst	OMOP372747	RxNorm Extension	Drug
Antihypertensive agent	21082415	trandolapril 0.5 MG Oral Capsule Box of 14 by Phoenix Labs	OMOP372750	RxNorm Extension	Drug
Antihypertensive agent	21082416	trandolapril 0.5 MG Oral Capsule Box of 14 by Sigma-Tau	OMOP372751	RxNorm Extension	Drug
Antihypertensive agent	21082417	trandolapril 0.5 MG Oral Capsule [Gopten] Box of 14 by Abbott	OMOP372773	RxNorm Extension	Drug
Antihypertensive agent	21082418	trandolapril 2 MG Oral Capsule by Lupin	OMOP372794	RxNorm Extension	Drug
Antihypertensive agent	21082419	trandolapril 2 MG Oral Capsule by TEVA	OMOP372796	RxNorm Extension	Drug
Antihypertensive agent	21082420	trandolapril 2 MG Oral Capsule [Odrik] Box of 28 by Aventis	OMOP372819	RxNorm Extension	Drug
Antihypertensive agent	21082421	trandolapril 4 MG Oral Capsule Box of 28 by Kent	OMOP372852	RxNorm Extension	Drug
Antihypertensive agent	21082422	trandolapril 4 MG Oral Capsule [Gopten] Box of 28	OMOP372865	RxNorm Extension	Drug
Antihypertensive agent	21082423	trandolapril 1 MG Oral Capsule by Lupin	OMOP372879	RxNorm Extension	Drug
Antihypertensive agent	21082424	trandolapril 1 MG Oral Capsule Box of 28 by Mawdsley-Brooks	OMOP372886	RxNorm Extension	Drug
Antihypertensive agent	21082425	trandolapril 1 MG Oral Capsule Box of 28 by DE	OMOP372891	RxNorm Extension	Drug
Antihypertensive agent	21082426	trandolapril 2 MG / Verapamil 180 MG Extended Release Oral Capsule [Tarka] by Lexon	OMOP372911	RxNorm Extension	Drug
Antihypertensive agent	21082427	Ramipril 10 MG Oral Capsule Box of 28 by Focus	OMOP372957	RxNorm Extension	Drug
Antihypertensive agent	21082428	Ramipril 10 MG Oral Capsule Box of 28 by Phoenix Labs	OMOP372961	RxNorm Extension	Drug
Antihypertensive agent	21082429	Ramipril 10 MG Oral Tablet Box of 28 by Mawdsley-Brooks	OMOP373022	RxNorm Extension	Drug
Antihypertensive agent	21082432	Ramipril 5 MG Oral Capsule by Waymade	OMOP373065	RxNorm Extension	Drug
Antihypertensive agent	21082433	Ramipril 5 MG Oral Capsule Box of 28 by Generics	OMOP373078	RxNorm Extension	Drug
Antihypertensive agent	21082435	Ramipril 5 MG Oral Capsule [Lopace] Box of 28	OMOP373115	RxNorm Extension	Drug
Antihypertensive agent	21082436	Ramipril 5 MG Oral Tablet by DE	OMOP373129	RxNorm Extension	Drug
Antihypertensive agent	21082438	Ramipril 2.5 MG Oral Capsule by Mawdsley-Brooks	OMOP373206	RxNorm Extension	Drug
Antihypertensive agent	21082439	Ramipril 2.5 MG Oral Capsule by Waymade	OMOP373215	RxNorm Extension	Drug
Antihypertensive agent	21082440	Ramipril 2.5 MG Oral Capsule by Ranbaxy	OMOP373217	RxNorm Extension	Drug
Antihypertensive agent	21082441	Ramipril 2.5 MG Oral Capsule by Genus	OMOP373218	RxNorm Extension	Drug
Antihypertensive agent	21082442	Ramipril 2.5 MG Oral Capsule by TEVA	OMOP373220	RxNorm Extension	Drug
Antihypertensive agent	21082443	Ramipril 2.5 MG Oral Tablet by A A H	OMOP373283	RxNorm Extension	Drug
Antihypertensive agent	21082445	Ramipril 1.25 MG Oral Capsule by Alliance	OMOP373337	RxNorm Extension	Drug
Antihypertensive agent	21082446	Ramipril 1.25 MG Oral Capsule Box of 28 by Focus	OMOP373351	RxNorm Extension	Drug
Antihypertensive agent	21082447	Ramipril 1.25 MG Oral Capsule Box of 28 by Sandoz	OMOP373358	RxNorm Extension	Drug
Antihypertensive agent	21082448	Ramipril 1.25 MG Oral Capsule [Ranace]	OMOP373371	RxNorm Extension	Drug
Antihypertensive agent	21082450	Ramipril 1.25 MG Oral Tablet by Mylan	OMOP373383	RxNorm Extension	Drug
Antihypertensive agent	21082451	Ramipril 1.25 MG Oral Tablet by TEVA	OMOP373398	RxNorm Extension	Drug
Antihypertensive agent	21082452	Ramipril 1.25 MG Oral Tablet by Generics	OMOP373399	RxNorm Extension	Drug
Antihypertensive agent	21082453	Ramipril 1.25 MG Oral Tablet Box of 28 by TEVA	OMOP373419	RxNorm Extension	Drug
Antihypertensive agent	21082454	Lisinopril 20 MG Oral Tablet by Alliance	OMOP373452	RxNorm Extension	Drug
Antihypertensive agent	21082455	Lisinopril 20 MG Oral Tablet by DE	OMOP373455	RxNorm Extension	Drug
Antihypertensive agent	21082456	Lisinopril 20 MG Oral Tablet Box of 28 by Mylan	OMOP373470	RxNorm Extension	Drug
Antihypertensive agent	21082457	Lisinopril 20 MG Oral Tablet Box of 28 by Ranbaxy	OMOP373484	RxNorm Extension	Drug
Antihypertensive agent	21082458	Lisinopril 10 MG [Lisopress]	OMOP373513	RxNorm Extension	Drug
Antihypertensive agent	21082459	Lisinopril 10 MG Oral Tablet by Tillomed	OMOP373527	RxNorm Extension	Drug
Antihypertensive agent	21082460	Lisinopril 10 MG Oral Tablet by A A H	OMOP373533	RxNorm Extension	Drug
Antihypertensive agent	21082461	Lisinopril 10 MG Oral Tablet Box of 14	OMOP373541	RxNorm Extension	Drug
Antihypertensive agent	21082462	Lisinopril 10 MG Oral Tablet Box of 28	OMOP373543	RxNorm Extension	Drug
Antihypertensive agent	21082463	Lisinopril 10 MG Oral Tablet Box of 28 by Lupin	OMOP373561	RxNorm Extension	Drug
Antihypertensive agent	21082464	Lisinopril 10 MG Oral Tablet Box of 28 by Zentiva	OMOP373568	RxNorm Extension	Drug
Antihypertensive agent	21082465	Lisinopril 10 MG Oral Tablet [Zestril] Box of 28 by Astrazeneca	OMOP373585	RxNorm Extension	Drug
Antihypertensive agent	21082466	Lisinopril 1.5 MG/ML Oral Solution	OMOP373594	RxNorm Extension	Drug
Antihypertensive agent	21082467	Lisinopril 5 MG Oral Tablet by Bristol Myers Squibb	OMOP373610	RxNorm Extension	Drug
Antihypertensive agent	21082468	Lisinopril 5 MG Oral Tablet by Phoenix Labs	OMOP373611	RxNorm Extension	Drug
Antihypertensive agent	21082469	Lisinopril 5 MG Oral Tablet by Waymade	OMOP373619	RxNorm Extension	Drug
Antihypertensive agent	21082470	Lisinopril 5 MG Oral Tablet Box of 28 by Bristol Myers Squibb	OMOP373637	RxNorm Extension	Drug
Antihypertensive agent	21082471	Lisinopril 5 MG Oral Tablet Box of 28 by TEVA	OMOP373652	RxNorm Extension	Drug
Antihypertensive agent	21082472	Lisinopril 2.5 MG Oral Tablet by DE	OMOP373703	RxNorm Extension	Drug
Antihypertensive agent	21082473	Lisinopril 2.5 MG Oral Tablet by Actavis	OMOP373708	RxNorm Extension	Drug
Antihypertensive agent	21082474	Lisinopril 1 MG/ML Oral Suspension	OMOP373787	RxNorm Extension	Drug
Antihypertensive agent	21082475	Hydrochlorothiazide 12.5 MG / Lisinopril 20 MG Oral Tablet Box of 28 by Tillomed	OMOP373832	RxNorm Extension	Drug
Antihypertensive agent	21082476	Hydrochlorothiazide 12.5 MG / Lisinopril 20 MG Oral Tablet [Caralpha] by Actavis	OMOP373843	RxNorm Extension	Drug
Antihypertensive agent	21082477	Hydrochlorothiazide 12.5 MG / Lisinopril 20 MG Oral Tablet [Zestoretic] Box of 28 by Sigma-Tau	OMOP373866	RxNorm Extension	Drug
Antihypertensive agent	21082478	Hydrochlorothiazide 12.5 MG / Lisinopril 20 MG Oral Tablet [Zestoretic] Box of 28 by Lexon	OMOP373871	RxNorm Extension	Drug
Antihypertensive agent	21082479	Hydrochlorothiazide 12.5 MG / Lisinopril 10 MG Oral Tablet Box of 28 by Bristol Myers Squibb	OMOP373897	RxNorm Extension	Drug
Antihypertensive agent	21082480	Hydrochlorothiazide 12.5 MG / Lisinopril 10 MG Oral Tablet Box of 28 by Lupin	OMOP373907	RxNorm Extension	Drug
Antihypertensive agent	21082481	quinapril 20 MG Oral Tablet by Phoenix Labs	OMOP373946	RxNorm Extension	Drug
Antihypertensive agent	21082482	quinapril 20 MG Oral Tablet by Kent	OMOP373947	RxNorm Extension	Drug
Antihypertensive agent	21082483	quinapril 20 MG Oral Tablet Box of 28 by Mawdsley-Brooks	OMOP373964	RxNorm Extension	Drug
Antihypertensive agent	21082484	quinapril 20 MG Oral Tablet Box of 28 by Alliance	OMOP373968	RxNorm Extension	Drug
Antihypertensive agent	21082485	quinapril 20 MG Oral Tablet Box of 28 by A A H	OMOP373975	RxNorm Extension	Drug
Antihypertensive agent	21082486	quinapril 20 MG Oral Tablet [Accupro] Box of 28	OMOP373980	RxNorm Extension	Drug
Antihypertensive agent	21082487	quinapril 10 MG [Quinil]	OMOP373987	RxNorm Extension	Drug
Antihypertensive agent	21082488	quinapril 10 MG Oral Tablet by Waymade	OMOP373996	RxNorm Extension	Drug
Antihypertensive agent	21082489	valsartan 3 MG/ML	OMOP374159	RxNorm Extension	Drug
Antihypertensive agent	21082490	valsartan 80 MG Oral Capsule Box of 28 by Sigma-Tau	OMOP374188	RxNorm Extension	Drug
Antihypertensive agent	21082491	valsartan 80 MG Oral Capsule Box of 28 by DE	OMOP374192	RxNorm Extension	Drug
Antihypertensive agent	21082492	valsartan 80 MG Oral Capsule [Diovan] Box of 98 by Novartis	OMOP374221	RxNorm Extension	Drug
Antihypertensive agent	21082493	valsartan 320 MG Oral Tablet by A A H	OMOP374241	RxNorm Extension	Drug
Antihypertensive agent	21082494	valsartan 320 MG Oral Tablet Box of 28 by Zentiva	OMOP374259	RxNorm Extension	Drug
Antihypertensive agent	21082495	valsartan 160 MG Oral Capsule by Alliance	OMOP374273	RxNorm Extension	Drug
Antihypertensive agent	21082496	valsartan 160 MG Oral Capsule by Waymade	OMOP374274	RxNorm Extension	Drug
Antihypertensive agent	21082497	valsartan 160 MG Oral Capsule Box of 14	OMOP374281	RxNorm Extension	Drug
Antihypertensive agent	21082498	valsartan 160 MG Oral Capsule Box of 28 by TEVA	OMOP374294	RxNorm Extension	Drug
Antihypertensive agent	21082499	valsartan 160 MG Oral Tablet Box of 28 by Aspire	OMOP374322	RxNorm Extension	Drug
Antihypertensive agent	21082500	valsartan 40 MG Oral Capsule Box of 28	OMOP374339	RxNorm Extension	Drug
Antihypertensive agent	21082501	valsartan 40 MG Oral Capsule [Diovan] Box of 7	OMOP374356	RxNorm Extension	Drug
Antihypertensive agent	21082502	valsartan 40 MG Oral Tablet Box of 7	OMOP374377	RxNorm Extension	Drug
Antihypertensive agent	21082503	valsartan 40 MG Oral Tablet Box of 7 by Macleods	OMOP374386	RxNorm Extension	Drug
Antihypertensive agent	21082504	Hydrochlorothiazide 25 MG / valsartan 160 MG Oral Tablet Box of 28	OMOP374421	RxNorm Extension	Drug
Antihypertensive agent	21082505	Hydrochlorothiazide 25 MG / valsartan 160 MG Oral Tablet Box of 28 by Consilient	OMOP374423	RxNorm Extension	Drug
Antihypertensive agent	21082506	Hydrochlorothiazide 25 MG / valsartan 160 MG Oral Tablet [Co-Diovan]	OMOP374432	RxNorm Extension	Drug
Antihypertensive agent	21082507	Hydrochlorothiazide 12.5 MG / valsartan 80 MG Oral Tablet by DE	OMOP374456	RxNorm Extension	Drug
Antihypertensive agent	21082508	Hydrochlorothiazide 12.5 MG / valsartan 80 MG Oral Tablet [Co-Diovan] by Waymade	OMOP374476	RxNorm Extension	Drug
Antihypertensive agent	21082509	Hydrochlorothiazide 12.5 MG / valsartan 80 MG Oral Tablet [Co-Diovan] Box of 28	OMOP374482	RxNorm Extension	Drug
Antihypertensive agent	21082510	Hydrochlorothiazide 12.5 MG / valsartan 160 MG Oral Tablet Box of 28 by Waymade	OMOP374508	RxNorm Extension	Drug
Antihypertensive agent	21082511	Hydrochlorothiazide 12.5 MG / valsartan 160 MG Oral Tablet [Co-Diovan] by Mawdsley-Brooks	OMOP374516	RxNorm Extension	Drug
Antihypertensive agent	21082512	Hydrochlorothiazide 12.5 MG / valsartan 160 MG Oral Tablet [Co-Diovan] by Sigma-Tau	OMOP374517	RxNorm Extension	Drug
Antihypertensive agent	21082513	Hydrochlorothiazide 12.5 MG / valsartan 160 MG Oral Tablet [Co-Diovan] Box of 28 by Mawdsley-Brooks	OMOP374527	RxNorm Extension	Drug
Antihypertensive agent	21082514	irbesartan Oral Tablet [Sabervel]	OMOP374539	RxNorm Extension	Drug
Antihypertensive agent	21082515	irbesartan 150 MG [Aprovel]	OMOP374565	RxNorm Extension	Drug
Antihypertensive agent	21082516	irbesartan 150 MG Oral Tablet by Mawdsley-Brooks	OMOP374569	RxNorm Extension	Drug
Antihypertensive agent	21082517	irbesartan 150 MG Oral Tablet by Accord	OMOP374570	RxNorm Extension	Drug
Antihypertensive agent	21082518	irbesartan 150 MG Oral Tablet by Waymade	OMOP374574	RxNorm Extension	Drug
Antihypertensive agent	21082519	irbesartan 150 MG Oral Tablet by DE	OMOP374576	RxNorm Extension	Drug
Antihypertensive agent	21082520	irbesartan 150 MG Oral Tablet by Ranbaxy	OMOP374579	RxNorm Extension	Drug
Antihypertensive agent	21082521	irbesartan 150 MG Oral Tablet Box of 28	OMOP374590	RxNorm Extension	Drug
Antihypertensive agent	21082522	irbesartan 150 MG Oral Tablet [Aprovel] by Dowelhurst	OMOP374622	RxNorm Extension	Drug
Antihypertensive agent	21082523	irbesartan 150 MG Oral Tablet [Ifirmasta] Box of 28	OMOP374637	RxNorm Extension	Drug
Antihypertensive agent	21082524	irbesartan 300 MG Oral Tablet [Sabervel] Box of 28	OMOP374721	RxNorm Extension	Drug
Antihypertensive agent	21082525	irbesartan 75 MG Oral Tablet Box of 28 by Sigma-Tau	OMOP374763	RxNorm Extension	Drug
Antihypertensive agent	21082526	irbesartan 75 MG Oral Tablet Box of 28 by Dowelhurst	OMOP374781	RxNorm Extension	Drug
Antihypertensive agent	21082527	irbesartan 75 MG Oral Tablet [Aprovel] Box of 30 by Waymade	OMOP374806	RxNorm Extension	Drug
Antihypertensive agent	21082528	irbesartan 75 MG Oral Tablet [Aprovel] Box of 84	OMOP374807	RxNorm Extension	Drug
Antihypertensive agent	21082530	Hydrochlorothiazide 25 MG / irbesartan 300 MG Oral Tablet by TEVA	OMOP374829	RxNorm Extension	Drug
Antihypertensive agent	21082531	Hydrochlorothiazide 12.5 MG / irbesartan 150 MG Oral Tablet by Sigma-Tau	OMOP374852	RxNorm Extension	Drug
Antihypertensive agent	21082532	Hydrochlorothiazide 12.5 MG / irbesartan 150 MG Oral Tablet [Co-Irbesartan] Box of 28 by Waymade	OMOP374875	RxNorm Extension	Drug
Antihypertensive agent	21082533	Hydrochlorothiazide 12.5 MG / irbesartan 300 MG Oral Tablet by Lupin	OMOP374900	RxNorm Extension	Drug
Antihypertensive agent	21082534	Hydrochlorothiazide 12.5 MG / irbesartan 300 MG Oral Tablet Box of 28 by Actavis	OMOP374916	RxNorm Extension	Drug
Antihypertensive agent	21082535	Hydrochlorothiazide 12.5 MG / irbesartan 300 MG Oral Tablet [CoAprovel] Box of 28 by Sigma-Tau	OMOP374933	RxNorm Extension	Drug
Antihypertensive agent	21082914	Triamterene 50 MG Oral Capsule Box of 30 by AMCo	OMOP380983	RxNorm Extension	Drug
Antihypertensive agent	21082915	Chlorthalidone 50 MG / Triamterene 50 MG Oral Tablet [Kalspare] Box of 28 by DHP	OMOP381001	RxNorm Extension	Drug
Antihypertensive agent	21082916	Hydrochlorothiazide 25 MG / Triamterene 50 MG Oral Tablet [Dyazide] Box of 60 by Waymade	OMOP381039	RxNorm Extension	Drug
Antihypertensive agent	21082954	telmisartan 40 MG [Tolura]	OMOP381748	RxNorm Extension	Drug
Antihypertensive agent	21082955	telmisartan 40 MG Oral Tablet by Sandoz	OMOP381750	RxNorm Extension	Drug
Antihypertensive agent	21082957	telmisartan 40 MG Oral Tablet Box of 28 by Actavis	OMOP381774	RxNorm Extension	Drug
Antihypertensive agent	21082958	telmisartan 40 MG Oral Tablet [Micardis] by Mawdsley-Brooks	OMOP381779	RxNorm Extension	Drug
Antihypertensive agent	21082959	telmisartan 40 MG Oral Tablet [Micardis] by Dowelhurst	OMOP381785	RxNorm Extension	Drug
Antihypertensive agent	21082960	telmisartan 20 MG Oral Tablet [Micardis] by Dowelhurst	OMOP381836	RxNorm Extension	Drug
Antihypertensive agent	21082961	telmisartan 20 MG Oral Tablet [Micardis] Box of 28	OMOP381839	RxNorm Extension	Drug
Antihypertensive agent	21082962	telmisartan 20 MG Oral Tablet [Tolura]	OMOP381848	RxNorm Extension	Drug
Antihypertensive agent	21082963	telmisartan 80 MG Oral Tablet by Actavis	OMOP381864	RxNorm Extension	Drug
Antihypertensive agent	21082964	telmisartan 80 MG Oral Tablet [Micardis] by Sigma-Tau	OMOP381883	RxNorm Extension	Drug
Antihypertensive agent	21082965	Hydrochlorothiazide 12.5 MG / telmisartan 40 MG Oral Tablet by A A H	OMOP381909	RxNorm Extension	Drug
Antihypertensive agent	21082966	Hydrochlorothiazide 12.5 MG / telmisartan 40 MG Oral Tablet [MicardisPlus] Box of 28 by Mawdsley-Brooks	OMOP381917	RxNorm Extension	Drug
Antihypertensive agent	21082967	Hydrochlorothiazide 12.5 MG / telmisartan 40 MG Oral Tablet [Tolucombi]	OMOP381925	RxNorm Extension	Drug
Antihypertensive agent	21082968	Hydrochlorothiazide 25 MG / telmisartan 80 MG Oral Tablet Box of 28 by A A H	OMOP381936	RxNorm Extension	Drug
Antihypertensive agent	21082969	Hydrochlorothiazide 12.5 MG / telmisartan 80 MG [Actelsar HCT]	OMOP381956	RxNorm Extension	Drug
Antihypertensive agent	21082970	Hydrochlorothiazide 12.5 MG / telmisartan 80 MG Oral Tablet by A A H	OMOP381959	RxNorm Extension	Drug
Antihypertensive agent	21082971	Hydrochlorothiazide 12.5 MG / telmisartan 80 MG Oral Tablet Box of 28 by Lexon	OMOP381966	RxNorm Extension	Drug
Antihypertensive agent	21082972	Hydrochlorothiazide 12.5 MG / telmisartan 80 MG Oral Tablet [MicardisPlus] Box of 28 by Boehringer Ingelheim	OMOP381979	RxNorm Extension	Drug
Antihypertensive agent	21082973	Hydrochlorothiazide 12.5 MG / telmisartan 80 MG Oral Tablet [MicardisPlus] Box of 28 by DE	OMOP381982	RxNorm Extension	Drug
Antihypertensive agent	21083001	Spironolactone 50 MG Oral Tablet by Waymade	OMOP382408	RxNorm Extension	Drug
Antihypertensive agent	21083002	Spironolactone 1.5 MG/ML	OMOP382446	RxNorm Extension	Drug
Antihypertensive agent	21083006	Spironolactone 100 MG Oral Tablet Box of 28 by TEVA	OMOP382505	RxNorm Extension	Drug
Antihypertensive agent	21083007	Spironolactone 100 MG Oral Tablet Box of 30 by TEVA	OMOP382515	RxNorm Extension	Drug
Antihypertensive agent	21083008	Spironolactone 2.4 MG/ML Oral Solution	OMOP382563	RxNorm Extension	Drug
Antihypertensive agent	21083009	Spironolactone 20 MG/ML	OMOP382601	RxNorm Extension	Drug
Antihypertensive agent	21083010	Spironolactone 20 MG/ML Oral Solution	OMOP382602	RxNorm Extension	Drug
Antihypertensive agent	21083013	Spironolactone 4 MG	OMOP382631	RxNorm Extension	Drug
Antihypertensive agent	21083014	Spironolactone 25 MG Oral Tablet by Genesis	OMOP382634	RxNorm Extension	Drug
Antihypertensive agent	21083015	Spironolactone 25 MG Oral Tablet Box of 28 by Actavis	OMOP382658	RxNorm Extension	Drug
Antihypertensive agent	21083016	Hydroflumethiazide 25 MG / Spironolactone 25 MG Oral Tablet Box of 100	OMOP382720	RxNorm Extension	Drug
Antihypertensive agent	21083017	Hydroflumethiazide 25 MG / Spironolactone 25 MG Oral Tablet [Aldactide]	OMOP382721	RxNorm Extension	Drug
Antihypertensive agent	21083113	Pindolol 5 MG Oral Tablet [Visken] by AMCo	OMOP384289	RxNorm Extension	Drug
Antihypertensive agent	21083134	Metolazone 5 MG Oral Tablet Box of 100	OMOP384638	RxNorm Extension	Drug
Antihypertensive agent	21083136	Metolazone 0.2 MG/ML	OMOP384661	RxNorm Extension	Drug
Antihypertensive agent	21083239	Captopril 50 MG Oral Tablet by DE	OMOP386401	RxNorm Extension	Drug
Antihypertensive agent	21083240	Captopril 50 MG Oral Tablet [Tensopril] Box of 56 by TEVA	OMOP386438	RxNorm Extension	Drug
Antihypertensive agent	21083241	Captopril 50 MG Oral Tablet [Capoten] Box of 60 by Sigma-Tau	OMOP386460	RxNorm Extension	Drug
Antihypertensive agent	21083242	Captopril 50 MG Oral Tablet [Captomex]	OMOP386464	RxNorm Extension	Drug
Antihypertensive agent	21083243	Captopril 25 MG Oral Tablet [Captomex] Box of 56	OMOP386554	RxNorm Extension	Drug
Antihypertensive agent	21083244	Captopril 0.35 MG/ML	OMOP386656	RxNorm Extension	Drug
Antihypertensive agent	21083245	Captopril 3.5 MG/ML Oral Solution	OMOP386664	RxNorm Extension	Drug
Antihypertensive agent	21083246	Captopril 3 MG	OMOP386666	RxNorm Extension	Drug
Antihypertensive agent	21083247	Captopril 3 MG Injectable Solution Box of 1	OMOP386675	RxNorm Extension	Drug
Antihypertensive agent	21083248	Captopril 12.5 MG Oral Tablet Box of 56 by Phoenix Labs	OMOP386710	RxNorm Extension	Drug
Antihypertensive agent	21083249	Captopril 12.5 MG Oral Tablet Box of 56 by Sigma-Tau	OMOP386714	RxNorm Extension	Drug
Antihypertensive agent	21083250	Captopril 12.5 MG Oral Tablet Box of 100 by Kent	OMOP386726	RxNorm Extension	Drug
Antihypertensive agent	21083251	Captopril 12.5 MG Oral Tablet Box of 100 by Alliance	OMOP386728	RxNorm Extension	Drug
Antihypertensive agent	21083252	Captopril 12.5 MG Oral Tablet [Capoten] by Bristol Myers Squibb	OMOP386736	RxNorm Extension	Drug
Antihypertensive agent	21083253	Captopril 0.02 MG/ML	OMOP386755	RxNorm Extension	Drug
Antihypertensive agent	21083254	Captopril 0.625 MG/ML Oral Suspension	OMOP386761	RxNorm Extension	Drug
Antihypertensive agent	21083257	Captopril 1.3 MG/ML	OMOP386769	RxNorm Extension	Drug
Antihypertensive agent	21083258	Captopril 1.3 MG/ML Oral Solution	OMOP386770	RxNorm Extension	Drug
Antihypertensive agent	21083260	Captopril 0.25 MG/ML Oral Solution	OMOP386778	RxNorm Extension	Drug
Antihypertensive agent	21083264	Captopril 50 MG / Hydrochlorothiazide 25 MG Oral Tablet [Co-zidocapt] Box of 28 by Tillomed	OMOP386869	RxNorm Extension	Drug
Antihypertensive agent	21083265	Captopril 50 MG / Hydrochlorothiazide 25 MG Oral Tablet [Co-zidocapt] Box of 28 by A A H	OMOP386871	RxNorm Extension	Drug
Antihypertensive agent	21083266	Captopril 50 MG / Hydrochlorothiazide 25 MG Oral Tablet [Co-zidocapt] Box of 30	OMOP386872	RxNorm Extension	Drug
Antihypertensive agent	21083267	Captopril 50 MG / Hydrochlorothiazide 25 MG Oral Tablet [Co-zidocapt] Box of 30 by Sandoz	OMOP386873	RxNorm Extension	Drug
Antihypertensive agent	21083268	Captopril 50 MG / Hydrochlorothiazide 25 MG Oral Tablet [Acezide] by Bristol Myers Squibb	OMOP386875	RxNorm Extension	Drug
Antihypertensive agent	21083269	Captopril 25 MG / Hydrochlorothiazide 12.5 MG Oral Tablet Box of 30	OMOP386882	RxNorm Extension	Drug
Antihypertensive agent	21083270	Captopril 25 MG / Hydrochlorothiazide 12.5 MG Oral Tablet [Co-zidocapt] Box of 28 by A A H	OMOP386893	RxNorm Extension	Drug
Antihypertensive agent	21083271	Captopril 25 MG / Hydrochlorothiazide 12.5 MG Oral Tablet [Capozide] Box of 28	OMOP386900	RxNorm Extension	Drug
Antihypertensive agent	21083630	Minoxidil 5 MG Oral Tablet [Loniten] by Sigma-Tau	OMOP393444	RxNorm Extension	Drug
Antihypertensive agent	21083633	Minoxidil 10 MG Oral Tablet [Loniten] Box of 30	OMOP393502	RxNorm Extension	Drug
Antihypertensive agent	21083634	Minoxidil 10 MG Oral Tablet [Loniten] Box of 40 by Sigma-Tau	OMOP393505	RxNorm Extension	Drug
Antihypertensive agent	21083635	Minoxidil 10 MG Oral Tablet [Loniten] Box of 60 by Waymade	OMOP393510	RxNorm Extension	Drug
Antihypertensive agent	21083776	Atenolol 50 MG / Chlorthalidone 12.5 MG Oral Tablet [Co-tenidone] Box of 28 by Medreich	OMOP395947	RxNorm Extension	Drug
Antihypertensive agent	21083777	Atenolol 50 MG / Chlorthalidone 12.5 MG Oral Tablet [Co-tenidone] Box of 28 by TEVA	OMOP395956	RxNorm Extension	Drug
Antihypertensive agent	21083778	Atenolol 20 MG/ML / Chlorthalidone 5 MG/ML [Co-tenidone]	OMOP395973	RxNorm Extension	Drug
Antihypertensive agent	21083779	Atenolol 100 MG / Chlorthalidone 25 MG Oral Tablet [Atenix Co]	OMOP395984	RxNorm Extension	Drug
Antihypertensive agent	21083780	Atenolol 100 MG / Chlorthalidone 25 MG Oral Tablet [Co-tenidone] by Phoenix Labs	OMOP395993	RxNorm Extension	Drug
Antihypertensive agent	21083781	Atenolol 100 MG / Chlorthalidone 25 MG Oral Tablet [Co-tenidone] by Alliance	OMOP395998	RxNorm Extension	Drug
Antihypertensive agent	21083782	Atenolol 100 MG / Chlorthalidone 25 MG Oral Tablet [Co-tenidone] Box of 28 by Kent	OMOP396014	RxNorm Extension	Drug
Antihypertensive agent	21083783	Atenolol 100 MG / Chlorthalidone 25 MG Oral Tablet [Co-tenidone] Box of 28 by Sigma-Tau	OMOP396016	RxNorm Extension	Drug
Antihypertensive agent	21084016	Indapamide 1.5 MG Extended Release Oral Tablet by Kent	OMOP400332	RxNorm Extension	Drug
Antihypertensive agent	21084017	Indapamide 1.5 MG Extended Release Oral Tablet by DE	OMOP400336	RxNorm Extension	Drug
Antihypertensive agent	21084018	Indapamide 1.5 MG Extended Release Oral Tablet [Tensaid XL] by Mylan	OMOP400351	RxNorm Extension	Drug
Antihypertensive agent	21084019	Indapamide 1.5 MG Extended Release Oral Tablet [Cardide SR]	OMOP400374	RxNorm Extension	Drug
Antihypertensive agent	21084020	Indapamide 1.5 MG Extended Release Oral Tablet [Cardide SR] by TEVA	OMOP400375	RxNorm Extension	Drug
Antihypertensive agent	21084021	Indapamide 0.5 MG/ML Oral Suspension	OMOP400399	RxNorm Extension	Drug
Antihypertensive agent	21084023	Indapamide 2.5 MG Oral Tablet Box of 28 by Generics	OMOP400426	RxNorm Extension	Drug
Antihypertensive agent	21084024	Indapamide 2.5 MG Oral Tablet Box of 28 by Mylan	OMOP400427	RxNorm Extension	Drug
Antihypertensive agent	21084025	Indapamide 2.5 MG Oral Tablet Box of 28 by Alliance	OMOP400434	RxNorm Extension	Drug
Antihypertensive agent	21084026	Indapamide 1.25 MG / Perindopril 5 MG Oral Tablet [Coversyl] by Sigma-Tau	OMOP400496	RxNorm Extension	Drug
Antihypertensive agent	21084035	Prazosin 1 MG Oral Tablet Box of 56	OMOP400717	RxNorm Extension	Drug
Antihypertensive agent	21084036	Prazosin 5 MG Oral Tablet Box of 56	OMOP400749	RxNorm Extension	Drug
Antihypertensive agent	21084037	Prazosin 5 MG Oral Tablet [Minipress]	OMOP400754	RxNorm Extension	Drug
Antihypertensive agent	21084038	Prazosin 0.4 MG/ML	OMOP400768	RxNorm Extension	Drug
Antihypertensive agent	21084039	Prazosin 2 MG Oral Tablet [Hypovase]	OMOP400787	RxNorm Extension	Drug
Antihypertensive agent	21084040	Prazosin 2 MG Oral Tablet [Minipress] Box of 100	OMOP400793	RxNorm Extension	Drug
Antihypertensive agent	21084154	Furosemide 20 MG Oral Tablet Box of 250 by Mylan	OMOP402654	RxNorm Extension	Drug
Antihypertensive agent	21084155	Furosemide 20 MG Oral Tablet Box of 500 by Kent	OMOP402663	RxNorm Extension	Drug
Antihypertensive agent	21084156	Furosemide 500 MG [Diuresal]	OMOP402702	RxNorm Extension	Drug
Antihypertensive agent	21084157	Furosemide 500 MG Oral Tablet by DE	OMOP402710	RxNorm Extension	Drug
Antihypertensive agent	21084158	Furosemide 500 MG Oral Tablet [Diuresal] Box of 28 by Ennogen	OMOP402737	RxNorm Extension	Drug
Antihypertensive agent	21084159	Furosemide 500 MG Oral Tablet [Lasix] Box of 100 by Sanofi	OMOP402740	RxNorm Extension	Drug
Antihypertensive agent	21084160	Furosemide 40 MG/ML Oral Suspension	OMOP402750	RxNorm Extension	Drug
Antihypertensive agent	21084161	Furosemide 4 MG/ML Oral Solution by DE	OMOP402757	RxNorm Extension	Drug
Antihypertensive agent	21084162	Furosemide 40 MG Oral Tablet by Sandoz	OMOP402777	RxNorm Extension	Drug
Antihypertensive agent	21084163	Furosemide 40 MG Oral Tablet Box of 28 by Generics	OMOP402793	RxNorm Extension	Drug
Antihypertensive agent	21084164	Furosemide 40 MG Oral Tablet Box of 28 by Ranbaxy	OMOP402808	RxNorm Extension	Drug
Antihypertensive agent	21084165	Furosemide 40 MG Oral Tablet [Froop] Box of 28	OMOP402831	RxNorm Extension	Drug
Antihypertensive agent	21084166	Furosemide 40 MG Oral Tablet [Lasix] by Sanofi	OMOP402837	RxNorm Extension	Drug
Antihypertensive agent	21084169	Furosemide 10 MG/ML Oral Solution by Alliance	OMOP402871	RxNorm Extension	Drug
Antihypertensive agent	21084173	Amiloride 2.5 MG / Furosemide 20 MG Oral Tablet [Co-amilofruse] Box of 28 by Alliance	OMOP403016	RxNorm Extension	Drug
Antihypertensive agent	21084174	Amiloride 2.5 MG / Furosemide 20 MG Oral Tablet [Co-amilofruse] Box of 28 by Dowelhurst	OMOP403023	RxNorm Extension	Drug
Antihypertensive agent	21084175	Amiloride 2.5 MG / Furosemide 20 MG Oral Tablet [Co-amilofruse] Box of 28 by Wockhardt	OMOP403024	RxNorm Extension	Drug
Antihypertensive agent	21084176	Amiloride 2.5 MG / Furosemide 20 MG Oral Tablet [Co-amilofruse] Box of 56 by TEVA	OMOP403034	RxNorm Extension	Drug
Antihypertensive agent	21084177	Amiloride 2.5 MG / Furosemide 20 MG Oral Tablet [Frumil] Box of 56 by Sanofi	OMOP403046	RxNorm Extension	Drug
Antihypertensive agent	21084178	Amiloride 10 MG / Furosemide 80 MG Oral Tablet [Co-amilofruse] Box of 56	OMOP403100	RxNorm Extension	Drug
Antihypertensive agent	21084179	Amiloride 5 MG / Furosemide 40 MG Oral Tablet Box of 28	OMOP403122	RxNorm Extension	Drug
Antihypertensive agent	21084180	Amiloride 5 MG / Furosemide 40 MG Oral Tablet [Frumil] Box of 28	OMOP403133	RxNorm Extension	Drug
Antihypertensive agent	21084181	Amiloride 5 MG / Furosemide 40 MG Oral Tablet [Fru-Co] by TEVA	OMOP403154	RxNorm Extension	Drug
Antihypertensive agent	21084182	Amiloride 5 MG / Furosemide 40 MG Oral Tablet [Co-amilofruse] by TEVA	OMOP403176	RxNorm Extension	Drug
Antihypertensive agent	21084183	Amiloride 5 MG / Furosemide 40 MG Oral Tablet [Lasoride] Box of 28	OMOP403229	RxNorm Extension	Drug
Antihypertensive agent	21084184	Amiloride 5 MG / Furosemide 40 MG Oral Tablet [Lasoride] Box of 28 by Sanofi	OMOP403230	RxNorm Extension	Drug
Antihypertensive agent	21084203	Nadolol 8 MG/ML Oral Solution	OMOP403584	RxNorm Extension	Drug
Antihypertensive agent	21084204	Nadolol 16 MG/ML	OMOP403600	RxNorm Extension	Drug
Antihypertensive agent	21084206	Nadolol 6 MG/ML Oral Solution	OMOP403611	RxNorm Extension	Drug
Antihypertensive agent	21084207	Bendroflumethiazide 5 MG / Nadolol 40 MG Oral Tablet [Corgaretic] Box of 28 by Sanofi	OMOP403637	RxNorm Extension	Drug
Antihypertensive agent	21084220	Nifedipine Extended Release Oral Tablet [Nifopress MR]	OMOP403969	RxNorm Extension	Drug
Antihypertensive agent	21084222	Nifedipine 20 MG Extended Release Oral Tablet Box of 28 by Ennogen	OMOP404022	RxNorm Extension	Drug
Antihypertensive agent	21084223	Nifedipine 20 MG Extended Release Oral Tablet Box of 56 by Mawdsley-Brooks	OMOP404025	RxNorm Extension	Drug
Antihypertensive agent	21084224	Nifedipine 20 MG Extended Release Oral Tablet Box of 56 by Alliance	OMOP404028	RxNorm Extension	Drug
Antihypertensive agent	21084225	Nifedipine 20 MG Extended Release Oral Tablet Box of 56 by Cubic	OMOP404030	RxNorm Extension	Drug
Antihypertensive agent	21084226	Nifedipine 20 MG Extended Release Oral Tablet Box of 112	OMOP404043	RxNorm Extension	Drug
Antihypertensive agent	21084227	Nifedipine 20 MG Extended Release Oral Tablet [Kentipine]	OMOP404073	RxNorm Extension	Drug
Antihypertensive agent	21084228	Nifedipine 20 MG Extended Release Oral Tablet [Adalat] by Waymade	OMOP404124	RxNorm Extension	Drug
Antihypertensive agent	21084230	Nifedipine 10 MG Oral Capsule Box of 84 by Alliance	OMOP404177	RxNorm Extension	Drug
Antihypertensive agent	21084231	Nifedipine 10 MG Oral Capsule Box of 84 by A A H	OMOP404180	RxNorm Extension	Drug
Antihypertensive agent	21084232	Nifedipine 10 MG Oral Capsule Box of 100 by Ivax	OMOP404188	RxNorm Extension	Drug
Antihypertensive agent	21084233	Nifedipine 10 MG Oral Capsule [Adalat] Box of 50 by Stephar	OMOP404201	RxNorm Extension	Drug
Antihypertensive agent	21084234	Nifedipine 10 MG Extended Release Oral Capsule [Coracten SR] by UCB	OMOP404220	RxNorm Extension	Drug
Antihypertensive agent	21084235	Nifedipine 10 MG Extended Release Oral Tablet by Colorama	OMOP404232	RxNorm Extension	Drug
Antihypertensive agent	21084236	Nifedipine 30 MG Extended Release Oral Tablet [Neozipine XL] Box of 28 by Kent	OMOP404338	RxNorm Extension	Drug
Antihypertensive agent	21084237	Nifedipine 30 MG Extended Release Oral Tablet [Valni] Box of 28	OMOP404345	RxNorm Extension	Drug
Antihypertensive agent	21084238	Nifedipine 30 MG Extended Release Oral Tablet [Slofedipine XL] Box of 28	OMOP404357	RxNorm Extension	Drug
Antihypertensive agent	21084239	Nifedipine 60 MG [Neozipine XL]	OMOP404398	RxNorm Extension	Drug
Antihypertensive agent	21084240	Nifedipine 60 MG [Adipin]	OMOP404399	RxNorm Extension	Drug
Antihypertensive agent	21084241	Nifedipine 0.44 MG/ML	OMOP404451	RxNorm Extension	Drug
Antihypertensive agent	21084244	Nifedipine 5 MG/ML Oral Suspension	OMOP404512	RxNorm Extension	Drug
Antihypertensive agent	21084246	Atenolol 50 MG / Nifedipine 20 MG [Beta-Adalat]	OMOP404523	RxNorm Extension	Drug
Antihypertensive agent	21084247	Atenolol 50 MG / Nifedipine 20 MG Extended Release Oral Capsule [Beta-Adalat] Box of 28 by DE	OMOP404543	RxNorm Extension	Drug
Antihypertensive agent	21084248	Atenolol 50 MG / Nifedipine 20 MG Extended Release Oral Capsule [Tenif] by Sigma-Tau	OMOP404549	RxNorm Extension	Drug
Antihypertensive agent	21084318	Bumetanide 1 MG Oral Tablet by Waymade	OMOP405545	RxNorm Extension	Drug
Antihypertensive agent	21084319	Bumetanide 1 MG Oral Tablet by Actavis	OMOP405551	RxNorm Extension	Drug
Antihypertensive agent	21084320	Bumetanide 1 MG Oral Tablet by Ivax	OMOP405552	RxNorm Extension	Drug
Antihypertensive agent	21084323	Amiloride 5 MG / Bumetanide 1 MG Oral Tablet by Generics	OMOP405643	RxNorm Extension	Drug
Antihypertensive agent	21084342	Atenolol Oral Tablet [Co-tenidone]	OMOP405976	RxNorm Extension	Drug
Antihypertensive agent	21084343	Atenolol 50 MG Oral Tablet by Waymade	OMOP405996	RxNorm Extension	Drug
Antihypertensive agent	21084344	Atenolol 50 MG Oral Tablet by Ivax	OMOP406004	RxNorm Extension	Drug
Antihypertensive agent	21084345	Atenolol 50 MG Oral Tablet Box of 28 by Accord	OMOP406016	RxNorm Extension	Drug
Antihypertensive agent	21084346	Atenolol 100 MG Oral Tablet by Mylan	OMOP406064	RxNorm Extension	Drug
Antihypertensive agent	21084347	Atenolol 100 MG Oral Tablet by Bristol Myers Squibb	OMOP406066	RxNorm Extension	Drug
Antihypertensive agent	21084348	Atenolol 100 MG Oral Tablet by Actavis	OMOP406085	RxNorm Extension	Drug
Antihypertensive agent	21084349	Atenolol 100 MG Oral Tablet Box of 14	OMOP406092	RxNorm Extension	Drug
Antihypertensive agent	21084350	Atenolol 100 MG Oral Tablet Box of 28 by A A H	OMOP406115	RxNorm Extension	Drug
Antihypertensive agent	21084351	Atenolol 100 MG Oral Tablet [Antipressan] by TEVA	OMOP406129	RxNorm Extension	Drug
Antihypertensive agent	21084352	Atenolol 25 MG Oral Tablet by Bristol Myers Squibb	OMOP406141	RxNorm Extension	Drug
Antihypertensive agent	21084353	Atenolol 25 MG Oral Tablet by Phoenix Labs	OMOP406142	RxNorm Extension	Drug
Antihypertensive agent	21084354	Atenolol 25 MG Oral Tablet by DE	OMOP406154	RxNorm Extension	Drug
Antihypertensive agent	21084355	Atenolol 25 MG Oral Tablet Box of 28	OMOP406167	RxNorm Extension	Drug
Antihypertensive agent	21084356	Atenolol 25 MG Oral Tablet Box of 28 by Mawdsley-Brooks	OMOP406170	RxNorm Extension	Drug
Antihypertensive agent	21084357	Atenolol 25 MG Oral Tablet Box of 56	OMOP406197	RxNorm Extension	Drug
Antihypertensive agent	21084358	Atenolol 25 MG Oral Tablet [Tenormin] Box of 56 by Waymade	OMOP406210	RxNorm Extension	Drug
Antihypertensive agent	21084359	Atenolol 25 MG Oral Tablet [Antipressan] by TEVA	OMOP406212	RxNorm Extension	Drug
Antihypertensive agent	21084360	Atenolol 2 MG/ML	OMOP406219	RxNorm Extension	Drug
Antihypertensive agent	21084362	Atenolol 10 MG/ML	OMOP406257	RxNorm Extension	Drug
Antihypertensive agent	21084363	Atenolol 25 MG / Bendroflumethiazide 1.25 MG Oral Capsule Box of 56	OMOP406271	RxNorm Extension	Drug
Antihypertensive agent	21084431	Bendroflumethiazide 1 MG/ML Oral Suspension	OMOP407504	RxNorm Extension	Drug
Antihypertensive agent	21084432	Bendroflumethiazide 2.5 MG Oral Tablet by Bristol Myers Squibb	OMOP407512	RxNorm Extension	Drug
Antihypertensive agent	21084433	Bendroflumethiazide 2.5 MG Oral Tablet by Phoenix Labs	OMOP407513	RxNorm Extension	Drug
Antihypertensive agent	21084434	Bendroflumethiazide 2.5 MG Oral Tablet Box of 28 by Bristol Myers Squibb	OMOP407539	RxNorm Extension	Drug
Antihypertensive agent	21084435	Bendroflumethiazide 2.5 MG Oral Tablet [Urizide] by Dr Reddy's	OMOP407580	RxNorm Extension	Drug
Antihypertensive agent	21084436	Bendroflumethiazide 5 MG Oral Tablet by DE	OMOP407598	RxNorm Extension	Drug
Antihypertensive agent	21084437	Bendroflumethiazide 5 MG Oral Tablet by TEVA	OMOP407602	RxNorm Extension	Drug
Antihypertensive agent	21084438	Bendroflumethiazide 5 MG Oral Tablet Box of 500 by Alliance	OMOP407633	RxNorm Extension	Drug
Antihypertensive agent	21084439	Bendroflumethiazide 5 MG / Propranolol 160 MG Extended Release Oral Capsule [Inderex] Box of 28	OMOP407668	RxNorm Extension	Drug
Antihypertensive agent	21084440	Bendroflumethiazide 2.5 MG / Potassium Chloride 630 MG Extended Release Oral Tablet [Neo-Naclex-K]	OMOP407674	RxNorm Extension	Drug
Antihypertensive agent	21084441	Bendroflumethiazide 2.5 MG / Potassium Chloride 630 MG Extended Release Oral Tablet [Neo-Naclex-K] Box of 100	OMOP407677	RxNorm Extension	Drug
Antihypertensive agent	21084443	Hydrochlorothiazide 50 MG Oral Tablet [Hydrosaluric] Box of 30 by Merck	OMOP407764	RxNorm Extension	Drug
Antihypertensive agent	21084447	Hydrochlorothiazide 25 MG / Metoprolol 200 MG Extended Release Oral Tablet Box of 28	OMOP407852	RxNorm Extension	Drug
Antihypertensive agent	21084448	Amiloride / Hydrochlorothiazide Oral Tablet [Amilmaxco]	OMOP407860	RxNorm Extension	Drug
Antihypertensive agent	21084449	Amiloride 2.5 MG / Hydrochlorothiazide 25 MG Oral Tablet [Co-amilozide] by Mawdsley-Brooks	OMOP407869	RxNorm Extension	Drug
Antihypertensive agent	21084450	Amiloride 2.5 MG / Hydrochlorothiazide 25 MG Oral Tablet [Co-amilozide] by DE	OMOP407876	RxNorm Extension	Drug
Antihypertensive agent	21084451	Amiloride 2.5 MG / Hydrochlorothiazide 25 MG Oral Tablet [Co-amilozide] Box of 28 by Phoenix Labs	OMOP407883	RxNorm Extension	Drug
Antihypertensive agent	21084452	Amiloride 2.5 MG / Hydrochlorothiazide 25 MG Oral Tablet [Co-amilozide] Box of 28 by Kent	OMOP407884	RxNorm Extension	Drug
Antihypertensive agent	21084453	Amiloride 5 MG / Hydrochlorothiazide 50 MG Oral Tablet [Synuretic] Box of 500 by Dr Reddy's	OMOP407979	RxNorm Extension	Drug
Antihypertensive agent	21084454	Hydrochlorothiazide 12.5 MG / Losartan 100 MG Oral Tablet by Sigma-Tau	OMOP408036	RxNorm Extension	Drug
Antihypertensive agent	21084455	Hydrochlorothiazide 12.5 MG / Losartan 100 MG Oral Tablet by A A H	OMOP408039	RxNorm Extension	Drug
Antihypertensive agent	21084456	Hydrochlorothiazide 12.5 MG / Losartan 100 MG Oral Tablet Box of 28 by Mawdsley-Brooks	OMOP408043	RxNorm Extension	Drug
Antihypertensive agent	21084457	Hydrochlorothiazide 12.5 MG / Losartan 50 MG Oral Tablet Box of 28 by Sigma-Tau	OMOP408083	RxNorm Extension	Drug
Antihypertensive agent	21084458	Hydrochlorothiazide 12.5 MG / Losartan 50 MG Oral Tablet [Cozaar-Comp] by Sigma-Tau	OMOP408095	RxNorm Extension	Drug
Antihypertensive agent	21084723	Indoramin 20 MG [Dese Tiltab]	OMOP413155	RxNorm Extension	Drug
Antihypertensive agent	21084724	Indoramin 20 MG Oral Tablet by Sigma-Tau	OMOP413162	RxNorm Extension	Drug
Antihypertensive agent	21084725	Indoramin 20 MG Oral Tablet Box of 60 by Sigma-Tau	OMOP413174	RxNorm Extension	Drug
Antihypertensive agent	21084726	Indoramin 20 MG Oral Tablet [Dese Tiltab] Box of 60 by DE	OMOP413193	RxNorm Extension	Drug
Antihypertensive agent	21084727	Indoramin 25 MG Oral Tablet Box of 84 by Alliance	OMOP413205	RxNorm Extension	Drug
Antihypertensive agent	21084728	Indoramin 25 MG Oral Tablet Box of 84 by AMCo	OMOP413206	RxNorm Extension	Drug
Antihypertensive agent	21084747	lacidipine 2 MG Oral Tablet by Alliance	OMOP413517	RxNorm Extension	Drug
Antihypertensive agent	21084748	lacidipine 2 MG Oral Tablet Box of 28	OMOP413527	RxNorm Extension	Drug
Antihypertensive agent	21084749	lacidipine 2 MG Oral Tablet [Motens] by Dowelhurst	OMOP413548	RxNorm Extension	Drug
Antihypertensive agent	21084750	lacidipine 2 MG Oral Tablet [Motens] Box of 14	OMOP413549	RxNorm Extension	Drug
Antihypertensive agent	21084751	lacidipine 2 MG Oral Tablet [Motens] Box of 28 by Dowelhurst	OMOP413561	RxNorm Extension	Drug
Antihypertensive agent	21084752	lacidipine 4 MG Oral Tablet [Molap] by Rivopharm	OMOP413591	RxNorm Extension	Drug
Antihypertensive agent	21084753	lacidipine 4 MG Oral Tablet [Motens] by DE	OMOP413598	RxNorm Extension	Drug
Antihypertensive agent	21084778	moxonidine 0.3 MG Oral Tablet by Sigma-Tau	OMOP414006	RxNorm Extension	Drug
Antihypertensive agent	21084779	moxonidine 0.3 MG Oral Tablet [Physiotens] by Actavis	OMOP414045	RxNorm Extension	Drug
Antihypertensive agent	21084780	moxonidine 0.4 MG Oral Tablet by Dowelhurst	OMOP414071	RxNorm Extension	Drug
Antihypertensive agent	21084781	moxonidine 0.4 MG Oral Tablet Box of 28 by Focus	OMOP414074	RxNorm Extension	Drug
Antihypertensive agent	21084782	moxonidine 0.2 MG Oral Tablet by Sigma-Tau	OMOP414124	RxNorm Extension	Drug
Antihypertensive agent	21084783	moxonidine 0.2 MG Oral Tablet Box of 28 by Tillomed	OMOP414148	RxNorm Extension	Drug
Antihypertensive agent	21084784	moxonidine 0.2 MG Oral Tablet Box of 28 by Zentiva	OMOP414159	RxNorm Extension	Drug
Antihypertensive agent	21084786	nebivolol 5 MG [Nebilet]	OMOP414250	RxNorm Extension	Drug
Antihypertensive agent	21084787	nebivolol 5 MG Oral Tablet [Nebilet]	OMOP414293	RxNorm Extension	Drug
Antihypertensive agent	21084788	nebivolol 5 MG Oral Tablet [Nebilet] by Sigma-Tau	OMOP414295	RxNorm Extension	Drug
Antihypertensive agent	21084971	Xipamide 20 MG Oral Tablet [Diurexan] by Meda	OMOP252906	RxNorm Extension	Drug
Antihypertensive agent	21084987	Cilazapril 5 MG Oral Tablet [Vascace]	OMOP253243	RxNorm Extension	Drug
Antihypertensive agent	21084988	Cilazapril 5 MG Oral Tablet [Vascace] Box of 28 by Sigma-Tau	OMOP253250	RxNorm Extension	Drug
Antihypertensive agent	21084989	Cilazapril 0.5 MG Oral Tablet [Vascace] Box of 28 by Roche	OMOP253258	RxNorm Extension	Drug
Antihypertensive agent	21084999	Amiloride / Cyclopenthiazide Oral Tablet [Navispare]	OMOP253492	RxNorm Extension	Drug
Antihypertensive agent	21085030	eprosartan Oral Solution	OMOP254021	RxNorm Extension	Drug
Antihypertensive agent	21085031	eprosartan 300 MG [Teveten]	OMOP254029	RxNorm Extension	Drug
Antihypertensive agent	21085032	eprosartan 300 MG Oral Tablet by Creo	OMOP254030	RxNorm Extension	Drug
Antihypertensive agent	21085033	eprosartan 300 MG Oral Tablet by DE	OMOP254036	RxNorm Extension	Drug
Antihypertensive agent	21085146	eplerenone 50 MG Oral Tablet by Pfizer	OMOP256061	RxNorm Extension	Drug
Antihypertensive agent	21085147	eplerenone 50 MG Oral Tablet [Inspra] Box of 30	OMOP256092	RxNorm Extension	Drug
Antihypertensive agent	21085177	Betaxolol 5 MG/ML Ophthalmic Solution by Waymade	OMOP256781	RxNorm Extension	Drug
Antihypertensive agent	21085178	Betaxolol 5 MG/ML Ophthalmic Solution [Betoptic] by Dowelhurst	OMOP256793	RxNorm Extension	Drug
Antihypertensive agent	21085179	Betaxolol 20 MG Oral Tablet [Kerlone] by Sanofi	OMOP256796	RxNorm Extension	Drug
Antihypertensive agent	21085180	Betaxolol 20 MG Oral Tablet [Kerlone] Box of 28	OMOP256797	RxNorm Extension	Drug
Antihypertensive agent	21085392	Canrenoate 20 MG/ML Prefilled Syringe [Aldactone]	OMOP260971	RxNorm Extension	Drug
Antihypertensive agent	21085503	imidapril 5 MG [Tanatril]	OMOP262746	RxNorm Extension	Drug
Antihypertensive agent	21085512	aliskiren 300 MG Oral Tablet [Rasilez] by DE	OMOP262937	RxNorm Extension	Drug
Antihypertensive agent	21085513	aliskiren 300 MG Oral Tablet [Rasilez] Box of 28 by Waymade	OMOP262944	RxNorm Extension	Drug
Antihypertensive agent	21085666	clevidipine 0.5 MG/ML Injection Box of 10	OMOP265424	RxNorm Extension	Drug
Antihypertensive agent	21085693	Perindopril 5 MG Oral Tablet [Coversyl] Box of 30 by Servier	OMOP265867	RxNorm Extension	Drug
Antihypertensive agent	21085694	Perindopril 5 MG Oral Tablet [Coversyl] Box of 30 by Sigma-Tau	OMOP265868	RxNorm Extension	Drug
Antihypertensive agent	21085695	Perindopril 5 MG Oral Tablet [Coversyl] Box of 30 by Waymade	OMOP265869	RxNorm Extension	Drug
Antihypertensive agent	21085696	Perindopril 2.5 MG Oral Tablet [Coversyl] Box of 30	OMOP265879	RxNorm Extension	Drug
Antihypertensive agent	21085697	Perindopril 10 MG Oral Tablet [Coversyl] by Sigma-Tau	OMOP265889	RxNorm Extension	Drug
Antihypertensive agent	21085698	Perindopril 10 MG Oral Tablet [Coversyl] Box of 30 by Waymade	OMOP265898	RxNorm Extension	Drug
Antihypertensive agent	21085703	tolvaptan 15 MG Oral Tablet [Jinarc] by Otsuka	OMOP265953	RxNorm Extension	Drug
Antihypertensive agent	21085704	tolvaptan 15 MG Oral Tablet [Jinarc] Box of 7	OMOP265954	RxNorm Extension	Drug
Antihypertensive agent	21085705	tolvaptan 60 MG Oral Tablet [Jinarc] Box of 7 by Otsuka	OMOP265964	RxNorm Extension	Drug
Antihypertensive agent	21085733	Labetalol 200 MG Oral Tablet by Alliance	OMOP266539	RxNorm Extension	Drug
Antihypertensive agent	21085734	Labetalol 200 MG Oral Tablet by Waymade	OMOP266540	RxNorm Extension	Drug
Antihypertensive agent	21085735	Labetalol 400 MG Oral Tablet by Sandoz	OMOP266567	RxNorm Extension	Drug
Antihypertensive agent	21085736	Labetalol 400 MG Oral Tablet Box of 56 by Phoenix Labs	OMOP266577	RxNorm Extension	Drug
Antihypertensive agent	21085737	Labetalol 400 MG Oral Tablet [Trandate] by Focus	OMOP266588	RxNorm Extension	Drug
Antihypertensive agent	21085738	Labetalol 100 MG Oral Tablet by Mylan	OMOP266635	RxNorm Extension	Drug
Antihypertensive agent	21085739	Labetalol 100 MG Oral Tablet [Trandate] Box of 250	OMOP266662	RxNorm Extension	Drug
Antihypertensive agent	21085756	Verapamil 120 MG Oral Tablet by DE	OMOP267081	RxNorm Extension	Drug
Antihypertensive agent	21085757	Verapamil 8 MG/ML Oral Solution by J M McGill	OMOP267157	RxNorm Extension	Drug
Antihypertensive agent	21085758	Verapamil 8 MG/ML Oral Solution by Colorama	OMOP267158	RxNorm Extension	Drug
Antihypertensive agent	21085759	Verapamil 80 MG Oral Tablet by Alliance	OMOP267180	RxNorm Extension	Drug
Antihypertensive agent	21085760	Verapamil 80 MG Oral Tablet Box of 100 by Alliance	OMOP267202	RxNorm Extension	Drug
Antihypertensive agent	21085761	Verapamil 2.5 MG/ML [Securon]	OMOP267208	RxNorm Extension	Drug
Antihypertensive agent	21085762	Verapamil 2.5 MG/ML Prefilled Syringe [Securon] Box of 5	OMOP267211	RxNorm Extension	Drug
Antihypertensive agent	21085763	Verapamil 10 MG/ML	OMOP267234	RxNorm Extension	Drug
Antihypertensive agent	21085764	Verapamil 160 MG Oral Tablet by Kent	OMOP267248	RxNorm Extension	Drug
Antihypertensive agent	21085765	Verapamil 160 MG Oral Tablet by DE	OMOP267252	RxNorm Extension	Drug
Antihypertensive agent	21085766	Verapamil 160 MG Oral Tablet by Actavis	OMOP267254	RxNorm Extension	Drug
Antihypertensive agent	21085767	Verapamil 160 MG Oral Tablet Box of 28	OMOP267257	RxNorm Extension	Drug
Antihypertensive agent	21085768	Verapamil 160 MG Oral Tablet Box of 100 by Kent	OMOP267269	RxNorm Extension	Drug
Antihypertensive agent	21085769	Verapamil 240 MG Extended Release Oral Capsule Box of 28	OMOP267281	RxNorm Extension	Drug
Antihypertensive agent	21085770	Verapamil 240 MG Extended Release Oral Tablet by Generics	OMOP267285	RxNorm Extension	Drug
Antihypertensive agent	21085771	Verapamil 240 MG Extended Release Oral Tablet by DE	OMOP267291	RxNorm Extension	Drug
Antihypertensive agent	21085772	Verapamil 240 MG Extended Release Oral Tablet Box of 28	OMOP267295	RxNorm Extension	Drug
Antihypertensive agent	21085773	Verapamil 240 MG Extended Release Oral Tablet Box of 28 by DE	OMOP267302	RxNorm Extension	Drug
Antihypertensive agent	21085774	Verapamil 240 MG Extended Release Oral Tablet [Securon SR] Box of 28	OMOP267321	RxNorm Extension	Drug
Antihypertensive agent	21085775	Verapamil 240 MG Extended Release Oral Tablet [Securon SR] Box of 28 by BGP	OMOP267323	RxNorm Extension	Drug
Antihypertensive agent	21085776	Verapamil 240 MG Extended Release Oral Tablet [Securon SR] Box of 30 by Mawdsley-Brooks	OMOP267326	RxNorm Extension	Drug
Antihypertensive agent	21085777	Verapamil 240 MG Extended Release Oral Tablet [Cordilox MR] by TEVA	OMOP267331	RxNorm Extension	Drug
Antihypertensive agent	21085778	Verapamil 240 MG Extended Release Oral Tablet [Verapress MR] by TEVA	OMOP267340	RxNorm Extension	Drug
Antihypertensive agent	21085779	Verapamil 40 MG Oral Tablet Box of 84 by DE	OMOP267376	RxNorm Extension	Drug
Antihypertensive agent	21085780	Verapamil 40 MG Oral Tablet [Cordilox] Box of 84	OMOP267389	RxNorm Extension	Drug
Antihypertensive agent	21085883	Propranolol Extended Release Oral Capsule [Rapranol SR]	OMOP268974	RxNorm Extension	Drug
Antihypertensive agent	21085884	Propranolol 40 MG Oral Tablet by DE	OMOP268988	RxNorm Extension	Drug
Antihypertensive agent	21085885	Propranolol 40 MG Oral Tablet [Inderal] Box of 100	OMOP269017	RxNorm Extension	Drug
Antihypertensive agent	21085886	Propranolol 1.2 MG/ML Oral Solution	OMOP269034	RxNorm Extension	Drug
Antihypertensive agent	21085887	Propranolol 16 MG/ML Oral Solution by Rosemont	OMOP269038	RxNorm Extension	Drug
Antihypertensive agent	21085888	Propranolol 10 MG [Dupromex]	OMOP269042	RxNorm Extension	Drug
Antihypertensive agent	21085889	Propranolol 10 MG Oral Tablet by Waymade	OMOP269050	RxNorm Extension	Drug
Antihypertensive agent	21085890	Propranolol 10 MG Oral Tablet by A A H	OMOP269053	RxNorm Extension	Drug
Antihypertensive agent	21085891	Propranolol 10 MG Oral Tablet Box of 100	OMOP269078	RxNorm Extension	Drug
Antihypertensive agent	21085892	Propranolol 80 MG Extended Release Oral Capsule by Kent	OMOP269095	RxNorm Extension	Drug
Antihypertensive agent	21085893	Propranolol 80 MG Extended Release Oral Capsule Box of 28 by Kent	OMOP269104	RxNorm Extension	Drug
Antihypertensive agent	21085894	Propranolol 80 MG Extended Release Oral Capsule [Bedranol SR] by Sandoz	OMOP269111	RxNorm Extension	Drug
Antihypertensive agent	21085895	Propranolol 80 MG Oral Tablet Box of 60	OMOP269175	RxNorm Extension	Drug
Antihypertensive agent	21085896	Propranolol 1 MG/ML Oral Solution by AM Distributions	OMOP269207	RxNorm Extension	Drug
Antihypertensive agent	21085897	Propranolol 3.2 MG/ML	OMOP269220	RxNorm Extension	Drug
Antihypertensive agent	21085898	Propranolol 0.4 MG/ML Oral Suspension	OMOP269245	RxNorm Extension	Drug
Antihypertensive agent	21085900	Propranolol 2 MG/ML Oral Solution by AM Distributions	OMOP269258	RxNorm Extension	Drug
Antihypertensive agent	21085901	Propranolol 160 MG [Rapranol SR]	OMOP269285	RxNorm Extension	Drug
Antihypertensive agent	21085902	Propranolol 160 MG Extended Release Oral Capsule [Rapranol SR] Box of 28 by Ranbaxy	OMOP269333	RxNorm Extension	Drug
Antihypertensive agent	21085928	Diltiazem 180 MG Extended Release Oral Capsule Box of 56 by J M McGill	OMOP269929	RxNorm Extension	Drug
Antihypertensive agent	21085929	Diltiazem 180 MG Extended Release Oral Capsule [Dilzem XL] by Mawdsley-Brooks	OMOP269968	RxNorm Extension	Drug
Antihypertensive agent	21085930	Diltiazem 180 MG Extended Release Oral Capsule [Dilzem XL] by DE	OMOP269971	RxNorm Extension	Drug
Antihypertensive agent	21085931	Diltiazem 180 MG Extended Release Oral Capsule [Dilzem XL] by Lexon	OMOP269973	RxNorm Extension	Drug
Antihypertensive agent	21085932	Diltiazem 180 MG Extended Release Oral Capsule [Dilzem XL] Box of 28 by Mawdsley-Brooks	OMOP269977	RxNorm Extension	Drug
Antihypertensive agent	21085933	Diltiazem 60 MG [Bi-Carzem]	OMOP270004	RxNorm Extension	Drug
Antihypertensive agent	21085934	Diltiazem 60 MG Extended Release Oral Capsule by A A H	OMOP270014	RxNorm Extension	Drug
Antihypertensive agent	21085935	Diltiazem 60 MG Extended Release Oral Tablet Box of 100 by Sterwin Medicines	OMOP270085	RxNorm Extension	Drug
Antihypertensive agent	21085936	Diltiazem 60 MG Extended Release Oral Tablet Box of 100 by Actavis	OMOP270090	RxNorm Extension	Drug
Antihypertensive agent	21085937	Diltiazem 60 MG Extended Release Oral Tablet [Optil] Box of 84 by Opus	OMOP270116	RxNorm Extension	Drug
Antihypertensive agent	21085938	Diltiazem 200 MG Extended Release Oral Capsule Box of 30	OMOP270121	RxNorm Extension	Drug
Antihypertensive agent	21085939	Diltiazem 300 MG [Slozem]	OMOP270145	RxNorm Extension	Drug
Antihypertensive agent	21085940	Diltiazem 300 MG Extended Release Oral Capsule Box of 28 by Colorama	OMOP270163	RxNorm Extension	Drug
Antihypertensive agent	21085941	Diltiazem 300 MG Extended Release Oral Capsule [Adizem-XL] Box of 28	OMOP270170	RxNorm Extension	Drug
Antihypertensive agent	21085942	Diltiazem 300 MG Extended Release Oral Capsule [Tildiem LA] by Dowelhurst	OMOP270194	RxNorm Extension	Drug
Antihypertensive agent	21085943	Diltiazem 300 MG Extended Release Oral Capsule [Tildiem LA] Box of 28 by Mawdsley-Brooks	OMOP270198	RxNorm Extension	Drug
Antihypertensive agent	21085944	Diltiazem 90 MG Extended Release Oral Capsule Box of 56 by Niche	OMOP270265	RxNorm Extension	Drug
Antihypertensive agent	21085945	Diltiazem 90 MG Extended Release Oral Capsule Box of 56 by Icarus	OMOP270266	RxNorm Extension	Drug
Antihypertensive agent	21085946	Diltiazem 90 MG Extended Release Oral Capsule [Angitil SR] by Chiesi	OMOP270270	RxNorm Extension	Drug
Antihypertensive agent	21085947	Diltiazem 90 MG Extended Release Oral Capsule [Angitil SR] Box of 56 by Chiesi	OMOP270272	RxNorm Extension	Drug
Antihypertensive agent	21085948	Diltiazem 90 MG Extended Release Oral Tablet Box of 56	OMOP270323	RxNorm Extension	Drug
Antihypertensive agent	21085949	Diltiazem 90 MG Extended Release Oral Tablet [Tildiem Retard] by Waymade	OMOP270337	RxNorm Extension	Drug
Antihypertensive agent	21085950	Diltiazem 90 MG Extended Release Oral Tablet [Tildiem Retard] by Dowelhurst	OMOP270344	RxNorm Extension	Drug
Antihypertensive agent	21085951	Diltiazem 90 MG Extended Release Oral Tablet [Tildiem Retard] Box of 30	OMOP270346	RxNorm Extension	Drug
Antihypertensive agent	21085952	Diltiazem 90 MG Extended Release Oral Tablet [Calcicard CR]	OMOP270364	RxNorm Extension	Drug
Antihypertensive agent	21085953	Diltiazem 240 MG Extended Release Oral Capsule Box of 28 by AM Distributions	OMOP270387	RxNorm Extension	Drug
Antihypertensive agent	21085954	Diltiazem 240 MG Extended Release Oral Capsule [Viazem XL] Box of 28 by Thornton & Ross	OMOP270448	RxNorm Extension	Drug
Antihypertensive agent	21085955	Diltiazem 120 MG [Disogram]	OMOP270466	RxNorm Extension	Drug
Antihypertensive agent	21085956	Diltiazem 120 MG Extended Release Oral Capsule by Alliance	OMOP270475	RxNorm Extension	Drug
Antihypertensive agent	21085957	Diltiazem 120 MG Extended Release Oral Capsule Box of 56 by Ennogen	OMOP270496	RxNorm Extension	Drug
Antihypertensive agent	21085958	Diltiazem 120 MG Extended Release Oral Capsule [Adizem-XL] Box of 28 by Waymade	OMOP270514	RxNorm Extension	Drug
Antihypertensive agent	21085959	Diltiazem 120 MG Extended Release Oral Capsule [Adizem-XL] Box of 28 by Napp	OMOP270516	RxNorm Extension	Drug
Antihypertensive agent	21085960	Diltiazem 120 MG Extended Release Oral Capsule [Dilcardia SR] Box of 56 by Mylan	OMOP270532	RxNorm Extension	Drug
Antihypertensive agent	21085961	Diltiazem 120 MG Extended Release Oral Capsule [Kenzem] Box of 56 by Kent	OMOP270542	RxNorm Extension	Drug
Antihypertensive agent	21085962	Diltiazem 120 MG Extended Release Oral Capsule [Viazem XL] by Thornton & Ross	OMOP270576	RxNorm Extension	Drug
Antihypertensive agent	21085963	Diltiazem 120 MG Extended Release Oral Tablet by Ennogen	OMOP270585	RxNorm Extension	Drug
Antihypertensive agent	21085964	Diltiazem 120 MG Extended Release Oral Tablet [Tildiem Retard] by Dowelhurst	OMOP270612	RxNorm Extension	Drug
Antihypertensive agent	21085965	Diltiazem 120 MG Extended Release Oral Tablet [Tildiem Retard] Box of 56 by Sanofi	OMOP270621	RxNorm Extension	Drug
Antihypertensive agent	21085966	Diltiazem 120 MG Extended Release Oral Tablet [Tildiem Retard] Box of 60 by Waymade	OMOP270624	RxNorm Extension	Drug
Antihypertensive agent	21085967	Diltiazem 360 MG Extended Release Oral Capsule by J M McGill	OMOP270645	RxNorm Extension	Drug
Antihypertensive agent	21085968	Diltiazem 2 MG/ML	OMOP270656	RxNorm Extension	Drug
Antihypertensive agent	21086225	Metoprolol 100 MG Oral Tablet Box of 56 by DE	OMOP275627	RxNorm Extension	Drug
Antihypertensive agent	21086226	Metoprolol 100 MG Oral Tablet Box of 100 by Alliance	OMOP275637	RxNorm Extension	Drug
Antihypertensive agent	21086227	Metoprolol 100 MG Oral Tablet Box of 100 by A A H	OMOP275638	RxNorm Extension	Drug
Antihypertensive agent	21086228	Metoprolol 100 MG Oral Tablet [Lopressor] Box of 56 by Recordati	OMOP275650	RxNorm Extension	Drug
Antihypertensive agent	21086230	Metoprolol 1 MG/ML Oral Solution	OMOP275663	RxNorm Extension	Drug
Antihypertensive agent	21086231	Metoprolol 50 MG Oral Tablet by Mylan	OMOP275672	RxNorm Extension	Drug
Antihypertensive agent	21086232	Metoprolol 50 MG Oral Tablet Box of 100	OMOP275715	RxNorm Extension	Drug
Antihypertensive agent	21086233	Metoprolol 50 MG Oral Tablet Box of 100 by Kent	OMOP275717	RxNorm Extension	Drug
Antihypertensive agent	21086234	Metoprolol 50 MG Oral Tablet Box of 100 by A A H	OMOP275719	RxNorm Extension	Drug
Antihypertensive agent	21086235	Metoprolol 200 MG [Lopresor SR]	OMOP275729	RxNorm Extension	Drug
Antihypertensive agent	21086236	Metoprolol 200 MG Extended Release Oral Tablet [Betaloc-SA] by Astrazeneca	OMOP275734	RxNorm Extension	Drug
Antihypertensive agent	21086237	Metoprolol 200 MG Extended Release Oral Tablet [Lopresor SR] by Lexon	OMOP275741	RxNorm Extension	Drug
Antihypertensive agent	21086238	Metoprolol 200 MG Extended Release Oral Tablet [Lopresor SR] Box of 28 by Lexon	OMOP275748	RxNorm Extension	Drug
Antihypertensive agent	21086239	Metoprolol 200 MG Extended Release Oral Tablet [Lopresor SR] Box of 28 by Recordati	OMOP275749	RxNorm Extension	Drug
Antihypertensive agent	21086240	Metoprolol 12.5 MG/ML	OMOP275760	RxNorm Extension	Drug
Antihypertensive agent	21086242	Metoprolol 6.25 MG/ML Oral Solution	OMOP275795	RxNorm Extension	Drug
Antihypertensive agent	21086243	Metoprolol 12.5 MG Oral Capsule	OMOP275799	RxNorm Extension	Drug
Antihypertensive agent	21086382	esmolol 250 MG/ML Injection Box of 1	OMOP278191	RxNorm Extension	Drug
Antihypertensive agent	21086383	esmolol 10 MG/ML Prefilled Syringe Box of 5	OMOP278195	RxNorm Extension	Drug
Antihypertensive agent	21086463	Methyldopa 250 MG Oral Tablet by Bristol Myers Squibb	OMOP279405	RxNorm Extension	Drug
Antihypertensive agent	21086464	Methyldopa 250 MG Oral Tablet by Alliance	OMOP279413	RxNorm Extension	Drug
Antihypertensive agent	21086465	Methyldopa 250 MG Oral Tablet by DE	OMOP279415	RxNorm Extension	Drug
Antihypertensive agent	21086466	Methyldopa 250 MG Oral Tablet Box of 56 by Kent	OMOP279426	RxNorm Extension	Drug
Antihypertensive agent	21086467	Methyldopa 500 MG Oral Tablet Box of 56	OMOP279470	RxNorm Extension	Drug
Antihypertensive agent	21086468	Methyldopa 500 MG Oral Tablet Box of 56 by Sigma-Tau	OMOP279480	RxNorm Extension	Drug
Antihypertensive agent	21086469	Methyldopa 500 MG Oral Tablet Box of 56 by Tillomed	OMOP279481	RxNorm Extension	Drug
Antihypertensive agent	21086470	Methyldopa 125 MG Oral Tablet Box of 56	OMOP279513	RxNorm Extension	Drug
Antihypertensive agent	21086471	Methyldopa 125 MG Oral Tablet Box of 250	OMOP279521	RxNorm Extension	Drug
Antihypertensive agent	21086472	Methyldopa 25 MG/ML Oral Solution	OMOP279531	RxNorm Extension	Drug
Antihypertensive agent	21086505	Amiloride 5 MG Oral Tablet Box of 28	OMOP280150	RxNorm Extension	Drug
Antihypertensive agent	21086506	Amiloride 0.08 MG/ML Oral Solution	OMOP280203	RxNorm Extension	Drug
Antihypertensive agent	21086507	Amiloride 2.5 MG/ML Oral Solution	OMOP280220	RxNorm Extension	Drug
Antihypertensive agent	21086508	Amiloride 1 MG/ML [Amilamont]	OMOP280236	RxNorm Extension	Drug
Antihypertensive agent	21086509	Amiloride 1 MG/ML Oral Solution by DE	OMOP280245	RxNorm Extension	Drug
Antihypertensive agent	21086599	Oxprenolol 80 MG Oral Tablet [Trasicor] by Amdipharm	OMOP281939	RxNorm Extension	Drug
Antihypertensive agent	21086600	Oxprenolol 80 MG Oral Tablet [Trasicor] Box of 56 by Amdipharm	OMOP281945	RxNorm Extension	Drug
Antihypertensive agent	21086601	Oxprenolol 40 MG Oral Tablet Box of 56 by Alliance	OMOP281981	RxNorm Extension	Drug
Antihypertensive agent	21086604	Sotalol 160 MG Oral Tablet by Mylan	OMOP282046	RxNorm Extension	Drug
Antihypertensive agent	21086605	Sotalol 160 MG Oral Tablet by Kent	OMOP282050	RxNorm Extension	Drug
Antihypertensive agent	21086606	Sotalol 160 MG Oral Tablet by TEVA	OMOP282058	RxNorm Extension	Drug
Antihypertensive agent	21086607	Sotalol 160 MG Oral Tablet Box of 28 by Mylan	OMOP282064	RxNorm Extension	Drug
Antihypertensive agent	21086608	Sotalol 80 MG Oral Tablet by Alliance	OMOP282095	RxNorm Extension	Drug
Antihypertensive agent	21086609	Sotalol 80 MG Oral Tablet Box of 28 by Apotex	OMOP282105	RxNorm Extension	Drug
Antihypertensive agent	21086610	Sotalol 80 MG Oral Tablet Box of 28 by Mawdsley-Brooks	OMOP282107	RxNorm Extension	Drug
Antihypertensive agent	21086611	Sotalol 80 MG Oral Tablet Box of 28 by Kent	OMOP282111	RxNorm Extension	Drug
Antihypertensive agent	21086612	Sotalol 80 MG Oral Tablet Box of 28 by DE	OMOP282116	RxNorm Extension	Drug
Antihypertensive agent	21086613	Sotalol 80 MG Oral Tablet Box of 28 by A A H	OMOP282117	RxNorm Extension	Drug
Antihypertensive agent	21086616	Sotalol 40 MG Oral Tablet by Mylan	OMOP282161	RxNorm Extension	Drug
Antihypertensive agent	21086617	Sotalol 7 MG/ML Oral Solution	OMOP282208	RxNorm Extension	Drug
Antihypertensive agent	21086618	Sotalol 2 MG/ML Oral Solution	OMOP282210	RxNorm Extension	Drug
Antihypertensive agent	21086627	Losartan 100 MG Oral Tablet by Accord	OMOP282446	RxNorm Extension	Drug
Antihypertensive agent	21086628	Losartan 100 MG Oral Tablet Box of 28 by Genesis	OMOP282475	RxNorm Extension	Drug
Antihypertensive agent	21086629	Losartan 100 MG Oral Tablet Box of 28 by Sigma-Tau	OMOP282479	RxNorm Extension	Drug
Antihypertensive agent	21086631	Losartan 25 MG Oral Tablet by Wockhardt	OMOP282544	RxNorm Extension	Drug
Antihypertensive agent	21086632	Losartan 25 MG Oral Tablet [Cozaar] Box of 28 by Merck	OMOP282581	RxNorm Extension	Drug
Antihypertensive agent	21086633	Losartan 50 MG Oral Tablet by Sigma-Tau	OMOP282593	RxNorm Extension	Drug
Antihypertensive agent	21086634	Losartan 50 MG Oral Tablet by Ranbaxy	OMOP282600	RxNorm Extension	Drug
Antihypertensive agent	21086635	Losartan 50 MG Oral Tablet Box of 10	OMOP282611	RxNorm Extension	Drug
Antihypertensive agent	21086636	Losartan 50 MG Oral Tablet [Cozaar] Box of 28 by Lexon	OMOP282667	RxNorm Extension	Drug
Antihypertensive agent	21086637	Losartan 50 MG Oral Tablet [Cozaar] Box of 28 by Dowelhurst	OMOP282668	RxNorm Extension	Drug
Antihypertensive agent	21086638	Losartan 2.5 MG/ML [Cozaar]	OMOP282676	RxNorm Extension	Drug
Antihypertensive agent	21086639	Losartan 10 MG/ML Oral Suspension	OMOP282683	RxNorm Extension	Drug
Antihypertensive agent	21086640	Losartan 12.5 MG Oral Tablet Box of 28	OMOP282700	RxNorm Extension	Drug
Antihypertensive agent	21086839	1 ML Diltiazem 5 MG/ML Topical Ointment	OMOP300153	RxNorm Extension	Drug
Antihypertensive agent	21086928	1 ML Enalapril 1.6 MG/ML Oral Suspension	OMOP289857	RxNorm Extension	Drug
Antihypertensive agent	21086929	1 ML Enalapril 0.2 MG/ML Oral Suspension	OMOP289884	RxNorm Extension	Drug
Antihypertensive agent	21086930	1 ML Enalapril 3 MG/ML Oral Solution	OMOP289891	RxNorm Extension	Drug
Antihypertensive agent	21086956	1 ML Hydralazine 0.2 MG/ML Oral Suspension	OMOP290382	RxNorm Extension	Drug
Antihypertensive agent	21086958	1 ML Hydralazine 0.4 MG/ML Oral Suspension	OMOP290418	RxNorm Extension	Drug
Antihypertensive agent	21086959	1 ML Hydralazine 15 MG/ML Oral Solution	OMOP290429	RxNorm Extension	Drug
Antihypertensive agent	21086999	1 ML Doxazosin 0.5 MG/ML Oral Suspension	OMOP291264	RxNorm Extension	Drug
Antihypertensive agent	21087001	1 ML Doxazosin 1.6 MG/ML Oral Solution	OMOP291293	RxNorm Extension	Drug
Antihypertensive agent	21087030	1 ML Chlorothiazide 15 MG/ML Oral Solution	OMOP292086	RxNorm Extension	Drug
Antihypertensive agent	21087031	1 ML Chlorothiazide 9.4 MG/ML Oral Suspension	OMOP292114	RxNorm Extension	Drug
Antihypertensive agent	21087033	1 ML Chlorothiazide 2 MG/ML Oral Solution	OMOP292162	RxNorm Extension	Drug
Antihypertensive agent	21087034	1 ML Chlorothiazide 60 MG/ML Oral Suspension	OMOP292169	RxNorm Extension	Drug
Antihypertensive agent	21087037	1 ML Clonidine 0.005 MG/ML Oral Solution	OMOP292271	RxNorm Extension	Drug
Antihypertensive agent	21087038	1 ML Clonidine 0.005 MG/ML Oral Suspension	OMOP292273	RxNorm Extension	Drug
Antihypertensive agent	21087039	1 ML Clonidine 0.00125 MG/ML Oral Suspension	OMOP292282	RxNorm Extension	Drug
Antihypertensive agent	21087040	1 ML Clonidine 0.002 MG/ML Oral Suspension	OMOP292297	RxNorm Extension	Drug
Antihypertensive agent	21087042	1 ML Clonidine 0.15 MG/ML Prefilled Syringe [Catapres]	OMOP292324	RxNorm Extension	Drug
Antihypertensive agent	21087109	1 ML Amlodipine 0.4 MG/ML Oral Suspension	OMOP293832	RxNorm Extension	Drug
Antihypertensive agent	21087110	1 ML Ramipril 0.15 MG/ML Oral Solution	OMOP293854	RxNorm Extension	Drug
Antihypertensive agent	21087112	1 ML Lisinopril 6 MG/ML Oral Solution	OMOP293878	RxNorm Extension	Drug
Antihypertensive agent	21087113	1 ML Lisinopril 4 MG/ML Oral Solution	OMOP293907	RxNorm Extension	Drug
Antihypertensive agent	21087115	1 ML valsartan 32 MG/ML Oral Solution	OMOP293925	RxNorm Extension	Drug
Antihypertensive agent	21087116	1 ML valsartan 32 MG/ML Oral Suspension	OMOP293927	RxNorm Extension	Drug
Antihypertensive agent	21087145	1 ML Spironolactone 50 MG/ML Oral Suspension	OMOP294494	RxNorm Extension	Drug
Antihypertensive agent	21087146	1 ML Spironolactone 10 MG/ML Oral Solution	OMOP294505	RxNorm Extension	Drug
Antihypertensive agent	21087148	1 ML Spironolactone 1.6 MG/ML Oral Suspension	OMOP294517	RxNorm Extension	Drug
Antihypertensive agent	21087149	1 ML Spironolactone 0.66 MG/ML Oral Solution	OMOP294533	RxNorm Extension	Drug
Antihypertensive agent	21087151	1 ML Spironolactone 2.5 MG/ML Oral Suspension	OMOP294553	RxNorm Extension	Drug
Antihypertensive agent	21087154	1 ML Spironolactone 0.9 MG/ML Oral Suspension	OMOP294580	RxNorm Extension	Drug
Antihypertensive agent	21087155	1 ML Spironolactone 25 MG/ML Oral Suspension	OMOP294591	RxNorm Extension	Drug
Antihypertensive agent	21087158	1 ML Spironolactone 7 MG/ML Oral Solution	OMOP294609	RxNorm Extension	Drug
Antihypertensive agent	21087189	1 ML Captopril 0.4 MG/ML Oral Suspension	OMOP295159	RxNorm Extension	Drug
Antihypertensive agent	21087192	1 ML Captopril 2.25 MG/ML Oral Solution	OMOP295224	RxNorm Extension	Drug
Antihypertensive agent	21087288	1 ML Prazosin 0.4 MG/ML Oral Suspension	OMOP297390	RxNorm Extension	Drug
Antihypertensive agent	21087307	1 ML Furosemide 24 MG/ML Oral Solution	OMOP297666	RxNorm Extension	Drug
Antihypertensive agent	21087309	1 ML Furosemide 10 MG/ML Oral Solution	OMOP297682	RxNorm Extension	Drug
Antihypertensive agent	21087311	1 ML Amiloride 2 MG/ML / Furosemide 16 MG/ML Oral Suspension [Co-amilofruse]	OMOP297746	RxNorm Extension	Drug
Antihypertensive agent	21087313	1 ML Nifedipine 20 MG/ML Oral Solution	OMOP297819	RxNorm Extension	Drug
Antihypertensive agent	21087317	1 ML Atenolol 0.625 MG/ML Oral Suspension	OMOP297900	RxNorm Extension	Drug
Antihypertensive agent	21087319	1 ML Atenolol 10 MG/ML Oral Suspension	OMOP297913	RxNorm Extension	Drug
Antihypertensive agent	21087321	1 ML Bendroflumethiazide 0.2 MG/ML Oral Suspension	OMOP297947	RxNorm Extension	Drug
Antihypertensive agent	21087383	1 ML Labetalol 20 MG/ML Oral Solution	OMOP299471	RxNorm Extension	Drug
Antihypertensive agent	21087384	1 ML Labetalol 2 MG/ML Oral Solution	OMOP299479	RxNorm Extension	Drug
Antihypertensive agent	21087401	1 ML Verapamil 48 MG/ML Oral Solution	OMOP299645	RxNorm Extension	Drug
Antihypertensive agent	21087422	1 ML Propranolol 4 MG/ML Oral Suspension	OMOP299994	RxNorm Extension	Drug
Antihypertensive agent	21087423	1 ML Propranolol 1 MG/ML Oral Suspension	OMOP300025	RxNorm Extension	Drug
Antihypertensive agent	21087424	1 ML Propranolol 1 MG/ML Prefilled Syringe Box of 10	OMOP300028	RxNorm Extension	Drug
Antihypertensive agent	21087435	1 ML Diltiazem 18 MG/ML Oral Solution	OMOP300158	RxNorm Extension	Drug
Antihypertensive agent	21087437	1 ML Diltiazem 20 MG/ML Oral Solution	OMOP300168	RxNorm Extension	Drug
Antihypertensive agent	21087480	1 ML Metoprolol 0.5 MG/ML Oral Solution	OMOP300801	RxNorm Extension	Drug
Antihypertensive agent	21087526	1 ML Methyldopa 10 MG/ML Oral Suspension	OMOP301700	RxNorm Extension	Drug
Antihypertensive agent	21087527	1 ML Methyldopa 25 MG/ML Oral Suspension	OMOP301708	RxNorm Extension	Drug
Antihypertensive agent	21087528	1 ML Methyldopa 100 MG/ML Oral Suspension	OMOP301712	RxNorm Extension	Drug
Antihypertensive agent	21087559	1 ML Sotalol 2 MG/ML Oral Solution	OMOP302237	RxNorm Extension	Drug
Antihypertensive agent	21087635	2 ML Furosemide 10 MG/ML Prefilled Syringe by Wockhardt	OMOP303971	RxNorm Extension	Drug
Antihypertensive agent	21087700	3 ML bimatoprost 0.3 MG/ML / Timolol 5 MG/ML Ophthalmic Solution [Ganfort] by Sigma-Tau	OMOP305246	RxNorm Extension	Drug
Antihypertensive agent	21087701	3 ML Timolol 5 MG/ML / travoprost 0.04 MG/ML Ophthalmic Solution [DuoTrav] by Alcon	OMOP305268	RxNorm Extension	Drug
Antihypertensive agent	21087707	3 ML latanoprost 0.05 MG/ML / Timolol 5 MG/ML Ophthalmic Solution	OMOP305423	RxNorm Extension	Drug
Antihypertensive agent	21087756	4 ML Sotalol 10 MG/ML Prefilled Syringe	OMOP306526	RxNorm Extension	Drug
Antihypertensive agent	21087765	5 ML Carteolol 20 MG/ML Ophthalmic Solution by Waymade	OMOP306603	RxNorm Extension	Drug
Antihypertensive agent	21087766	5 ML Carteolol 20 MG/ML Ophthalmic Solution by DE	OMOP306604	RxNorm Extension	Drug
Antihypertensive agent	21087794	5 ML Timolol 5 MG/ML Ophthalmic Solution by Martindale	OMOP307331	RxNorm Extension	Drug
Antihypertensive agent	21087795	5 ML Timolol 5 MG/ML Ophthalmic Solution by TEVA	OMOP307332	RxNorm Extension	Drug
Antihypertensive agent	21087796	5 ML dorzolamide 20 MG/ML / Timolol 5 MG/ML Ophthalmic Solution by Waymade	OMOP307356	RxNorm Extension	Drug
Antihypertensive agent	21087830	5 ML Furosemide 50 MG/ML Prefilled Syringe Box of 10	OMOP308141	RxNorm Extension	Drug
Antihypertensive agent	21087831	5 ML Furosemide 10 MG/ML Prefilled Syringe Box of 10 by AMCo	OMOP308153	RxNorm Extension	Drug
Antihypertensive agent	21087850	5 ML Betaxolol 5 MG/ML Ophthalmic Solution [Betoptic] by Alcon	OMOP308526	RxNorm Extension	Drug
Antihypertensive agent	21087851	5 ML Betaxolol 5 MG/ML Ophthalmic Solution [Betoptic] by Dowelhurst	OMOP308530	RxNorm Extension	Drug
Antihypertensive agent	21087852	5 ML Betaxolol 2.5 MG/ML Ophthalmic Solution by Sigma-Tau	OMOP308532	RxNorm Extension	Drug
Antihypertensive agent	21087904	8 ML Furosemide 10 MG/ML Prefilled Syringe Box of 1 by A A H	OMOP309457	RxNorm Extension	Drug
Antihypertensive agent	21087993	10 ML Atenolol 0.5 MG/ML Prefilled Syringe [Tenormin] Box of 10 by Astrazeneca	OMOP311070	RxNorm Extension	Drug
Antihypertensive agent	21088023	10 ML Canrenoate 20 MG/ML Prefilled Syringe	OMOP311603	RxNorm Extension	Drug
Antihypertensive agent	21088162	20 ML Labetalol 5 MG/ML Prefilled Syringe [Trandate] by Focus	OMOP314343	RxNorm Extension	Drug
Antihypertensive agent	21088205	24 HR Clonidine 0.0125 MG/HR Transdermal System	OMOP315068	RxNorm Extension	Drug
Antihypertensive agent	21088206	24 HR Clonidine 0.0125 MG/HR Transdermal System Box of 1	OMOP315071	RxNorm Extension	Drug
Antihypertensive agent	21088246	25 ML Furosemide 10 MG/ML Prefilled Syringe Box of 10 by AMCo	OMOP315804	RxNorm Extension	Drug
Antihypertensive agent	21088462	60 ML Minoxidil 20 MG/ML Vaginal Gel [Regaine]	OMOP320084	RxNorm Extension	Drug
Antihypertensive agent	21088497	0.2 ML Timolol 2.5 MG/ML Ophthalmic Solution [Timoptol Unit Dose] by n	OMOP285412	RxNorm Extension	Drug
Antihypertensive agent	21088498	0.2 ML Timolol 5 MG/ML Ophthalmic Solution Box of 30	OMOP285423	RxNorm Extension	Drug
Antihypertensive agent	21088714	100 ML Lisinopril 0.5 MG/ML Oral Suspension	OMOP322221	RxNorm Extension	Drug
Antihypertensive agent	21088765	100 ML Nadolol 8 MG/ML Oral Suspension	OMOP323296	RxNorm Extension	Drug
Antihypertensive agent	21088767	100 ML Nadolol 4 MG/ML Oral Suspension	OMOP323300	RxNorm Extension	Drug
Antihypertensive agent	21088768	100 ML Atenolol 5 MG/ML Oral Solution by Phoenix Labs	OMOP323330	RxNorm Extension	Drug
Antihypertensive agent	21088889	150 ML Lisinopril 1 MG/ML Oral Solution by Rosemont	OMOP325775	RxNorm Extension	Drug
Antihypertensive agent	21088905	150 ML Furosemide 4 MG/ML Oral Solution by Alliance	OMOP325961	RxNorm Extension	Drug
Antihypertensive agent	21088906	150 ML Bumetanide 0.2 MG/ML Oral Solution by Generics	OMOP326013	RxNorm Extension	Drug
Antihypertensive agent	21088913	150 ML Verapamil 8 MG/ML Oral Solution by J M McGill	OMOP326191	RxNorm Extension	Drug
Antihypertensive agent	21088914	150 ML Verapamil 8 MG/ML Oral Solution by Colorama	OMOP326192	RxNorm Extension	Drug
Antihypertensive agent	21088931	150 ML Losartan 10 MG/ML Oral Suspension	OMOP326394	RxNorm Extension	Drug
Antihypertensive agent	21088934	160 ML valsartan 3 MG/ML Oral Solution [Diovan] by Novartis	OMOP326449	RxNorm Extension	Drug
Antihypertensive agent	21088995	200 ML Losartan 2.5 MG/ML Oral Suspension [Cozaar] by Merck	OMOP327761	RxNorm Extension	Drug
Antihypertensive agent	21089387	torsemide 10 MG Oral Tablet Box of 28	OMOP307402	RxNorm Extension	Drug
Antihypertensive agent	21089388	torsemide 5 MG Oral Tablet by Pliva	OMOP309978	RxNorm Extension	Drug
Antihypertensive agent	21089389	torsemide 5 MG Oral Tablet Box of 28 by DE	OMOP310624	RxNorm Extension	Drug
Antihypertensive agent	21089402	Nicardipine 30 MG Oral Capsule by TEVA	OMOP336136	RxNorm Extension	Drug
Antihypertensive agent	21089403	Nicardipine 30 MG Oral Capsule Box of 56 by Phoenix Labs	OMOP336468	RxNorm Extension	Drug
Antihypertensive agent	21089405	Carteolol 10 MG/ML Ophthalmic Solution [Teoptic] by Thea	OMOP341078	RxNorm Extension	Drug
Antihypertensive agent	21089406	Carteolol 20 MG/ML Ophthalmic Solution by Waymade	OMOP341208	RxNorm Extension	Drug
Antihypertensive agent	21089407	Carteolol 20 MG/ML Ophthalmic Solution by Dowelhurst	OMOP341228	RxNorm Extension	Drug
Antihypertensive agent	21089408	Bisoprolol 7.5 MG Oral Tablet by Chanelle	OMOP341513	RxNorm Extension	Drug
Antihypertensive agent	21089409	Bisoprolol 7.5 MG Oral Tablet Box of 28 by Waymade	OMOP341599	RxNorm Extension	Drug
Antihypertensive agent	21089410	Bisoprolol 10 MG Oral Tablet Box of 28 by Sigma-Tau	OMOP342349	RxNorm Extension	Drug
Antihypertensive agent	21089411	Bisoprolol 3.75 MG Oral Tablet by TEVA	OMOP342992	RxNorm Extension	Drug
Antihypertensive agent	21089412	Bisoprolol 3.75 MG Oral Tablet Box of 28	OMOP343020	RxNorm Extension	Drug
Antihypertensive agent	21089413	Bisoprolol 3.75 MG Oral Tablet Box of 28 by Mawdsley-Brooks	OMOP343031	RxNorm Extension	Drug
Antihypertensive agent	21089414	Bisoprolol 3.75 MG Oral Tablet Box of 28 by Medreich	OMOP343051	RxNorm Extension	Drug
Antihypertensive agent	21089415	Bisoprolol 3.75 MG Oral Tablet Box of 28 by Almus	OMOP343153	RxNorm Extension	Drug
Antihypertensive agent	21089416	Bisoprolol 3.75 MG Oral Tablet Box of 100	OMOP343182	RxNorm Extension	Drug
Antihypertensive agent	21089417	Bisoprolol 3.75 MG Oral Tablet [Cardicor] Box of 28 by Merck	OMOP343290	RxNorm Extension	Drug
Antihypertensive agent	21089419	Bisoprolol 2.5 MG Oral Tablet by Zentiva	OMOP343652	RxNorm Extension	Drug
Antihypertensive agent	21089420	Bisoprolol 2.5 MG Oral Tablet by Almus	OMOP343663	RxNorm Extension	Drug
Antihypertensive agent	21089421	Bisoprolol 2.5 MG Oral Tablet Box of 28 by Mylan	OMOP343683	RxNorm Extension	Drug
Antihypertensive agent	21089422	Bisoprolol 2.5 MG Oral Tablet [Cardicor] by DE	OMOP343947	RxNorm Extension	Drug
Antihypertensive agent	21089423	Bisoprolol 2.5 MG Oral Tablet [Cardicor] by Dowelhurst	OMOP343976	RxNorm Extension	Drug
Antihypertensive agent	21089424	Bisoprolol 2.5 MG Oral Tablet [Cardicor] Box of 30 by Waymade	OMOP344102	RxNorm Extension	Drug
Antihypertensive agent	21089425	Bisoprolol 2.5 MG Oral Tablet [Cardicor] Box of 30 by Dowelhurst	OMOP344137	RxNorm Extension	Drug
Antihypertensive agent	21089426	Bisoprolol 5 MG Oral Tablet Box of 28	OMOP344545	RxNorm Extension	Drug
Antihypertensive agent	21089427	Bisoprolol 5 MG Oral Tablet Box of 28 by Medreich	OMOP344632	RxNorm Extension	Drug
Antihypertensive agent	21089428	Bisoprolol 5 MG Oral Tablet Box of 28 by Dowelhurst	OMOP344751	RxNorm Extension	Drug
Antihypertensive agent	21089429	Bisoprolol 1.25 MG Oral Tablet by Alliance	OMOP345160	RxNorm Extension	Drug
Antihypertensive agent	21089430	Bisoprolol 1.25 MG Oral Tablet Box of 28	OMOP345241	RxNorm Extension	Drug
Antihypertensive agent	21089431	Bisoprolol 1.25 MG Oral Tablet Box of 28 by Medreich	OMOP345281	RxNorm Extension	Drug
Antihypertensive agent	21089432	Bisoprolol 1.25 MG Oral Tablet Box of 30	OMOP345383	RxNorm Extension	Drug
Antihypertensive agent	21089433	Bisoprolol 1.25 MG Oral Tablet [Congescor] Box of 28	OMOP345430	RxNorm Extension	Drug
Antihypertensive agent	21089434	Aspirin 100 MG / Bisoprolol 10 MG Oral Capsule by Aspire	OMOP345846	RxNorm Extension	Drug
Antihypertensive agent	21089435	Aspirin 100 MG / Bisoprolol 5 MG Oral Capsule	OMOP345912	RxNorm Extension	Drug
Antihypertensive agent	21089451	moexipril 7.5 MG Oral Tablet Box of 28	OMOP348378	RxNorm Extension	Drug
Antihypertensive agent	21089452	Fosinopril 20 MG Oral Tablet by Sandoz	OMOP348534	RxNorm Extension	Drug
Antihypertensive agent	21089453	Fosinopril 20 MG Oral Tablet Box of 28 by Apotex	OMOP348663	RxNorm Extension	Drug
Antihypertensive agent	21089454	Fosinopril 20 MG Oral Tablet [Staril] Box of 28	OMOP348871	RxNorm Extension	Drug
Antihypertensive agent	21089455	Fosinopril 10 MG Oral Tablet by Sandoz	OMOP348962	RxNorm Extension	Drug
Antihypertensive agent	21089456	Fosinopril 10 MG Oral Tablet by Waymade	OMOP348990	RxNorm Extension	Drug
Antihypertensive agent	21089457	Fosinopril 10 MG Oral Tablet by TEVA	OMOP349032	RxNorm Extension	Drug
Antihypertensive agent	21089458	Fosinopril 10 MG Oral Tablet Box of 28 by Mylan	OMOP349120	RxNorm Extension	Drug
Antihypertensive agent	21089459	Fosinopril 10 MG Oral Tablet Box of 28 by Dowelhurst	OMOP349240	RxNorm Extension	Drug
Antihypertensive agent	21089460	Fosinopril 4 MG/ML Oral Solution	OMOP349340	RxNorm Extension	Drug
Antihypertensive agent	21089461	candesartan 8 MG Oral Tablet Box of 28 by Ranbaxy	OMOP349691	RxNorm Extension	Drug
Antihypertensive agent	21089462	candesartan 16 MG Oral Tablet by Phoenix Labs	OMOP350046	RxNorm Extension	Drug
Antihypertensive agent	21089463	candesartan 16 MG Oral Tablet by Alliance	OMOP350077	RxNorm Extension	Drug
Antihypertensive agent	21089464	candesartan 16 MG Oral Tablet Box of 28	OMOP350169	RxNorm Extension	Drug
Antihypertensive agent	21089465	candesartan 16 MG Oral Tablet Box of 30	OMOP350308	RxNorm Extension	Drug
Antihypertensive agent	21089466	candesartan 32 MG Oral Tablet Box of 28 by TEVA	OMOP350745	RxNorm Extension	Drug
Antihypertensive agent	21089468	candesartan 2 MG Oral Tablet by A A H	OMOP350961	RxNorm Extension	Drug
Antihypertensive agent	21089469	candesartan 2 MG Oral Tablet by Actavis	OMOP350974	RxNorm Extension	Drug
Antihypertensive agent	21089471	candesartan 1.6 MG/ML	OMOP351192	RxNorm Extension	Drug
Antihypertensive agent	21089472	candesartan 4 MG Oral Tablet Box of 7 by Kent	OMOP351528	RxNorm Extension	Drug
Antihypertensive agent	21089473	candesartan 4 MG Oral Tablet Box of 7 by Sandoz	OMOP351534	RxNorm Extension	Drug
Antihypertensive agent	21089474	candesartan 4 MG Oral Tablet Box of 7 by DE	OMOP351567	RxNorm Extension	Drug
Antihypertensive agent	21089475	candesartan 4 MG Oral Tablet Box of 28 by Sandoz	OMOP351653	RxNorm Extension	Drug
Antihypertensive agent	21089476	candesartan 4 MG Oral Tablet Box of 28 by Ranbaxy	OMOP351694	RxNorm Extension	Drug
Antihypertensive agent	21089937	Perindopril 8 MG Oral Tablet by Mylan	OMOP269536	RxNorm Extension	Drug
Antihypertensive agent	21089938	Perindopril 8 MG Oral Tablet Box of 28 by Accord	OMOP269725	RxNorm Extension	Drug
Antihypertensive agent	21089939	Perindopril 8 MG Oral Tablet Box of 30 by DE	OMOP269860	RxNorm Extension	Drug
Antihypertensive agent	21089940	Perindopril 8 MG Oral Tablet Box of 56 by Alliance	OMOP269931	RxNorm Extension	Drug
Antihypertensive agent	21089941	Perindopril 4 MG Oral Tablet by Glenmark	OMOP270185	RxNorm Extension	Drug
Antihypertensive agent	21089942	Perindopril 4 MG Oral Tablet by Somex	OMOP270354	RxNorm Extension	Drug
Antihypertensive agent	21089943	Perindopril 4 MG Oral Tablet Box of 30 by Waymade	OMOP270498	RxNorm Extension	Drug
Antihypertensive agent	21089944	Perindopril 4 MG Oral Tablet Box of 56 by Waymade	OMOP270622	RxNorm Extension	Drug
Antihypertensive agent	21089945	Perindopril 4 MG Oral Tablet [Coversyl] by Waymade	OMOP270687	RxNorm Extension	Drug
Antihypertensive agent	21089946	Perindopril 2 MG Oral Tablet by Glenmark	OMOP270839	RxNorm Extension	Drug
Antihypertensive agent	21089947	Perindopril 2 MG Oral Tablet Box of 30	OMOP271026	RxNorm Extension	Drug
Antihypertensive agent	21089948	Perindopril 2 MG Oral Tablet Box of 56 by A A H	OMOP271279	RxNorm Extension	Drug
Antihypertensive agent	21089949	Perindopril 2 MG Oral Tablet [Coversyl] Box of 50	OMOP271405	RxNorm Extension	Drug
Antihypertensive agent	21089950	Amlodipine 10 MG / Perindopril 4 MG Oral Tablet by A A H	OMOP271822	RxNorm Extension	Drug
Antihypertensive agent	21089951	Amlodipine 10 MG / Perindopril 4 MG Oral Tablet Box of 30 by Consilient	OMOP271843	RxNorm Extension	Drug
Antihypertensive agent	21089952	Indapamide 1.25 MG / Perindopril 4 MG Oral Tablet Box of 30 by Ratiopharm	OMOP271965	RxNorm Extension	Drug
Antihypertensive agent	21089954	bimatoprost 0.3 MG/ML / Timolol 5 MG/ML Ophthalmic Solution Box of 30	OMOP272277	RxNorm Extension	Drug
Antihypertensive agent	21089955	bimatoprost 0.3 MG/ML / Timolol 5 MG/ML Ophthalmic Solution [Ganfort] by Waymade	OMOP272327	RxNorm Extension	Drug
Antihypertensive agent	21090055	Enalapril 1.6 MG/ML	OMOP289852	RxNorm Extension	Drug
Antihypertensive agent	21090056	Enalapril 20 MG Oral Tablet [Innovace] by Mawdsley-Brooks	OMOP290593	RxNorm Extension	Drug
Antihypertensive agent	21090057	Enalapril 0.3 MG/ML Oral Solution	OMOP290704	RxNorm Extension	Drug
Antihypertensive agent	21090058	Enalapril 5 MG Oral Tablet by Medreich	OMOP290897	RxNorm Extension	Drug
Antihypertensive agent	21090059	Enalapril 5 MG Oral Tablet by A A H	OMOP290999	RxNorm Extension	Drug
Antihypertensive agent	21090060	Enalapril 5 MG Oral Tablet by Milpharm	OMOP291011	RxNorm Extension	Drug
Antihypertensive agent	21090061	Enalapril 5 MG Oral Tablet by TEVA	OMOP291022	RxNorm Extension	Drug
Antihypertensive agent	21090062	Enalapril 5 MG Oral Tablet Box of 28 by Alliance	OMOP291210	RxNorm Extension	Drug
Antihypertensive agent	21090063	Enalapril 5 MG Oral Tablet Box of 28 by Milpharm	OMOP291276	RxNorm Extension	Drug
Antihypertensive agent	21090064	Enalapril 5 MG Oral Tablet Box of 28 by Actavis	OMOP291298	RxNorm Extension	Drug
Antihypertensive agent	21090065	Enalapril 5 MG Oral Tablet [Innovace] Box of 28	OMOP291463	RxNorm Extension	Drug
Antihypertensive agent	21090066	Enalapril 3 MG/ML Oral Solution	OMOP291770	RxNorm Extension	Drug
Antihypertensive agent	21090067	Enalapril 0.5 MG/ML	OMOP291814	RxNorm Extension	Drug
Antihypertensive agent	21090068	Enalapril 2.5 MG Oral Tablet Box of 28 by Ranbaxy	OMOP292310	RxNorm Extension	Drug
Antihypertensive agent	21090069	Enalapril 2.5 MG Oral Tablet [Pralenal]	OMOP292421	RxNorm Extension	Drug
Antihypertensive agent	21090070	Enalapril 2.5 MG Oral Tablet [Innovace]	OMOP292466	RxNorm Extension	Drug
Antihypertensive agent	21090071	Enalapril 10 MG Oral Tablet by Waymade	OMOP292673	RxNorm Extension	Drug
Antihypertensive agent	21090072	Enalapril 10 MG Oral Tablet Box of 28 by Tillomed	OMOP292923	RxNorm Extension	Drug
Antihypertensive agent	21090073	Enalapril 10 MG Oral Tablet Box of 28 by Dexcel-Pharma	OMOP292978	RxNorm Extension	Drug
Antihypertensive agent	21090076	Enalapril 20 MG / Hydrochlorothiazide 12.5 MG Oral Tablet Box of 28 by Tillomed	OMOP293989	RxNorm Extension	Drug
Antihypertensive agent	21090278	Perindopril 5 MG Oral Tablet by TEVA	OMOP331766	RxNorm Extension	Drug
Antihypertensive agent	21090368	Hydralazine 25 MG Oral Tablet by Mylan	OMOP340489	RxNorm Extension	Drug
Antihypertensive agent	21090370	Hydralazine 0.25 MG/ML Oral Solution	OMOP340533	RxNorm Extension	Drug
Antihypertensive agent	21090371	Hydralazine 0.25 MG/ML Oral Suspension	OMOP340535	RxNorm Extension	Drug
Antihypertensive agent	21090373	Hydralazine 3 MG/ML Oral Solution	OMOP340538	RxNorm Extension	Drug
Antihypertensive agent	21090375	Hydralazine 10 MG/ML	OMOP340548	RxNorm Extension	Drug
Antihypertensive agent	21090377	Hydralazine 20 MG [Apresoline]	OMOP340582	RxNorm Extension	Drug
Antihypertensive agent	21090378	Hydralazine 15 MG/ML	OMOP340598	RxNorm Extension	Drug
Antihypertensive agent	21090379	Hydralazine 15 MG/ML Oral Suspension	OMOP340601	RxNorm Extension	Drug
Antihypertensive agent	21090590	sacubitril 49 MG / valsartan 51 MG Oral Tablet [Entresto] by Novartis	OMOP344641	RxNorm Extension	Drug
Antihypertensive agent	21090591	sacubitril 49 MG / valsartan 51 MG Oral Tablet [Entresto] Box of 28	OMOP344642	RxNorm Extension	Drug
Antihypertensive agent	21090592	sacubitril 97 MG / valsartan 103 MG Oral Tablet [Entresto] Box of 56 by Novartis	OMOP344650	RxNorm Extension	Drug
Antihypertensive agent	21090659	Celiprolol 200 MG Oral Tablet Box of 100	OMOP346008	RxNorm Extension	Drug
Antihypertensive agent	21090660	Celiprolol 200 MG Oral Tablet [Celectol] Box of 28 by DE	OMOP346022	RxNorm Extension	Drug
Antihypertensive agent	21090661	Celiprolol 400 MG Oral Tablet by Mylan	OMOP346028	RxNorm Extension	Drug
Antihypertensive agent	21090719	lercanidipine 20 MG Oral Tablet by Sigma-Tau	OMOP347169	RxNorm Extension	Drug
Antihypertensive agent	21090720	lercanidipine 20 MG Oral Tablet by TEVA	OMOP347175	RxNorm Extension	Drug
Antihypertensive agent	21090721	lercanidipine 20 MG Oral Tablet by Zentiva	OMOP347178	RxNorm Extension	Drug
Antihypertensive agent	21090722	lercanidipine 20 MG Oral Tablet Box of 28 by Generics	OMOP347181	RxNorm Extension	Drug
Antihypertensive agent	21090723	lercanidipine 20 MG Oral Tablet Box of 28 by A A H	OMOP347191	RxNorm Extension	Drug
Antihypertensive agent	21090724	lercanidipine 20 MG Oral Tablet [Zanidip] Box of 28	OMOP347209	RxNorm Extension	Drug
Antihypertensive agent	21090725	lercanidipine 20 MG Oral Tablet [Zanidip] Box of 50 by Waymade	OMOP347222	RxNorm Extension	Drug
Antihypertensive agent	21090726	lercanidipine 10 MG Oral Tablet by Aptil	OMOP347239	RxNorm Extension	Drug
Antihypertensive agent	21090917	Guanfacine 2 MG Extended Release Oral Tablet Box of 28	OMOP350243	RxNorm Extension	Drug
Antihypertensive agent	21090918	Guanfacine 1 MG Extended Release Oral Tablet [Intuniv] Box of 28 by Shire	OMOP350259	RxNorm Extension	Drug
Antihypertensive agent	21090921	Doxazosin 4 MG [Cardozin]	OMOP350336	RxNorm Extension	Drug
Antihypertensive agent	21090922	Doxazosin 4 MG Oral Tablet by Kent	OMOP350357	RxNorm Extension	Drug
Antihypertensive agent	21090923	Doxazosin 4 MG Oral Tablet Box of 28 by TEVA	OMOP350396	RxNorm Extension	Drug
Antihypertensive agent	21090924	Doxazosin 4 MG Extended Release Oral Tablet [Larbex]	OMOP350417	RxNorm Extension	Drug
Antihypertensive agent	21090925	Doxazosin 4 MG Extended Release Oral Tablet [Oxandosin XL] Box of 28	OMOP350441	RxNorm Extension	Drug
Antihypertensive agent	21090926	Doxazosin 4 MG Extended Release Oral Tablet [Cardura] by Lexon	OMOP350450	RxNorm Extension	Drug
Antihypertensive agent	21090929	Doxazosin 1 MG Oral Tablet by A A H	OMOP350493	RxNorm Extension	Drug
Antihypertensive agent	21090930	Doxazosin 1 MG Oral Tablet Box of 28 by Generics	OMOP350501	RxNorm Extension	Drug
Antihypertensive agent	21090931	Doxazosin 1 MG Oral Tablet Box of 28 by TEVA	OMOP350517	RxNorm Extension	Drug
Antihypertensive agent	21090933	Doxazosin 2 MG Oral Tablet by Sovereign	OMOP350572	RxNorm Extension	Drug
Antihypertensive agent	21090934	Doxazosin 2 MG Oral Tablet Box of 14	OMOP350579	RxNorm Extension	Drug
Antihypertensive agent	21090935	Doxazosin 2 MG Oral Tablet Box of 28 by Generics	OMOP350581	RxNorm Extension	Drug
Antihypertensive agent	21090936	Doxazosin 2 MG Oral Tablet Box of 28 by Sigma-Tau	OMOP350591	RxNorm Extension	Drug
Antihypertensive agent	21090937	Doxazosin 2 MG Oral Tablet Box of 28 by DE	OMOP350596	RxNorm Extension	Drug
Antihypertensive agent	21090938	Doxazosin 2 MG Oral Tablet [Cardura] by Mawdsley-Brooks	OMOP350608	RxNorm Extension	Drug
Antihypertensive agent	21090939	Doxazosin 2 MG Oral Tablet [Cardura] Box of 28 by Mawdsley-Brooks	OMOP350620	RxNorm Extension	Drug
Antihypertensive agent	21090940	Doxazosin 2 MG Oral Tablet [Cardura] Box of 30 by Waymade	OMOP350626	RxNorm Extension	Drug
Antihypertensive agent	21090941	Doxazosin 2 MG Oral Tablet [Cardura] Box of 30 by Dowelhurst	OMOP350629	RxNorm Extension	Drug
Antihypertensive agent	21091383	Chlorothiazide 100 MG/ML	OMOP358336	RxNorm Extension	Drug
Antihypertensive agent	21091385	Chlorothiazide 15 MG/ML	OMOP358360	RxNorm Extension	Drug
Antihypertensive agent	21091388	Chlorothiazide 40 MG	OMOP358379	RxNorm Extension	Drug
Antihypertensive agent	21091393	Chlorothiazide 1.5 MG/ML Oral Suspension	OMOP358483	RxNorm Extension	Drug
Antihypertensive agent	21091400	Chlorothiazide 50 MG / Spironolactone 5 MG Oral Capsule	OMOP358575	RxNorm Extension	Drug
Antihypertensive agent	21091412	Clonidine 0.003 MG/ML	OMOP358820	RxNorm Extension	Drug
Antihypertensive agent	21091414	Clonidine 0.3 MG Oral Tablet [Catapres] by Boehringer Ingelheim	OMOP358937	RxNorm Extension	Drug
Antihypertensive agent	21091415	Clonidine 0.00417 MG/HR Transdermal System Box of 12	OMOP358943	RxNorm Extension	Drug
Antihypertensive agent	21091416	Clonidine 0.0125 MG/HR Transdermal System Box of 1	OMOP358967	RxNorm Extension	Drug
Antihypertensive agent	21091417	Clonidine 0.0125 MG/HR Transdermal System [Catapres] Box of 4	OMOP358970	RxNorm Extension	Drug
Antihypertensive agent	21091418	Clonidine 0.05 MG/ML	OMOP358971	RxNorm Extension	Drug
Antihypertensive agent	21091419	Clonidine 0.05 MG/ML Oral Solution	OMOP358973	RxNorm Extension	Drug
Antihypertensive agent	21091444	Acebutolol 100 MG Oral Capsule Box of 84	OMOP359341	RxNorm Extension	Drug
Antihypertensive agent	21091445	Acebutolol 200 MG Oral Capsule by Alliance	OMOP359386	RxNorm Extension	Drug
Antihypertensive agent	21091446	Acebutolol 200 MG / Hydrochlorothiazide 12.5 MG Oral Tablet [Secadrex] Box of 28	OMOP359406	RxNorm Extension	Drug
Antihypertensive agent	21091508	Timolol 2.5 MG/ML Ophthalmic Solution by TEVA	OMOP360449	RxNorm Extension	Drug
Antihypertensive agent	21091509	Timolol 2.5 MG/ML Ophthalmic Solution [Glau-Opt] by Opus	OMOP360456	RxNorm Extension	Drug
Antihypertensive agent	21091510	Timolol 2.5 MG/ML Ophthalmic Solution [Timoptol] by n	OMOP360457	RxNorm Extension	Drug
Antihypertensive agent	21091511	Timolol 10 MG Oral Tablet by Alliance	OMOP360484	RxNorm Extension	Drug
Antihypertensive agent	21091512	Timolol 5 MG/ML Ophthalmic Solution by Ivax	OMOP360513	RxNorm Extension	Drug
Antihypertensive agent	21091513	Timolol 5 MG/ML Ophthalmic Solution [Timoptol] by Mawdsley-Brooks	OMOP360519	RxNorm Extension	Drug
Antihypertensive agent	21091514	Timolol 5 MG/ML Ophthalmic Solution [Timoptol] by Waymade	OMOP360522	RxNorm Extension	Drug
Antihypertensive agent	21091515	dorzolamide 20 MG/ML / Timolol 5 MG/ML Ophthalmic Solution by Aspire	OMOP360536	RxNorm Extension	Drug
Antihypertensive agent	21091516	dorzolamide 20 MG/ML / Timolol 5 MG/ML Ophthalmic Solution Box of 60	OMOP360549	RxNorm Extension	Drug
Antihypertensive agent	21091517	dorzolamide 20 MG/ML / Timolol 5 MG/ML Ophthalmic Solution [Cosopt] by Mawdsley-Brooks	OMOP360552	RxNorm Extension	Drug
Antihypertensive agent	21091518	brinzolamide 10 MG/ML / Timolol 5 MG/ML Ophthalmic Solution	OMOP360565	RxNorm Extension	Drug
Antihypertensive agent	21091519	latanoprost 0.05 MG/ML / Timolol 5 MG/ML Ophthalmic Solution by TEVA	OMOP360584	RxNorm Extension	Drug
Antihypertensive agent	21091520	latanoprost 0.05 MG/ML / Timolol 5 MG/ML Ophthalmic Solution [Xalacom] by Waymade	OMOP360592	RxNorm Extension	Drug
Antihypertensive agent	21091521	Bendroflumethiazide 2.5 MG / Timolol 10 MG Oral Tablet Box of 30 by A A H	OMOP360605	RxNorm Extension	Drug
Antihypertensive agent	21091799	olmesartan Oral Tablet [Olmetec]	OMOP365417	RxNorm Extension	Drug
Antihypertensive agent	21091800	olmesartan 10 MG Oral Tablet [Olmetec] by Dowelhurst	OMOP365430	RxNorm Extension	Drug
Antihypertensive agent	21091801	olmesartan 10 MG Oral Tablet [Olmetec] Box of 30 by Mawdsley-Brooks	OMOP365441	RxNorm Extension	Drug
Antihypertensive agent	21091802	olmesartan 10 MG Oral Tablet [Olmetec] Box of 30 by Sigma-Tau	OMOP365442	RxNorm Extension	Drug
Antihypertensive agent	21091803	olmesartan 10 MG Oral Tablet [Olmetec] Box of 30 by Waymade	OMOP365444	RxNorm Extension	Drug
Antihypertensive agent	21091804	olmesartan 20 MG Oral Tablet [Olmetec] by Dowelhurst	OMOP365466	RxNorm Extension	Drug
Antihypertensive agent	21091805	olmesartan 20 MG Oral Tablet [Olmetec] Box of 28 by DE	OMOP365472	RxNorm Extension	Drug
Antihypertensive agent	21091806	olmesartan 40 MG Oral Tablet [Olmetec] by Lexon	OMOP365489	RxNorm Extension	Drug
Antihypertensive agent	21091807	olmesartan 40 MG Oral Tablet [Olmetec] Box of 28 by DE	OMOP365497	RxNorm Extension	Drug
