## Supplemental Data File: Concept IDs for "Influence of BMI-associated genetic variants and metabolic risk factors on weight loss with semaglutide: a longitudinal clinico-genomic cohort study" (part 3 of 3)

category	concept_id	concept_name	concept_code	vocabulary_id	domain_id
Antihypertensive agent	21091808	Amlodipine 10 MG / olmesartan 40 MG Oral Tablet [Sevikar] Box of 28 by Daiichi Sankyo	OMOP365520	RxNorm Extension	Drug
Antihypertensive agent	21091809	Amlodipine 5 MG / olmesartan 20 MG Oral Tablet [Sevikar] by Daiichi Sankyo	OMOP365525	RxNorm Extension	Drug
Antihypertensive agent	21091811	Amlodipine 10 MG / Hydrochlorothiazide 12.5 MG / olmesartan 40 MG Oral Tablet [Sevikar]	OMOP365555	RxNorm Extension	Drug
Antihypertensive agent	21091812	Amlodipine 10 MG / Hydrochlorothiazide 12.5 MG / olmesartan 40 MG Oral Tablet [Sevikar] by Daiichi Sankyo	OMOP365556	RxNorm Extension	Drug
Antihypertensive agent	21091813	Amlodipine 5 MG / Hydrochlorothiazide 12.5 MG / olmesartan 20 MG Oral Tablet [Sevikar] by Daiichi Sankyo	OMOP365564	RxNorm Extension	Drug
Antihypertensive agent	21091814	Hydrochlorothiazide 25 MG / olmesartan 20 MG Oral Tablet [Olmetec] by Daiichi Sankyo	OMOP365574	RxNorm Extension	Drug
Antihypertensive agent	21091815	Hydrochlorothiazide 12.5 MG / olmesartan 20 MG Oral Tablet [Olmetec] Box of 28 by Waymade	OMOP365588	RxNorm Extension	Drug
Antihypertensive agent	21091816	Hydrochlorothiazide 12.5 MG / olmesartan 40 MG Oral Tablet [Olmetec] Box of 28 by Daiichi Sankyo	OMOP365595	RxNorm Extension	Drug
Antihypertensive agent	21092183	Nisoldipine 10 MG Extended Release Oral Tablet Box of 28	OMOP371797	RxNorm Extension	Drug
Antihypertensive agent	21092184	Nisoldipine 20 MG Extended Release Oral Tablet Box of 28	OMOP371815	RxNorm Extension	Drug
Antihypertensive agent	21092185	Isradipine 2.5 MG Oral Tablet [Prescal] by Mawdsley-Brooks	OMOP371834	RxNorm Extension	Drug
Antihypertensive agent	21092186	Felodipine Extended Release Oral Tablet [Pinefeld XL]	OMOP371858	RxNorm Extension	Drug
Antihypertensive agent	21092187	Felodipine 10 MG Extended Release Oral Tablet [Felotens]	OMOP371921	RxNorm Extension	Drug
Antihypertensive agent	21092189	Felodipine 5 MG [Parmid XL]	OMOP371960	RxNorm Extension	Drug
Antihypertensive agent	21092190	Felodipine 5 MG Extended Release Oral Tablet [Keloc SR]	OMOP371986	RxNorm Extension	Drug
Antihypertensive agent	21092191	Felodipine 5 MG Extended Release Oral Tablet [Felogen]	OMOP371995	RxNorm Extension	Drug
Antihypertensive agent	21092192	Felodipine 5 MG Extended Release Oral Tablet [Parmid XL] Box of 28 by Sandoz	OMOP372007	RxNorm Extension	Drug
Antihypertensive agent	21092193	Felodipine 5 MG Extended Release Oral Tablet [Vascalpha] by Almus	OMOP372022	RxNorm Extension	Drug
Antihypertensive agent	21092194	Felodipine 2.5 MG Extended Release Oral Tablet Box of 28 by Mawdsley-Brooks	OMOP372064	RxNorm Extension	Drug
Antihypertensive agent	21092195	Felodipine 2.5 MG Extended Release Oral Tablet [Cardioplen] Box of 28 by Chiesi	OMOP372078	RxNorm Extension	Drug
Antihypertensive agent	21092196	Felodipine 2.5 MG Extended Release Oral Tablet [Neofel XL]	OMOP372079	RxNorm Extension	Drug
Antihypertensive agent	21092197	Felodipine 2.5 MG Extended Release Oral Tablet [Folpik] Box of 28 by TEVA	OMOP372104	RxNorm Extension	Drug
Antihypertensive agent	21092198	Felodipine 5 MG / Ramipril 5 MG Extended Release Oral Tablet [Triapin] Box of 28	OMOP372137	RxNorm Extension	Drug
Antihypertensive agent	21092199	Amlodipine 5 MG Oral Tablet by Alliance	OMOP372175	RxNorm Extension	Drug
Antihypertensive agent	21092200	Amlodipine 5 MG Oral Tablet by DE	OMOP372177	RxNorm Extension	Drug
Antihypertensive agent	21092201	Amlodipine 5 MG Oral Tablet Box of 28 by Ivax	OMOP372211	RxNorm Extension	Drug
Antihypertensive agent	21092202	Amlodipine 5 MG Oral Tablet [Istin] by DE	OMOP372233	RxNorm Extension	Drug
Antihypertensive agent	21092203	Amlodipine 5 MG Oral Tablet [Istin] Box of 28 by Dowelhurst	OMOP372247	RxNorm Extension	Drug
Antihypertensive agent	21092204	Amlodipine 10 MG Oral Tablet Box of 28 by A A H	OMOP372303	RxNorm Extension	Drug
Antihypertensive agent	21092205	Amlodipine 10 MG Oral Tablet Box of 28 by Actavis	OMOP372306	RxNorm Extension	Drug
Antihypertensive agent	21092206	Amlodipine 10 MG Oral Tablet Box of 28 by Dowelhurst	OMOP372308	RxNorm Extension	Drug
Antihypertensive agent	21092207	Amlodipine 10 MG Oral Tablet [Istin] by Pfizer	OMOP372324	RxNorm Extension	Drug
Antihypertensive agent	21092208	Amlodipine 10 MG Oral Tablet [Istin] Box of 28 by Lexon	OMOP372339	RxNorm Extension	Drug
Antihypertensive agent	21092209	Amlodipine 10 MG Oral Tablet [Istin] Box of 30 by Mawdsley-Brooks	OMOP372342	RxNorm Extension	Drug
Antihypertensive agent	21092210	Amlodipine 10 MG Oral Tablet [Istin] Box of 30 by Waymade	OMOP372343	RxNorm Extension	Drug
Antihypertensive agent	21092211	Amlodipine 2 MG/ML Oral Solution	OMOP372374	RxNorm Extension	Drug
Antihypertensive agent	21092212	Amlodipine 5 MG / valsartan 80 MG Oral Tablet [Exforge] by Waymade	OMOP372400	RxNorm Extension	Drug
Antihypertensive agent	21092213	Amlodipine 5 MG / valsartan 80 MG Oral Tablet [Exforge] Box of 28 by Waymade	OMOP372410	RxNorm Extension	Drug
Antihypertensive agent	21092214	carvedilol Rectal Suppository	OMOP372449	RxNorm Extension	Drug
Antihypertensive agent	21092215	carvedilol 25 MG Oral Tablet by Alliance	OMOP372463	RxNorm Extension	Drug
Antihypertensive agent	21092217	carvedilol 25 MG Oral Tablet Box of 28 by Dowelhurst	OMOP372501	RxNorm Extension	Drug
Antihypertensive agent	21092218	carvedilol 25 MG Oral Tablet [Eucardic] by Dowelhurst	OMOP372509	RxNorm Extension	Drug
Antihypertensive agent	21092219	carvedilol 3.125 MG Oral Tablet by Waymade	OMOP372530	RxNorm Extension	Drug
Antihypertensive agent	21092220	carvedilol 3.125 MG Oral Tablet Box of 28 by Focus	OMOP372548	RxNorm Extension	Drug
Antihypertensive agent	21092221	carvedilol 3.125 MG Oral Tablet Box of 28 by APC	OMOP372552	RxNorm Extension	Drug
Antihypertensive agent	21092222	carvedilol 6.25 MG Oral Tablet by Zentiva	OMOP372604	RxNorm Extension	Drug
Antihypertensive agent	21092223	carvedilol 6.25 MG Oral Tablet Box of 28 by Tillomed	OMOP372620	RxNorm Extension	Drug
Antihypertensive agent	21092224	carvedilol 6.25 MG Oral Tablet Box of 28 by Actavis	OMOP372631	RxNorm Extension	Drug
Antihypertensive agent	21092225	carvedilol 6.25 MG Oral Tablet [Eucardic] by Waymade	OMOP372639	RxNorm Extension	Drug
Antihypertensive agent	21092226	carvedilol 3.5 MG	OMOP372653	RxNorm Extension	Drug
Antihypertensive agent	21092227	carvedilol 12.5 MG Oral Tablet by Consilient	OMOP372659	RxNorm Extension	Drug
Antihypertensive agent	21092228	carvedilol 12.5 MG Oral Tablet by Bristol Myers Squibb	OMOP372664	RxNorm Extension	Drug
Antihypertensive agent	21092229	carvedilol 12.5 MG Oral Tablet Box of 28 by Generics	OMOP372688	RxNorm Extension	Drug
Antihypertensive agent	21092230	carvedilol 12.5 MG Oral Tablet Box of 28 by Genus	OMOP372706	RxNorm Extension	Drug
Antihypertensive agent	21092232	trandolapril 0.5 MG Oral Capsule by A A H	OMOP372743	RxNorm Extension	Drug
Antihypertensive agent	21092233	trandolapril 0.5 MG Oral Capsule Box of 14	OMOP372748	RxNorm Extension	Drug
Antihypertensive agent	21092234	trandolapril 0.5 MG Oral Capsule Box of 14 by DE	OMOP372754	RxNorm Extension	Drug
Antihypertensive agent	21092235	trandolapril 0.5 MG Oral Capsule [Gopten] Box of 14	OMOP372772	RxNorm Extension	Drug
Antihypertensive agent	21092237	trandolapril 2 MG Oral Capsule by Generics	OMOP372784	RxNorm Extension	Drug
Antihypertensive agent	21092238	trandolapril 2 MG Oral Capsule by Dowelhurst	OMOP372799	RxNorm Extension	Drug
Antihypertensive agent	21092239	trandolapril 4 MG Oral Capsule by Alliance	OMOP372839	RxNorm Extension	Drug
Antihypertensive agent	21092240	trandolapril 4 MG Oral Capsule by Actavis	OMOP372845	RxNorm Extension	Drug
Antihypertensive agent	21092241	trandolapril 4 MG Oral Capsule Box of 28 by Mylan	OMOP372848	RxNorm Extension	Drug
Antihypertensive agent	21092242	trandolapril 4 MG Oral Capsule Box of 28 by Mawdsley-Brooks	OMOP372849	RxNorm Extension	Drug
Antihypertensive agent	21092243	trandolapril 1 MG Oral Capsule by Generics	OMOP372870	RxNorm Extension	Drug
Antihypertensive agent	21092244	Ramipril 10 MG Oral Capsule by Mylan	OMOP372933	RxNorm Extension	Drug
Antihypertensive agent	21092245	Ramipril 10 MG Oral Capsule Box of 28 by Bristol Myers Squibb	OMOP372960	RxNorm Extension	Drug
Antihypertensive agent	21092246	Ramipril 10 MG Oral Capsule Box of 28 by Kent	OMOP372966	RxNorm Extension	Drug
Antihypertensive agent	21092247	Ramipril 10 MG Oral Capsule Box of 28 by Ranbaxy	OMOP372972	RxNorm Extension	Drug
Antihypertensive agent	21092248	Ramipril 10 MG Oral Capsule Box of 28 by Actavis	OMOP372977	RxNorm Extension	Drug
Antihypertensive agent	21092249	Ramipril 10 MG Oral Capsule [Ranace] by Ranbaxy	OMOP372982	RxNorm Extension	Drug
Antihypertensive agent	21092250	Ramipril 10 MG Oral Capsule [Lopace]	OMOP372992	RxNorm Extension	Drug
Antihypertensive agent	21092251	Ramipril 10 MG Oral Tablet by Ranbaxy	OMOP373010	RxNorm Extension	Drug
Antihypertensive agent	21092252	Ramipril 10 MG Oral Tablet by Generics	OMOP373013	RxNorm Extension	Drug
Antihypertensive agent	21092253	Ramipril 10 MG Oral Tablet by Ivax	OMOP373015	RxNorm Extension	Drug
Antihypertensive agent	21092254	Ramipril 10 MG Oral Tablet Box of 28 by Phoenix Labs	OMOP373023	RxNorm Extension	Drug
Antihypertensive agent	21092256	Ramipril 5 MG Oral Capsule by Phoenix Labs	OMOP373058	RxNorm Extension	Drug
Antihypertensive agent	21092257	Ramipril 5 MG Oral Capsule by Ennogen	OMOP373060	RxNorm Extension	Drug
Antihypertensive agent	21092258	Ramipril 5 MG Oral Capsule by Ranbaxy	OMOP373067	RxNorm Extension	Drug
Antihypertensive agent	21092259	Ramipril 5 MG Oral Capsule by Almus	OMOP373075	RxNorm Extension	Drug
Antihypertensive agent	21092260	Ramipril 5 MG Oral Capsule [Ranace]	OMOP373101	RxNorm Extension	Drug
Antihypertensive agent	21092262	Ramipril 5 MG Oral Capsule [Lopace] by Discovery	OMOP373113	RxNorm Extension	Drug
Antihypertensive agent	21092263	Ramipril 5 MG Oral Tablet by Phoenix Labs	OMOP373119	RxNorm Extension	Drug
Antihypertensive agent	21092264	Ramipril 5 MG Oral Tablet by Pfizer	OMOP373123	RxNorm Extension	Drug
Antihypertensive agent	21092265	Ramipril 5 MG Oral Tablet by Alliance	OMOP373127	RxNorm Extension	Drug
Antihypertensive agent	21092266	Ramipril 5 MG Oral Tablet Box of 28 by Phoenix Labs	OMOP373143	RxNorm Extension	Drug
Antihypertensive agent	21092267	Ramipril 5 MG Oral Tablet Box of 28 by Waymade	OMOP373152	RxNorm Extension	Drug
Antihypertensive agent	21092268	Ramipril 5 MG Oral Tablet Box of 28 by DE	OMOP373153	RxNorm Extension	Drug
Antihypertensive agent	21092269	Ramipril 0.5 MG/ML Oral Solution by DE	OMOP373187	RxNorm Extension	Drug
Antihypertensive agent	21092270	Ramipril 2.5 MG Oral Capsule Box of 28 by Mawdsley-Brooks	OMOP373231	RxNorm Extension	Drug
Antihypertensive agent	21092271	Ramipril 2.5 MG Oral Capsule Box of 28 by Genus	OMOP373244	RxNorm Extension	Drug
Antihypertensive agent	21092272	Ramipril 2.5 MG Oral Capsule [Lopace] by Discovery	OMOP373266	RxNorm Extension	Drug
Antihypertensive agent	21092273	Ramipril 2.5 MG Oral Tablet by Mawdsley-Brooks	OMOP373270	RxNorm Extension	Drug
Antihypertensive agent	21092274	Ramipril 2.5 MG Oral Tablet by Sandoz	OMOP373274	RxNorm Extension	Drug
Antihypertensive agent	21092275	Ramipril 2.5 MG Oral Tablet by TEVA	OMOP373284	RxNorm Extension	Drug
Antihypertensive agent	21092276	Ramipril 1.25 MG Oral Tablet Box of 28 by Alliance	OMOP373412	RxNorm Extension	Drug
Antihypertensive agent	21092277	Ramipril 1 MG/ML	OMOP373429	RxNorm Extension	Drug
Antihypertensive agent	21092278	Ramipril 1 MG/ML Oral Solution	OMOP373430	RxNorm Extension	Drug
Antihypertensive agent	21092279	Lisinopril 20 MG Oral Tablet by Bristol Myers Squibb	OMOP373445	RxNorm Extension	Drug
Antihypertensive agent	21092280	Lisinopril 20 MG Oral Tablet by Actavis	OMOP373460	RxNorm Extension	Drug
Antihypertensive agent	21092281	Lisinopril 20 MG Oral Tablet Box of 28 by Alliance	OMOP373480	RxNorm Extension	Drug
Antihypertensive agent	21092282	Lisinopril 20 MG Oral Tablet Box of 28 by DE	OMOP373482	RxNorm Extension	Drug
Antihypertensive agent	21092283	Lisinopril 20 MG Oral Tablet Box of 28 by Almus	OMOP373491	RxNorm Extension	Drug
Antihypertensive agent	21092284	Lisinopril 20 MG Oral Tablet [Zestril] Box of 28	OMOP373507	RxNorm Extension	Drug
Antihypertensive agent	21092285	Lisinopril 10 MG Oral Tablet by Alliance	OMOP373528	RxNorm Extension	Drug
Antihypertensive agent	21092286	Lisinopril 10 MG Oral Tablet by Ivax	OMOP373537	RxNorm Extension	Drug
Antihypertensive agent	21092287	Lisinopril 10 MG Oral Tablet Box of 28 by Dowelhurst	OMOP373567	RxNorm Extension	Drug
Antihypertensive agent	21092288	Lisinopril 1.5 MG/ML	OMOP373593	RxNorm Extension	Drug
Antihypertensive agent	21092290	Lisinopril 5 MG Oral Tablet by Relonchem	OMOP373607	RxNorm Extension	Drug
Antihypertensive agent	21092291	Lisinopril 5 MG Oral Tablet by Alliance	OMOP373618	RxNorm Extension	Drug
Antihypertensive agent	21092292	Lisinopril 5 MG Oral Tablet Box of 28 by Actavis	OMOP373653	RxNorm Extension	Drug
Antihypertensive agent	21092293	Lisinopril 5 MG Oral Tablet Box of 28 by Zentiva	OMOP373656	RxNorm Extension	Drug
Antihypertensive agent	21092294	Lisinopril 5 MG Oral Tablet [Zestril] by Waymade	OMOP373666	RxNorm Extension	Drug
Antihypertensive agent	21092295	Lisinopril 2.5 MG Oral Tablet by Sigma-Tau	OMOP373700	RxNorm Extension	Drug
Antihypertensive agent	21092296	Lisinopril 2.5 MG Oral Tablet by TEVA	OMOP373707	RxNorm Extension	Drug
Antihypertensive agent	21092298	Hydrochlorothiazide 12.5 MG / Lisinopril 20 MG Oral Tablet Box of 28 by Waymade	OMOP373834	RxNorm Extension	Drug
Antihypertensive agent	21092299	Hydrochlorothiazide 12.5 MG / Lisinopril 20 MG Oral Tablet [Zestoretic] by Dowelhurst	OMOP373862	RxNorm Extension	Drug
Antihypertensive agent	21092300	Hydrochlorothiazide 12.5 MG / Lisinopril 20 MG Oral Tablet [Zestoretic] Box of 28	OMOP373865	RxNorm Extension	Drug
Antihypertensive agent	21092301	Hydrochlorothiazide 12.5 MG / Lisinopril 10 MG Oral Tablet by TEVA	OMOP373893	RxNorm Extension	Drug
Antihypertensive agent	21092302	Hydrochlorothiazide 12.5 MG / Lisinopril 10 MG Oral Tablet Box of 28 by Mawdsley-Brooks	OMOP373896	RxNorm Extension	Drug
Antihypertensive agent	21092303	Hydrochlorothiazide 12.5 MG / Lisinopril 10 MG Oral Tablet [Caralpha] by Actavis	OMOP373915	RxNorm Extension	Drug
Antihypertensive agent	21092304	quinapril 20 MG Oral Tablet [Quinil] by Tillomed	OMOP373984	RxNorm Extension	Drug
Antihypertensive agent	21092305	quinapril 10 MG Oral Tablet by Mylan	OMOP373989	RxNorm Extension	Drug
Antihypertensive agent	21092306	quinapril 10 MG Oral Tablet by Mawdsley-Brooks	OMOP373991	RxNorm Extension	Drug
Antihypertensive agent	21092307	quinapril 10 MG Oral Tablet Box of 28	OMOP374006	RxNorm Extension	Drug
Antihypertensive agent	21092308	quinapril 10 MG Oral Tablet [Quinil] by Tillomed	OMOP374035	RxNorm Extension	Drug
Antihypertensive agent	21092309	quinapril 40 MG Oral Tablet by Sigma-Tau	OMOP374045	RxNorm Extension	Drug
Antihypertensive agent	21092310	quinapril 40 MG Oral Tablet by Ranbaxy	OMOP374050	RxNorm Extension	Drug
Antihypertensive agent	21092311	quinapril 40 MG Oral Tablet Box of 28 by Waymade	OMOP374065	RxNorm Extension	Drug
Antihypertensive agent	21092312	quinapril 40 MG Oral Tablet [Quinil] Box of 28 by Tillomed	OMOP374080	RxNorm Extension	Drug
Antihypertensive agent	21092313	quinapril 5 MG Oral Tablet by Sigma-Tau	OMOP374088	RxNorm Extension	Drug
Antihypertensive agent	21092314	quinapril 5 MG Oral Tablet by Actavis	OMOP374097	RxNorm Extension	Drug
Antihypertensive agent	21092315	valsartan Oral Solution [Diovan]	OMOP374151	RxNorm Extension	Drug
Antihypertensive agent	21092316	valsartan 80 MG Oral Capsule by Sigma-Tau	OMOP374174	RxNorm Extension	Drug
Antihypertensive agent	21092317	valsartan 80 MG Oral Capsule by TEVA	OMOP374181	RxNorm Extension	Drug
Antihypertensive agent	21092318	valsartan 80 MG Oral Capsule Box of 28 by Actavis	OMOP374196	RxNorm Extension	Drug
Antihypertensive agent	21092319	valsartan 160 MG Oral Capsule by Generics	OMOP374268	RxNorm Extension	Drug
Antihypertensive agent	21092320	valsartan 160 MG Oral Capsule by DE	OMOP374275	RxNorm Extension	Drug
Antihypertensive agent	21092321	valsartan 160 MG Oral Capsule by A A H	OMOP374277	RxNorm Extension	Drug
Antihypertensive agent	21092322	valsartan 160 MG Oral Capsule by Dowelhurst	OMOP374280	RxNorm Extension	Drug
Antihypertensive agent	21092323	valsartan 160 MG Oral Capsule Box of 28 by Waymade	OMOP374289	RxNorm Extension	Drug
Antihypertensive agent	21092324	valsartan 160 MG Oral Capsule Box of 28 by Actavis	OMOP374295	RxNorm Extension	Drug
Antihypertensive agent	21092325	valsartan 160 MG Oral Capsule [Diovan] by Sigma-Tau	OMOP374299	RxNorm Extension	Drug
Antihypertensive agent	21092326	valsartan 160 MG Oral Capsule [Diovan] Box of 28	OMOP374306	RxNorm Extension	Drug
Antihypertensive agent	21092327	valsartan 160 MG Oral Capsule [Diovan] Box of 28 by Dowelhurst	OMOP374312	RxNorm Extension	Drug
Antihypertensive agent	21092328	valsartan 40 MG Oral Capsule by Alliance	OMOP374329	RxNorm Extension	Drug
Antihypertensive agent	21092329	valsartan 40 MG Oral Capsule Box of 28 by Dexcel-Pharma	OMOP374346	RxNorm Extension	Drug
Antihypertensive agent	21092330	valsartan 40 MG Oral Tablet Box of 28 by Zentiva	OMOP374396	RxNorm Extension	Drug
Antihypertensive agent	21092331	valsartan 40 MG Oral Tablet [Diovan] by Waymade	OMOP374397	RxNorm Extension	Drug
Antihypertensive agent	21092332	valsartan 40 MG Oral Tablet [Diovan] Box of 14 by Waymade	OMOP374403	RxNorm Extension	Drug
Antihypertensive agent	21092333	Hydrochlorothiazide 25 MG / valsartan 160 MG Oral Tablet by A A H	OMOP374417	RxNorm Extension	Drug
Antihypertensive agent	21092334	Hydrochlorothiazide 12.5 MG / valsartan 80 MG Oral Tablet Box of 28	OMOP374461	RxNorm Extension	Drug
Antihypertensive agent	21092335	Hydrochlorothiazide 12.5 MG / valsartan 80 MG Oral Tablet Box of 28 by Actavis	OMOP374472	RxNorm Extension	Drug
Antihypertensive agent	21092336	Hydrochlorothiazide 12.5 MG / valsartan 80 MG Oral Tablet [Co-Diovan]	OMOP374473	RxNorm Extension	Drug
Antihypertensive agent	21092337	Hydrochlorothiazide 12.5 MG / valsartan 80 MG Oral Tablet [Co-Diovan] by Lexon	OMOP374481	RxNorm Extension	Drug
Antihypertensive agent	21092338	Hydrochlorothiazide 12.5 MG / valsartan 80 MG Oral Tablet [Co-Diovan] Box of 28 by Mawdsley-Brooks	OMOP374483	RxNorm Extension	Drug
Antihypertensive agent	21092339	Hydrochlorothiazide 12.5 MG / valsartan 160 MG Oral Tablet by DE	OMOP374497	RxNorm Extension	Drug
Antihypertensive agent	21092340	irbesartan Injectable Solution	OMOP374540	RxNorm Extension	Drug
Antihypertensive agent	21092341	irbesartan 150 MG Oral Tablet by Dowelhurst	OMOP374589	RxNorm Extension	Drug
Antihypertensive agent	21092342	irbesartan 150 MG Oral Tablet Box of 28 by Mawdsley-Brooks	OMOP374592	RxNorm Extension	Drug
Antihypertensive agent	21092343	irbesartan 150 MG Oral Tablet Box of 28 by DE	OMOP374600	RxNorm Extension	Drug
Antihypertensive agent	21092344	irbesartan 150 MG Oral Tablet [Aprovel] Box of 28	OMOP374624	RxNorm Extension	Drug
Antihypertensive agent	21092345	irbesartan 150 MG Oral Tablet [Aprovel] Box of 28 by Mawdsley-Brooks	OMOP374625	RxNorm Extension	Drug
Antihypertensive agent	21092346	irbesartan 300 MG Oral Tablet by Aptil	OMOP374655	RxNorm Extension	Drug
Antihypertensive agent	21092347	irbesartan 300 MG Oral Tablet by Dexcel-Pharma	OMOP374661	RxNorm Extension	Drug
Antihypertensive agent	21092348	irbesartan 300 MG Oral Tablet Box of 28 by A A H	OMOP374687	RxNorm Extension	Drug
Antihypertensive agent	21092349	irbesartan 300 MG Oral Tablet [Aprovel] Box of 28	OMOP374705	RxNorm Extension	Drug
Antihypertensive agent	21092350	irbesartan 300 MG Oral Tablet [Aprovel] Box of 28 by Mawdsley-Brooks	OMOP374706	RxNorm Extension	Drug
Antihypertensive agent	21092352	irbesartan 300 MG Oral Tablet [Sabervel] Box of 28 by Aspire	OMOP374722	RxNorm Extension	Drug
Antihypertensive agent	21092353	irbesartan 75 MG Oral Tablet by DE	OMOP374742	RxNorm Extension	Drug
Antihypertensive agent	21092354	irbesartan 75 MG Oral Tablet Box of 28 by Accord	OMOP374760	RxNorm Extension	Drug
Antihypertensive agent	21092355	irbesartan 75 MG Oral Tablet Box of 28 by Aptil	OMOP374766	RxNorm Extension	Drug
Antihypertensive agent	21092356	irbesartan 75 MG Oral Tablet Box of 28 by Ranbaxy	OMOP374771	RxNorm Extension	Drug
Antihypertensive agent	21092357	irbesartan 75 MG Oral Tablet Box of 28 by Milpharm	OMOP374777	RxNorm Extension	Drug
Antihypertensive agent	21092358	irbesartan 75 MG Oral Tablet [Aprovel] by Mawdsley-Brooks	OMOP374785	RxNorm Extension	Drug
Antihypertensive agent	21092359	irbesartan 75 MG Oral Tablet [Aprovel] by Sigma-Tau	OMOP374786	RxNorm Extension	Drug
Antihypertensive agent	21092360	irbesartan 75 MG Oral Tablet [Aprovel] Box of 28 by Sigma-Tau	OMOP374796	RxNorm Extension	Drug
Antihypertensive agent	21092361	Hydrochlorothiazide / irbesartan Oral Tablet [Co-Irbesartan]	OMOP374818	RxNorm Extension	Drug
Antihypertensive agent	21092362	Hydrochlorothiazide 25 MG / irbesartan 300 MG Oral Tablet Box of 28 by Lupin	OMOP374836	RxNorm Extension	Drug
Antihypertensive agent	21092363	Hydrochlorothiazide 25 MG / irbesartan 300 MG Oral Tablet Box of 28 by A A H	OMOP374838	RxNorm Extension	Drug
Antihypertensive agent	21092364	Hydrochlorothiazide 25 MG / irbesartan 300 MG Oral Tablet [CoAprovel] Box of 28	OMOP374846	RxNorm Extension	Drug
Antihypertensive agent	21092365	Hydrochlorothiazide 12.5 MG / irbesartan 150 MG [Co-Irbesartan]	OMOP374849	RxNorm Extension	Drug
Antihypertensive agent	21092366	Hydrochlorothiazide 12.5 MG / irbesartan 150 MG Oral Tablet Box of 28 by Macleods	OMOP374867	RxNorm Extension	Drug
Antihypertensive agent	21092367	Hydrochlorothiazide 12.5 MG / irbesartan 300 MG Oral Tablet Box of 28 by Alliance	OMOP374910	RxNorm Extension	Drug
Antihypertensive agent	21092368	Hydrochlorothiazide 12.5 MG / irbesartan 300 MG Oral Tablet Box of 28 by TEVA	OMOP374915	RxNorm Extension	Drug
Antihypertensive agent	21092692	Triamterene 50 MG Oral Capsule Box of 28	OMOP380980	RxNorm Extension	Drug
Antihypertensive agent	21092693	Chlorthalidone 50 MG / Triamterene 50 MG [Kalspare]	OMOP380996	RxNorm Extension	Drug
Antihypertensive agent	21092694	Furosemide 40 MG / Triamterene 50 MG Oral Tablet Box of 100	OMOP381006	RxNorm Extension	Drug
Antihypertensive agent	21092695	Hydrochlorothiazide 25 MG / Triamterene 50 MG Oral Tablet Box of 30	OMOP381023	RxNorm Extension	Drug
Antihypertensive agent	21092696	Hydrochlorothiazide 25 MG / Triamterene 50 MG Oral Tablet [Co-triamterzide] Box of 30 by Sigma-Tau	OMOP381049	RxNorm Extension	Drug
Antihypertensive agent	21092697	Hydrochlorothiazide 25 MG / Triamterene 50 MG Oral Tablet [Triam-Co]	OMOP381057	RxNorm Extension	Drug
Antihypertensive agent	21092698	benzthiazide 25 MG / Triamterene 50 MG [Dytide]	OMOP381062	RxNorm Extension	Drug
Antihypertensive agent	21092699	benzthiazide 25 MG / Triamterene 50 MG Oral Capsule [Dytide] by Mercury	OMOP381067	RxNorm Extension	Drug
Antihypertensive agent	21092730	telmisartan 40 MG Oral Tablet by Waymade	OMOP381753	RxNorm Extension	Drug
Antihypertensive agent	21092731	telmisartan 40 MG Oral Tablet by A A H	OMOP381757	RxNorm Extension	Drug
Antihypertensive agent	21092732	telmisartan 40 MG Oral Tablet Box of 28	OMOP381762	RxNorm Extension	Drug
Antihypertensive agent	21092733	telmisartan 40 MG Oral Tablet Box of 28 by Lexon	OMOP381772	RxNorm Extension	Drug
Antihypertensive agent	21092734	telmisartan 40 MG Oral Tablet [Micardis] Box of 28 by Sigma-Tau	OMOP381790	RxNorm Extension	Drug
Antihypertensive agent	21092735	telmisartan 40 MG Oral Tablet [Tolura] by Consilient	OMOP381796	RxNorm Extension	Drug
Antihypertensive agent	21092736	telmisartan 20 MG Oral Tablet Box of 28 by Sigma-Tau	OMOP381818	RxNorm Extension	Drug
Antihypertensive agent	21092737	telmisartan 20 MG Oral Tablet [Micardis] by Lexon	OMOP381835	RxNorm Extension	Drug
Antihypertensive agent	21092738	telmisartan 80 MG Oral Tablet by TEVA	OMOP381863	RxNorm Extension	Drug
Antihypertensive agent	21092739	telmisartan 80 MG Oral Tablet [Tolura] Box of 28 by Consilient	OMOP381901	RxNorm Extension	Drug
Antihypertensive agent	21092740	Hydrochlorothiazide 12.5 MG / telmisartan 40 MG [MicardisPlus]	OMOP381905	RxNorm Extension	Drug
Antihypertensive agent	21092741	Hydrochlorothiazide 12.5 MG / telmisartan 40 MG [Tolucombi]	OMOP381907	RxNorm Extension	Drug
Antihypertensive agent	21092742	Hydrochlorothiazide 12.5 MG / telmisartan 40 MG Oral Tablet [MicardisPlus] Box of 28	OMOP381916	RxNorm Extension	Drug
Antihypertensive agent	21092743	Hydrochlorothiazide 12.5 MG / telmisartan 40 MG Oral Tablet [Actelsar HCT] by Actavis	OMOP381922	RxNorm Extension	Drug
Antihypertensive agent	21092744	Hydrochlorothiazide 12.5 MG / telmisartan 80 MG Oral Tablet [MicardisPlus] Box of 28 by Mawdsley-Brooks	OMOP381978	RxNorm Extension	Drug
Antihypertensive agent	21092745	Hydrochlorothiazide 12.5 MG / telmisartan 80 MG Oral Tablet [MicardisPlus] Box of 28 by Waymade	OMOP381981	RxNorm Extension	Drug
Antihypertensive agent	21092746	Hydrochlorothiazide 12.5 MG / telmisartan 80 MG Oral Tablet [Actelsar HCT]	OMOP381986	RxNorm Extension	Drug
Antihypertensive agent	21092772	Spironolactone 4 MG/ML	OMOP382374	RxNorm Extension	Drug
Antihypertensive agent	21092773	Spironolactone 1.4 MG/ML	OMOP382385	RxNorm Extension	Drug
Antihypertensive agent	21092775	Spironolactone 50 MG Oral Tablet by Kent	OMOP382406	RxNorm Extension	Drug
Antihypertensive agent	21092776	Spironolactone 50 MG Oral Tablet [Aldactone] Box of 100 by Mawdsley-Brooks	OMOP382439	RxNorm Extension	Drug
Antihypertensive agent	21092777	Spironolactone 1.6 MG/ML Oral Solution	OMOP382453	RxNorm Extension	Drug
Antihypertensive agent	21092778	Spironolactone 2.7 MG/ML	OMOP382468	RxNorm Extension	Drug
Antihypertensive agent	21092779	Spironolactone 0.66 MG/ML	OMOP382473	RxNorm Extension	Drug
Antihypertensive agent	21092780	Spironolactone 0.7 MG/ML	OMOP382478	RxNorm Extension	Drug
Antihypertensive agent	21092781	Spironolactone 0.5 MG/ML	OMOP382572	RxNorm Extension	Drug
Antihypertensive agent	21092783	Spironolactone 3 MG/ML Oral Suspension	OMOP382588	RxNorm Extension	Drug
Antihypertensive agent	21092784	Spironolactone 25 MG/ML Oral Solution	OMOP382596	RxNorm Extension	Drug
Antihypertensive agent	21092787	Spironolactone 25 MG Oral Tablet by Kent	OMOP382636	RxNorm Extension	Drug
Antihypertensive agent	21092788	Spironolactone 25 MG Oral Tablet by Alliance	OMOP382637	RxNorm Extension	Drug
Antihypertensive agent	21092789	Spironolactone 25 MG Oral Tablet by Actavis	OMOP382643	RxNorm Extension	Drug
Antihypertensive agent	21092790	Spironolactone 25 MG Oral Tablet Box of 28 by Alliance	OMOP382652	RxNorm Extension	Drug
Antihypertensive agent	21092791	Spironolactone 25 MG Oral Tablet Box of 500 by A A H	OMOP382670	RxNorm Extension	Drug
Antihypertensive agent	21092792	Spironolactone 25 MG Oral Tablet [Aldactone] by Waymade	OMOP382673	RxNorm Extension	Drug
Antihypertensive agent	21092793	Furosemide 20 MG / Spironolactone 50 MG Oral Capsule [Lasilactone] by Mawdsley-Brooks	OMOP382683	RxNorm Extension	Drug
Antihypertensive agent	21092794	Furosemide 20 MG / Spironolactone 50 MG Oral Capsule [Lasilactone] Box of 30 by Waymade	OMOP382696	RxNorm Extension	Drug
Antihypertensive agent	21092795	Hydroflumethiazide 25 MG / Spironolactone 25 MG Oral Tablet [Aldactide] Box of 100 by Pfizer	OMOP382724	RxNorm Extension	Drug
Antihypertensive agent	21092879	Pindolol 5 MG Oral Tablet Box of 100 by Alliance	OMOP384285	RxNorm Extension	Drug
Antihypertensive agent	21092880	Pindolol 5 MG Oral Tablet Box of 100 by A A H	OMOP384288	RxNorm Extension	Drug
Antihypertensive agent	21092881	Pindolol 15 MG Oral Tablet [Visken] Box of 28	OMOP384294	RxNorm Extension	Drug
Antihypertensive agent	21092883	Clopamide 5 MG / Pindolol 10 MG Oral Tablet [Viskaldix] by Sigma-Tau	OMOP384302	RxNorm Extension	Drug
Antihypertensive agent	21092897	Metolazone 0.5 MG/ML	OMOP384656	RxNorm Extension	Drug
Antihypertensive agent	21092898	Metolazone 2.5 MG Oral Tablet Box of 100	OMOP384675	RxNorm Extension	Drug
Antihypertensive agent	21092991	Captopril 2 MG/ML Oral Solution	OMOP386368	RxNorm Extension	Drug
Antihypertensive agent	21092992	Captopril 50 MG Oral Tablet by Accord	OMOP386393	RxNorm Extension	Drug
Antihypertensive agent	21092993	Captopril 50 MG Oral Tablet Box of 56 by DE	OMOP386424	RxNorm Extension	Drug
Antihypertensive agent	21092994	Captopril 50 MG Oral Tablet Box of 56 by Dowelhurst	OMOP386429	RxNorm Extension	Drug
Antihypertensive agent	21092995	Captopril 50 MG Oral Tablet [Capoten] by Waymade	OMOP386445	RxNorm Extension	Drug
Antihypertensive agent	21092996	Captopril 50 MG Oral Tablet [Captomex] by Actavis	OMOP386465	RxNorm Extension	Drug
Antihypertensive agent	21092997	Captopril 50 MG Oral Tablet [Captomex] Box of 56 by Actavis	OMOP386468	RxNorm Extension	Drug
Antihypertensive agent	21092998	Captopril 25 MG Oral Tablet [Ecopace] Box of 56	OMOP386530	RxNorm Extension	Drug
Antihypertensive agent	21092999	Captopril 25 MG Oral Tablet [Kaplon] by TEVA	OMOP386556	RxNorm Extension	Drug
Antihypertensive agent	21093000	Captopril 25 MG Oral Tablet [Acepril] Box of 100 by Bristol Myers Squibb	OMOP386566	RxNorm Extension	Drug
Antihypertensive agent	21093002	Captopril 0.4 MG/ML Oral Suspension	OMOP386618	RxNorm Extension	Drug
Antihypertensive agent	21093003	Captopril 1.2 MG/ML	OMOP386621	RxNorm Extension	Drug
Antihypertensive agent	21093004	Captopril 1 MG/ML Oral Solution	OMOP386640	RxNorm Extension	Drug
Antihypertensive agent	21093008	Captopril 12.5 MG Oral Tablet Box of 56 by Actavis	OMOP386722	RxNorm Extension	Drug
Antihypertensive agent	21093009	Captopril 12.5 MG Oral Tablet Box of 60	OMOP386724	RxNorm Extension	Drug
Antihypertensive agent	21093010	Captopril 12.5 MG Oral Tablet [Ecopace] Box of 56 by AMCo	OMOP386734	RxNorm Extension	Drug
Antihypertensive agent	21093011	Captopril 12.5 MG Oral Tablet [Acepril] Box of 100 by Bristol Myers Squibb	OMOP386754	RxNorm Extension	Drug
Antihypertensive agent	21093012	Captopril 0.1 MG/ML Oral Suspension	OMOP386767	RxNorm Extension	Drug
Antihypertensive agent	21093014	Captopril 1.25 MG/ML	OMOP386799	RxNorm Extension	Drug
Antihypertensive agent	21093016	Captopril 6.25 MG/ML	OMOP386826	RxNorm Extension	Drug
Antihypertensive agent	21093017	Captopril 50 MG / Hydrochlorothiazide 25 MG Oral Tablet Box of 20	OMOP386838	RxNorm Extension	Drug
Antihypertensive agent	21093018	Captopril 25 MG / Hydrochlorothiazide 12.5 MG Oral Tablet [Co-zidocapt] Box of 28 by Kent	OMOP386890	RxNorm Extension	Drug
Antihypertensive agent	21093375	Minoxidil 5 MG Oral Tablet [Loniten] Box of 60 by Sigma-Tau	OMOP393456	RxNorm Extension	Drug
Antihypertensive agent	21093376	Minoxidil 20 MG/ML Topical Solution [Regaine] by Mcneil	OMOP393471	RxNorm Extension	Drug
Antihypertensive agent	21093377	Minoxidil 50 MG/ML Rectal Foam	OMOP393482	RxNorm Extension	Drug
Antihypertensive agent	21093517	Chlorthalidone 50 MG Oral Tablet [Hygroton] by Alliance	OMOP395902	RxNorm Extension	Drug
Antihypertensive agent	21093518	Atenolol 50 MG / Chlorthalidone 12.5 MG Oral Tablet [Co-tenidone] Box of 28 by Actavis	OMOP395957	RxNorm Extension	Drug
Antihypertensive agent	21093519	Atenolol 50 MG / Chlorthalidone 12.5 MG Oral Tablet [Co-tenidone] Box of 28 by Ivax	OMOP395958	RxNorm Extension	Drug
Antihypertensive agent	21093520	Atenolol 50 MG / Chlorthalidone 12.5 MG Oral Tablet [Co-tenidone] Box of 28 by Wockhardt	OMOP395959	RxNorm Extension	Drug
Antihypertensive agent	21093521	Atenolol 100 MG / Chlorthalidone 25 MG Oral Tablet [Co-tenidone] by Ivax	OMOP396005	RxNorm Extension	Drug
Antihypertensive agent	21093522	Atenolol 100 MG / Chlorthalidone 25 MG Oral Tablet [Co-tenidone] by Wockhardt	OMOP396006	RxNorm Extension	Drug
Antihypertensive agent	21093523	Atenolol 100 MG / Chlorthalidone 25 MG Oral Tablet [Co-tenidone] Box of 28 by Phoenix Labs	OMOP396011	RxNorm Extension	Drug
Antihypertensive agent	21093524	Atenolol 100 MG / Chlorthalidone 25 MG Oral Tablet [Co-tenidone] Box of 28 by DE	OMOP396019	RxNorm Extension	Drug
Antihypertensive agent	21093525	Atenolol 100 MG / Chlorthalidone 25 MG Oral Tablet [Tenoretic] by DE	OMOP396033	RxNorm Extension	Drug
Antihypertensive agent	21093782	Indapamide 1.5 MG [Ethibide XL]	OMOP400326	RxNorm Extension	Drug
Antihypertensive agent	21093783	Indapamide 1.5 MG Extended Release Oral Tablet Box of 30 by Mawdsley-Brooks	OMOP400342	RxNorm Extension	Drug
Antihypertensive agent	21093784	Indapamide 1.5 MG Extended Release Oral Tablet Box of 30 by Generics	OMOP400349	RxNorm Extension	Drug
Antihypertensive agent	21093785	Indapamide 1.5 MG Extended Release Oral Tablet [Varbim XL] by TEVA	OMOP400383	RxNorm Extension	Drug
Antihypertensive agent	21093786	Indapamide 1.5 MG Extended Release Oral Tablet [Indipam] Box of 28 by Actavis	OMOP400390	RxNorm Extension	Drug
Antihypertensive agent	21093787	Indapamide 2.5 MG Oral Tablet by Sigma-Tau	OMOP400411	RxNorm Extension	Drug
Antihypertensive agent	21093788	Indapamide 2.5 MG Oral Tablet by Genus	OMOP400418	RxNorm Extension	Drug
Antihypertensive agent	21093789	Indapamide 2.5 MG Oral Tablet Box of 28 by Kent	OMOP400431	RxNorm Extension	Drug
Antihypertensive agent	21093791	Indapamide 2.5 MG Oral Tablet Box of 28 by Zentiva	OMOP400442	RxNorm Extension	Drug
Antihypertensive agent	21093792	Indapamide 2.5 MG Oral Tablet Box of 30 by Genus	OMOP400450	RxNorm Extension	Drug
Antihypertensive agent	21093793	Indapamide 2.5 MG Oral Tablet Box of 56 by Kent	OMOP400459	RxNorm Extension	Drug
Antihypertensive agent	21093794	Indapamide 2.5 MG Oral Tablet Box of 60 by Kent	OMOP400469	RxNorm Extension	Drug
Antihypertensive agent	21093795	Indapamide 2.5 MG Oral Tablet [Natrilix] Box of 60 by Servier	OMOP400487	RxNorm Extension	Drug
Antihypertensive agent	21093802	Prazosin Oral Suspension	OMOP400676	RxNorm Extension	Drug
Antihypertensive agent	21093803	Prazosin 1 MG Oral Tablet by Boots	OMOP400715	RxNorm Extension	Drug
Antihypertensive agent	21093804	Prazosin 1 MG Oral Tablet [Hypovase] by Waymade	OMOP400726	RxNorm Extension	Drug
Antihypertensive agent	21093805	Prazosin 1 MG Oral Tablet [Hypovase] Box of 32 by Pfizer	OMOP400730	RxNorm Extension	Drug
Antihypertensive agent	21093806	Prazosin 5 MG Oral Tablet Box of 56 by Boots	OMOP400752	RxNorm Extension	Drug
Antihypertensive agent	21093808	Prazosin 5 MG Oral Tablet [Alphavase] by Ashbourne	OMOP400759	RxNorm Extension	Drug
Antihypertensive agent	21093809	Prazosin 2 MG Oral Tablet [Hypovase] by Pfizer	OMOP400788	RxNorm Extension	Drug
Antihypertensive agent	21093900	Furosemide 20 MG Oral Tablet Box of 250 by Alliance	OMOP402659	RxNorm Extension	Drug
Antihypertensive agent	21093903	Furosemide 66 MG/ML	OMOP402694	RxNorm Extension	Drug
Antihypertensive agent	21093904	Furosemide 500 MG Oral Tablet by Sigma-Tau	OMOP402708	RxNorm Extension	Drug
Antihypertensive agent	21093905	Furosemide 500 MG Oral Tablet Box of 28 by Sigma-Tau	OMOP402722	RxNorm Extension	Drug
Antihypertensive agent	21093906	Furosemide 4 MG/ML Oral Solution by A A H	OMOP402759	RxNorm Extension	Drug
Antihypertensive agent	21093907	Furosemide 4 MG/ML Oral Solution by Pinewood	OMOP402760	RxNorm Extension	Drug
Antihypertensive agent	21093908	Furosemide 40 MG Oral Tablet [Frusid] by Dr Reddy's	OMOP402833	RxNorm Extension	Drug
Antihypertensive agent	21093909	Furosemide 10 MG/ML Prefilled Syringe Box of 5	OMOP402884	RxNorm Extension	Drug
Antihypertensive agent	21093911	Amiloride 10 MG / Furosemide 80 MG [Frumil]	OMOP403060	RxNorm Extension	Drug
Antihypertensive agent	21093912	Amiloride 10 MG / Furosemide 80 MG Oral Tablet Box of 28	OMOP403062	RxNorm Extension	Drug
Antihypertensive agent	21093913	Amiloride 10 MG / Furosemide 80 MG Oral Tablet [Co-amilofruse] Box of 28 by Wockhardt	OMOP403099	RxNorm Extension	Drug
Antihypertensive agent	21093914	Amiloride 5 MG / Furosemide 40 MG [Fru-Co]	OMOP403119	RxNorm Extension	Drug
Antihypertensive agent	21093915	Amiloride 5 MG / Furosemide 40 MG Oral Tablet [Frumil] Box of 56	OMOP403140	RxNorm Extension	Drug
Antihypertensive agent	21093916	Amiloride 5 MG / Furosemide 40 MG Oral Tablet [Co-amilofruse] by Generics	OMOP403160	RxNorm Extension	Drug
Antihypertensive agent	21093917	Amiloride 5 MG / Furosemide 40 MG Oral Tablet [Co-amilofruse] by Phoenix Labs	OMOP403164	RxNorm Extension	Drug
Antihypertensive agent	21093918	Amiloride 5 MG / Furosemide 40 MG Oral Tablet [Co-amilofruse] by Sigma-Tau	OMOP403168	RxNorm Extension	Drug
Antihypertensive agent	21093919	Amiloride 5 MG / Furosemide 40 MG Oral Tablet [Co-amilofruse] Box of 100	OMOP403218	RxNorm Extension	Drug
Antihypertensive agent	21093920	Amiloride 5 MG / Furosemide 40 MG Oral Tablet [Co-amilofruse] Box of 500 by Mylan	OMOP403223	RxNorm Extension	Drug
Antihypertensive agent	21093921	Amiloride 5 MG / Furosemide 40 MG Oral Tablet [Lasoride]	OMOP403226	RxNorm Extension	Drug
Antihypertensive agent	21093936	Nadolol 40 MG Oral Tablet Box of 1	OMOP403621	RxNorm Extension	Drug
Antihypertensive agent	21093937	Bendroflumethiazide 5 MG / Nadolol 40 MG Oral Tablet [Corgaretic] Box of 28	OMOP403636	RxNorm Extension	Drug
Antihypertensive agent	21093960	Nifedipine 20 MG Extended Release Oral Tablet [Angiopine MR] Box of 56	OMOP404055	RxNorm Extension	Drug
Antihypertensive agent	21093961	Nifedipine 20 MG Extended Release Oral Tablet [Nifedipress MR] by TEVA	OMOP404067	RxNorm Extension	Drug
Antihypertensive agent	21093962	Nifedipine 20 MG Extended Release Oral Tablet [Adalat LA] Box of 14 by Sigma-Tau	OMOP404108	RxNorm Extension	Drug
Antihypertensive agent	21093963	Nifedipine 20 MG Extended Release Oral Tablet [Adalat LA] Box of 28 by Sigma-Tau	OMOP404112	RxNorm Extension	Drug
Antihypertensive agent	21093964	Nifedipine 20 MG Extended Release Oral Tablet [Adalat] by Mawdsley-Brooks	OMOP404119	RxNorm Extension	Drug
Antihypertensive agent	21093965	Nifedipine 20 MG Extended Release Oral Tablet [Adalat] Box of 56 by Dowelhurst	OMOP404136	RxNorm Extension	Drug
Antihypertensive agent	21093967	Nifedipine 10 MG Oral Capsule Box of 84 by Ivax	OMOP404184	RxNorm Extension	Drug
Antihypertensive agent	21093968	Nifedipine 10 MG Oral Capsule [Adalat] by Stephar	OMOP404190	RxNorm Extension	Drug
Antihypertensive agent	21093969	Nifedipine 10 MG Extended Release Oral Tablet Box of 56 by DE	OMOP404250	RxNorm Extension	Drug
Antihypertensive agent	21093970	Nifedipine 10 MG Extended Release Oral Tablet [Angiopine MR] Box of 56 by Ashbourne	OMOP404261	RxNorm Extension	Drug
Antihypertensive agent	21093971	Nifedipine 10 MG Extended Release Oral Tablet [Nifedipress MR] Box of 56	OMOP404270	RxNorm Extension	Drug
Antihypertensive agent	21093972	Nifedipine 10 MG Extended Release Oral Tablet [Adalat] Box of 56 by Bayer	OMOP404293	RxNorm Extension	Drug
Antihypertensive agent	21093973	Nifedipine 30 MG Extended Release Oral Capsule Box of 28	OMOP404302	RxNorm Extension	Drug
Antihypertensive agent	21093974	Nifedipine 30 MG Extended Release Oral Tablet [Nimodrel XL] Box of 28	OMOP404331	RxNorm Extension	Drug
Antihypertensive agent	21093975	Nifedipine 30 MG Extended Release Oral Tablet [Adipin] Box of 28 by Chiesi	OMOP404342	RxNorm Extension	Drug
Antihypertensive agent	21093976	Nifedipine 30 MG Extended Release Oral Tablet [Adalat LA] by Lexon	OMOP404367	RxNorm Extension	Drug
Antihypertensive agent	21093977	Nifedipine 30 MG Extended Release Oral Tablet [Adalat LA] Box of 14	OMOP404370	RxNorm Extension	Drug
Antihypertensive agent	21093978	Nifedipine 60 MG Extended Release Oral Tablet [Valni]	OMOP404421	RxNorm Extension	Drug
Antihypertensive agent	21093979	Nifedipine 60 MG Extended Release Oral Tablet [Valni] Box of 28 by Zentiva	OMOP404424	RxNorm Extension	Drug
Antihypertensive agent	21093981	Nifedipine 5 MG Oral Capsule by TEVA	OMOP404465	RxNorm Extension	Drug
Antihypertensive agent	21093982	Nifedipine 5 MG Oral Capsule Box of 84 by TEVA	OMOP404478	RxNorm Extension	Drug
Antihypertensive agent	21093983	Nifedipine 5 MG Oral Capsule [Adalat] Box of 90 by Bayer	OMOP404488	RxNorm Extension	Drug
Antihypertensive agent	21093984	Nifedipine 0.5 MG/ML	OMOP404492	RxNorm Extension	Drug
Antihypertensive agent	21093985	Nifedipine 40 MG Extended Release Oral Tablet [Fortipine LA] by AMCo	OMOP404501	RxNorm Extension	Drug
Antihypertensive agent	21093986	Nifedipine 40 MG Extended Release Oral Tablet [Fortipine LA] Box of 30 by AMCo	OMOP404503	RxNorm Extension	Drug
Antihypertensive agent	21094037	Bumetanide 1 MG Oral Tablet by Alliance	OMOP405544	RxNorm Extension	Drug
Antihypertensive agent	21094038	Bumetanide 1 MG Oral Tablet by A A H	OMOP405548	RxNorm Extension	Drug
Antihypertensive agent	21094039	Bumetanide 1 MG Oral Tablet by Almus	OMOP405554	RxNorm Extension	Drug
Antihypertensive agent	21094040	Bumetanide 1 MG Oral Tablet Box of 28 by Sigma-Tau	OMOP405562	RxNorm Extension	Drug
Antihypertensive agent	21094041	Bumetanide 1 MG Oral Tablet Box of 28 by A A H	OMOP405566	RxNorm Extension	Drug
Antihypertensive agent	21094042	Bumetanide 1 MG Oral Tablet Box of 28 by Actavis	OMOP405571	RxNorm Extension	Drug
Antihypertensive agent	21094043	Bumetanide 5 MG Oral Tablet by Generics	OMOP405585	RxNorm Extension	Drug
Antihypertensive agent	21094044	Bumetanide 5 MG Oral Tablet by C.P.	OMOP405590	RxNorm Extension	Drug
Antihypertensive agent	21094045	Bumetanide 5 MG Oral Tablet Box of 28 by Sigma-Tau	OMOP405610	RxNorm Extension	Drug
Antihypertensive agent	21094064	Nimodipine 6 MG/ML Oral Suspension	OMOP405960	RxNorm Extension	Drug
Antihypertensive agent	21094065	Atenolol 50 MG Oral Tablet by A A H	OMOP406000	RxNorm Extension	Drug
Antihypertensive agent	21094066	Atenolol 50 MG Oral Tablet by Zanza	OMOP406005	RxNorm Extension	Drug
Antihypertensive agent	21094067	Atenolol 100 MG Oral Tablet by Mawdsley-Brooks	OMOP406065	RxNorm Extension	Drug
Antihypertensive agent	21094068	Atenolol 100 MG Oral Tablet by Wockhardt	OMOP406089	RxNorm Extension	Drug
Antihypertensive agent	21094069	Atenolol 100 MG Oral Tablet Box of 28 by Bristol Myers Squibb	OMOP406098	RxNorm Extension	Drug
Antihypertensive agent	21094070	Atenolol 100 MG Oral Tablet Box of 28 by Phoenix Labs	OMOP406099	RxNorm Extension	Drug
Antihypertensive agent	21094071	Atenolol 25 MG Oral Tablet by Crescent	OMOP406144	RxNorm Extension	Drug
Antihypertensive agent	21094072	Atenolol 25 MG Oral Tablet by Boston	OMOP406145	RxNorm Extension	Drug
Antihypertensive agent	21094073	Atenolol 25 MG Oral Tablet by Alliance	OMOP406152	RxNorm Extension	Drug
Antihypertensive agent	21094074	Atenolol 25 MG Oral Tablet Box of 28 by Phoenix Labs	OMOP406173	RxNorm Extension	Drug
Antihypertensive agent	21094075	Atenolol 25 MG Oral Tablet Box of 28 by DE	OMOP406185	RxNorm Extension	Drug
Antihypertensive agent	21094076	Atenolol 25 MG Oral Tablet Box of 28 by Zanza	OMOP406192	RxNorm Extension	Drug
Antihypertensive agent	21094077	Atenolol 25 MG Oral Tablet [Tenormin] Box of 56 by Dowelhurst	OMOP406211	RxNorm Extension	Drug
Antihypertensive agent	21094078	Atenolol 2.5 MG/ML	OMOP406262	RxNorm Extension	Drug
Antihypertensive agent	21094149	Bendroflumethiazide 0.5 MG/ML Oral Suspension	OMOP407494	RxNorm Extension	Drug
Antihypertensive agent	21094150	Bendroflumethiazide 0.4 MG/ML Oral Solution	OMOP407498	RxNorm Extension	Drug
Antihypertensive agent	21094151	Bendroflumethiazide 2.5 MG Oral Tablet Box of 28 by Kent	OMOP407542	RxNorm Extension	Drug
Antihypertensive agent	21094152	Bendroflumethiazide 2.5 MG Oral Tablet Box of 500 by Dr Reddy's	OMOP407568	RxNorm Extension	Drug
Antihypertensive agent	21094153	Bendroflumethiazide 2.5 MG Oral Tablet [Neo-NaClex] Box of 28	OMOP407573	RxNorm Extension	Drug
Antihypertensive agent	21094154	Bendroflumethiazide 5 MG Oral Tablet by Mawdsley-Brooks	OMOP407590	RxNorm Extension	Drug
Antihypertensive agent	21094159	Hydrochlorothiazide 50 MG Oral Tablet [Hydrosaluric] by Merck	OMOP407762	RxNorm Extension	Drug
Antihypertensive agent	21094160	Hydrochlorothiazide 2 MG/ML Oral Solution	OMOP407766	RxNorm Extension	Drug
Antihypertensive agent	21094161	Hydrochlorothiazide 2 MG/ML Oral Suspension	OMOP407768	RxNorm Extension	Drug
Antihypertensive agent	21094162	Hydrochlorothiazide 12.2 MG/ML Oral Solution	OMOP407809	RxNorm Extension	Drug
Antihypertensive agent	21094163	Hydrochlorothiazide 1.4 MG/ML Oral Solution	OMOP407814	RxNorm Extension	Drug
Antihypertensive agent	21094164	Hydrochlorothiazide 4 MG/ML Oral Suspension	OMOP407840	RxNorm Extension	Drug
Antihypertensive agent	21094165	Hydrochlorothiazide 12.5 MG / Metoprolol 100 MG Oral Tablet [Co-Betaloc] by Pfizer	OMOP407848	RxNorm Extension	Drug
Antihypertensive agent	21094166	Hydrochlorothiazide 12.5 MG / Metoprolol 100 MG Oral Tablet [Co-Betaloc] Box of 28 by Pfizer	OMOP407850	RxNorm Extension	Drug
Antihypertensive agent	21094167	Hydrochlorothiazide 25 MG / Metoprolol 200 MG [Co-Betaloc]	OMOP407851	RxNorm Extension	Drug
Antihypertensive agent	21094168	Amiloride / Hydrochlorothiazide Oral Solution [Co-amilozide]	OMOP407858	RxNorm Extension	Drug
Antihypertensive agent	21094169	Amiloride 2.5 MG / Hydrochlorothiazide 25 MG Oral Tablet [Co-amilozide]	OMOP407867	RxNorm Extension	Drug
Antihypertensive agent	21094170	Amiloride 2.5 MG / Hydrochlorothiazide 25 MG Oral Tablet [Co-amilozide] by Phoenix Labs	OMOP407870	RxNorm Extension	Drug
Antihypertensive agent	21094171	Amiloride 2.5 MG / Hydrochlorothiazide 25 MG Oral Tablet [Co-amilozide] Box of 28 by A A H	OMOP407889	RxNorm Extension	Drug
Antihypertensive agent	21094172	Amiloride 2.5 MG / Hydrochlorothiazide 25 MG Oral Tablet [Co-amilozide] Box of 28 by Wockhardt	OMOP407891	RxNorm Extension	Drug
Antihypertensive agent	21094173	Amiloride 2.5 MG / Hydrochlorothiazide 25 MG Oral Tablet [Co-amilozide] Box of 100 by Alliance	OMOP407895	RxNorm Extension	Drug
Antihypertensive agent	21094174	Amiloride 2.5 MG / Hydrochlorothiazide 25 MG Oral Tablet [Synuretic] Box of 100 by Dr Reddy's	OMOP407902	RxNorm Extension	Drug
Antihypertensive agent	21094175	Amiloride 5 MG / Hydrochlorothiazide 50 MG Oral Tablet [Co-amilozide] by Actavis	OMOP407926	RxNorm Extension	Drug
Antihypertensive agent	21094176	Amiloride 5 MG / Hydrochlorothiazide 50 MG Oral Tablet [Co-amilozide] by Wockhardt	OMOP407929	RxNorm Extension	Drug
Antihypertensive agent	21094177	Amiloride 5 MG / Hydrochlorothiazide 50 MG Oral Tablet [Co-amilozide] Box of 28 by Dr Reddy's	OMOP407940	RxNorm Extension	Drug
Antihypertensive agent	21094178	Amiloride 5 MG / Hydrochlorothiazide 50 MG Oral Tablet [Amilmaxco]	OMOP407963	RxNorm Extension	Drug
Antihypertensive agent	21094179	Hydrochlorothiazide 25 MG / Losartan 100 MG Oral Tablet [Cozaar-Comp] Box of 28 by DE	OMOP408028	RxNorm Extension	Drug
Antihypertensive agent	21094180	Hydrochlorothiazide 12.5 MG / Losartan 50 MG Oral Tablet by Phoenix Labs	OMOP408063	RxNorm Extension	Drug
Antihypertensive agent	21094181	Hydrochlorothiazide 12.5 MG / Losartan 50 MG Oral Tablet by Actavis	OMOP408074	RxNorm Extension	Drug
Antihypertensive agent	21094182	Hydrochlorothiazide 12.5 MG / Losartan 50 MG Oral Tablet Box of 28 by Mawdsley-Brooks	OMOP408080	RxNorm Extension	Drug
Antihypertensive agent	21094183	Hydrochlorothiazide 12.5 MG / Losartan 50 MG Oral Tablet Box of 28 by Phoenix Labs	OMOP408081	RxNorm Extension	Drug
Antihypertensive agent	21094184	Hydrochlorothiazide 12.5 MG / Losartan 50 MG Oral Tablet Box of 28 by Lupin	OMOP408088	RxNorm Extension	Drug
Antihypertensive agent	21094185	Hydrochlorothiazide 12.5 MG / Losartan 50 MG Oral Tablet Box of 28 by Zentiva	OMOP408093	RxNorm Extension	Drug
Antihypertensive agent	21094510	Indoramin Oral Tablet [Dese Tiltab]	OMOP413154	RxNorm Extension	Drug
Antihypertensive agent	21094511	Indoramin 20 MG Oral Tablet [Dese Tiltab] Box of 60 by Waymade	OMOP413192	RxNorm Extension	Drug
Antihypertensive agent	21094512	Indoramin 20 MG Oral Tablet [Dese Tiltab] Box of 60 by Chemidex	OMOP413196	RxNorm Extension	Drug
Antihypertensive agent	21094513	Indoramin 25 MG Oral Tablet Box of 84 by A A H	OMOP413207	RxNorm Extension	Drug
Antihypertensive agent	21094529	lacidipine 2 MG Oral Tablet Box of 28 by Alliance	OMOP413530	RxNorm Extension	Drug
Antihypertensive agent	21094530	lacidipine 2 MG Oral Tablet Box of 28 by A A H	OMOP413533	RxNorm Extension	Drug
Antihypertensive agent	21094531	lacidipine 2 MG Oral Tablet [Motens] Box of 28 by Lexon	OMOP413559	RxNorm Extension	Drug
Antihypertensive agent	21094532	lacidipine 4 MG Oral Tablet Box of 28 by Alliance	OMOP413581	RxNorm Extension	Drug
Antihypertensive agent	21094533	lacidipine 4 MG Oral Tablet [Motens] by Mawdsley-Brooks	OMOP413595	RxNorm Extension	Drug
Antihypertensive agent	21094534	lacidipine 4 MG Oral Tablet [Motens] by Dowelhurst	OMOP413603	RxNorm Extension	Drug
Antihypertensive agent	21094553	moxonidine 0.3 MG Oral Tablet by Pliva	OMOP414011	RxNorm Extension	Drug
Antihypertensive agent	21094554	moxonidine 0.3 MG Oral Tablet by Actavis	OMOP414016	RxNorm Extension	Drug
Antihypertensive agent	21094555	moxonidine 0.3 MG Oral Tablet Box of 28 by Phoenix Labs	OMOP414023	RxNorm Extension	Drug
Antihypertensive agent	21094556	moxonidine 0.3 MG Oral Tablet Box of 28 by Sigma-Tau	OMOP414028	RxNorm Extension	Drug
Antihypertensive agent	21094557	moxonidine 0.3 MG Oral Tablet [Physiotens] by Sigma-Tau	OMOP414042	RxNorm Extension	Drug
Antihypertensive agent	21094558	moxonidine 0.4 MG Oral Tablet [Physiotens] by Mawdsley-Brooks	OMOP414099	RxNorm Extension	Drug
Antihypertensive agent	21094559	moxonidine 0.4 MG Oral Tablet [Physiotens] Box of 28 by Actavis	OMOP414115	RxNorm Extension	Drug
Antihypertensive agent	21094560	moxonidine 0.2 MG Oral Tablet Box of 30 by Dowelhurst	OMOP414161	RxNorm Extension	Drug
Antihypertensive agent	21094561	moxonidine 0.2 MG Oral Tablet [Physiotens] by Waymade	OMOP414166	RxNorm Extension	Drug
Antihypertensive agent	21094562	moxonidine 0.2 MG Oral Tablet [Physiotens] Box of 28 by Waymade	OMOP414175	RxNorm Extension	Drug
Antihypertensive agent	21094566	nebivolol 2.5 MG Oral Tablet by Phoenix Labs	OMOP414214	RxNorm Extension	Drug
Antihypertensive agent	21094567	nebivolol 2.5 MG Oral Tablet Box of 28 by Waymade	OMOP414231	RxNorm Extension	Drug
Antihypertensive agent	21094568	nebivolol 5 MG Oral Tablet by Mylan	OMOP414252	RxNorm Extension	Drug
Antihypertensive agent	21094569	nebivolol 5 MG Oral Tablet by Glenmark	OMOP414253	RxNorm Extension	Drug
Antihypertensive agent	21094570	nebivolol 5 MG Oral Tablet by Sigma-Tau	OMOP414257	RxNorm Extension	Drug
Antihypertensive agent	21094571	nebivolol 5 MG Oral Tablet [Nebilet] by Mawdsley-Brooks	OMOP414294	RxNorm Extension	Drug
Antihypertensive agent	21094572	nebivolol 5 MG Oral Tablet [Nebilet] by DE	OMOP414297	RxNorm Extension	Drug
Antihypertensive agent	21094753	Cilazapril 5 MG Oral Tablet by Ennogen	OMOP253227	RxNorm Extension	Drug
Antihypertensive agent	21094754	Cilazapril 0.5 MG Oral Tablet [Vascace] Box of 28	OMOP253257	RxNorm Extension	Drug
Antihypertensive agent	21094755	Cilazapril 1 MG Oral Tablet [Vascace] by Roche	OMOP253280	RxNorm Extension	Drug
Antihypertensive agent	21094756	Cilazapril 1 MG Oral Tablet [Vascace] Box of 28	OMOP253284	RxNorm Extension	Drug
Antihypertensive agent	21094795	eprosartan 300 MG Oral Tablet Box of 28 by Creo	OMOP254040	RxNorm Extension	Drug
Antihypertensive agent	21094796	eprosartan 300 MG Oral Tablet Box of 28 by Phoenix Labs	OMOP254041	RxNorm Extension	Drug
Antihypertensive agent	21094797	eprosartan 300 MG Oral Tablet Box of 28 by Alliance	OMOP254044	RxNorm Extension	Drug
Antihypertensive agent	21094798	eprosartan 300 MG Oral Tablet Box of 28 by DE	OMOP254046	RxNorm Extension	Drug
Antihypertensive agent	21094799	eprosartan 300 MG Oral Tablet [Teveten] by Waymade	OMOP254055	RxNorm Extension	Drug
Antihypertensive agent	21094801	eprosartan 300 MG Oral Tablet [Teveten] Box of 56 by Mawdsley-Brooks	OMOP254072	RxNorm Extension	Drug
Antihypertensive agent	21094802	eprosartan 300 MG Oral Tablet [Teveten] Box of 56 by Sigma-Tau	OMOP254073	RxNorm Extension	Drug
Antihypertensive agent	21094803	eprosartan 300 MG Oral Tablet [Teveten] Box of 56 by Dowelhurst	OMOP254077	RxNorm Extension	Drug
Antihypertensive agent	21094804	eprosartan 600 MG Oral Tablet [Teveten] by DE	OMOP254102	RxNorm Extension	Drug
Antihypertensive agent	21094805	eprosartan 600 MG Oral Tablet [Teveten] by Dowelhurst	OMOP254107	RxNorm Extension	Drug
Antihypertensive agent	21094806	eprosartan 600 MG Oral Tablet [Teveten] Box of 28 by Lexon	OMOP254115	RxNorm Extension	Drug
Antihypertensive agent	21094807	eprosartan 400 MG Oral Tablet Box of 56 by DE	OMOP254133	RxNorm Extension	Drug
Antihypertensive agent	21094808	eprosartan 400 MG Oral Tablet Box of 56 by A A H	OMOP254134	RxNorm Extension	Drug
Antihypertensive agent	21094809	eprosartan 400 MG Oral Tablet [Teveten] Box of 56 by Abbott	OMOP254141	RxNorm Extension	Drug
Antihypertensive agent	21094943	eplerenone 50 MG Oral Tablet Box of 28 by DE	OMOP256076	RxNorm Extension	Drug
Antihypertensive agent	21094944	eplerenone 50 MG Oral Tablet [Inspra] by Mawdsley-Brooks	OMOP256082	RxNorm Extension	Drug
Antihypertensive agent	21094982	Betaxolol 5 MG/ML Ophthalmic Solution by Alliance	OMOP256780	RxNorm Extension	Drug
Antihypertensive agent	21094983	Betaxolol 5 MG/ML Ophthalmic Solution by Dowelhurst	OMOP256784	RxNorm Extension	Drug
Antihypertensive agent	21094984	Betaxolol 5 MG/ML Ophthalmic Solution [Betoptic] by Waymade	OMOP256788	RxNorm Extension	Drug
Antihypertensive agent	21094985	Betaxolol 5 MG/ML Ophthalmic Solution [Betoptic] by DE	OMOP256790	RxNorm Extension	Drug
Antihypertensive agent	21095298	imidapril 10 MG Oral Tablet [Tanatril]	OMOP262735	RxNorm Extension	Drug
Antihypertensive agent	21095299	imidapril 5 MG Oral Tablet [Tanatril] Box of 28	OMOP262754	RxNorm Extension	Drug
Antihypertensive agent	21095307	aliskiren 300 MG Oral Tablet [Rasilez] by Sigma-Tau	OMOP262935	RxNorm Extension	Drug
Antihypertensive agent	21095308	aliskiren 300 MG Oral Tablet [Rasilez] Box of 28 by Mawdsley-Brooks	OMOP262941	RxNorm Extension	Drug
Antihypertensive agent	21095459	Ketanserin 20 MG Oral Tablet Box of 60	OMOP265810	RxNorm Extension	Drug
Antihypertensive agent	21095460	Perindopril 5 MG Oral Tablet [Coversyl] by Servier	OMOP265860	RxNorm Extension	Drug
Antihypertensive agent	21095461	Perindopril 10 MG Oral Tablet [Coversyl] by DE	OMOP265891	RxNorm Extension	Drug
Antihypertensive agent	21095462	tolvaptan 90 MG Oral Tablet [Jinarc] by Otsuka	OMOP265941	RxNorm Extension	Drug
Antihypertensive agent	21095463	tolvaptan 15 MG Oral Tablet Box of 10	OMOP265947	RxNorm Extension	Drug
Antihypertensive agent	21095465	tolvaptan 30 MG Oral Tablet [Jinarc] Box of 7	OMOP265974	RxNorm Extension	Drug
Antihypertensive agent	21095495	Labetalol 400 MG Oral Tablet by A A H	OMOP266572	RxNorm Extension	Drug
Antihypertensive agent	21095496	Labetalol 20 MG/ML Oral Solution	OMOP266605	RxNorm Extension	Drug
Antihypertensive agent	21095497	Labetalol 2 MG/ML Oral Suspension	OMOP266617	RxNorm Extension	Drug
Antihypertensive agent	21095498	Labetalol 5 MG/ML Oral Suspension	OMOP266669	RxNorm Extension	Drug
Antihypertensive agent	21095516	Verapamil 120 MG Oral Tablet [Securon] Box of 60	OMOP267110	RxNorm Extension	Drug
Antihypertensive agent	21095517	Verapamil 120 MG Extended Release Oral Tablet [Half Securon SR] by DE	OMOP267140	RxNorm Extension	Drug
Antihypertensive agent	21095518	Verapamil 120 MG Extended Release Oral Tablet [Half Securon SR] Box of 28 by BGP	OMOP267145	RxNorm Extension	Drug
Antihypertensive agent	21095519	Verapamil 80 MG Oral Tablet Box of 84 by Ivax	OMOP267198	RxNorm Extension	Drug
Antihypertensive agent	21095520	Verapamil 80 MG Oral Tablet Box of 100 by Kent	OMOP267200	RxNorm Extension	Drug
Antihypertensive agent	21095521	Verapamil 80 MG Oral Tablet Box of 100 by A A H	OMOP267203	RxNorm Extension	Drug
Antihypertensive agent	21095522	Verapamil 4 MG/ML	OMOP267218	RxNorm Extension	Drug
Antihypertensive agent	21095523	Verapamil 160 MG Oral Tablet Box of 56 by Sigma-Tau	OMOP267261	RxNorm Extension	Drug
Antihypertensive agent	21095524	Verapamil 240 MG Extended Release Oral Tablet by Alliance	OMOP267288	RxNorm Extension	Drug
Antihypertensive agent	21095525	Verapamil 240 MG Extended Release Oral Tablet Box of 30	OMOP267305	RxNorm Extension	Drug
Antihypertensive agent	21095526	Verapamil 240 MG Extended Release Oral Tablet [Verapress MR] Box of 28 by Sandoz	OMOP267343	RxNorm Extension	Drug
Antihypertensive agent	21095527	Verapamil 40 MG Oral Tablet by Waymade	OMOP267365	RxNorm Extension	Drug
Antihypertensive agent	21095528	Verapamil 40 MG Oral Tablet by Ivax	OMOP267370	RxNorm Extension	Drug
Antihypertensive agent	21095529	Verapamil 40 MG Oral Tablet Box of 84 by Mylan	OMOP267372	RxNorm Extension	Drug
Antihypertensive agent	21095530	Verapamil 40 MG Oral Tablet Box of 100 by Sandoz	OMOP267384	RxNorm Extension	Drug
Antihypertensive agent	21095618	Propranolol 8 MG/ML Oral Solution by AM Distributions	OMOP269021	RxNorm Extension	Drug
Antihypertensive agent	21095619	Propranolol 10 MG Oral Tablet by Ivax	OMOP269056	RxNorm Extension	Drug
Antihypertensive agent	21095620	Propranolol 10 MG Oral Tablet [Inderal] Box of 100 by Astrazeneca	OMOP269085	RxNorm Extension	Drug
Antihypertensive agent	21095621	Propranolol 80 MG [Half Inderal]	OMOP269093	RxNorm Extension	Drug
Antihypertensive agent	21095622	Propranolol 80 MG Extended Release Oral Capsule by Waymade	OMOP269098	RxNorm Extension	Drug
Antihypertensive agent	21095623	Propranolol 80 MG Extended Release Oral Capsule [Bedranol SR] Box of 28 by Almus	OMOP269115	RxNorm Extension	Drug
Antihypertensive agent	21095624	Propranolol 80 MG Extended Release Oral Capsule [Half Inderal] by Sigma-Tau	OMOP269131	RxNorm Extension	Drug
Antihypertensive agent	21095625	Propranolol 80 MG Oral Tablet [Inderal] by Astrazeneca	OMOP269176	RxNorm Extension	Drug
Antihypertensive agent	21095627	Propranolol 2 MG/ML [Syprol]	OMOP269252	RxNorm Extension	Drug
Antihypertensive agent	21095628	Propranolol 2 MG/ML Oral Solution by J M McGill	OMOP269259	RxNorm Extension	Drug
Antihypertensive agent	21095629	Propranolol 0.8 MG/ML Oral Solution	OMOP269280	RxNorm Extension	Drug
Antihypertensive agent	21095630	Propranolol 160 MG Extended Release Oral Capsule by Mawdsley-Brooks	OMOP269287	RxNorm Extension	Drug
Antihypertensive agent	21095631	Propranolol 160 MG Extended Release Oral Capsule by A A H	OMOP269292	RxNorm Extension	Drug
Antihypertensive agent	21095632	Propranolol 160 MG Extended Release Oral Capsule Box of 28 by Alliance	OMOP269297	RxNorm Extension	Drug
Antihypertensive agent	21095633	Propranolol 160 MG Extended Release Oral Capsule [Inderal] by Sigma-Tau	OMOP269307	RxNorm Extension	Drug
Antihypertensive agent	21095634	Propranolol 160 MG Extended Release Oral Capsule [Slo-Pro] by Mylan	OMOP269343	RxNorm Extension	Drug
Antihypertensive agent	21095635	Propranolol 160 MG Oral Tablet by Mylan	OMOP269346	RxNorm Extension	Drug
Antihypertensive agent	21095636	Propranolol 160 MG Oral Tablet by Sigma-Tau	OMOP269349	RxNorm Extension	Drug
Antihypertensive agent	21095670	Diltiazem Extended Release Oral Tablet [Adizem-SR]	OMOP269891	RxNorm Extension	Drug
Antihypertensive agent	21095671	Diltiazem 180 MG [Disogram]	OMOP269898	RxNorm Extension	Drug
Antihypertensive agent	21095672	Diltiazem 180 MG Extended Release Oral Capsule by AM Distributions	OMOP269906	RxNorm Extension	Drug
Antihypertensive agent	21095673	Diltiazem 180 MG Extended Release Oral Capsule by DE	OMOP269909	RxNorm Extension	Drug
Antihypertensive agent	21095674	Diltiazem 180 MG Extended Release Oral Capsule Box of 28 by Mawdsley-Brooks	OMOP269915	RxNorm Extension	Drug
Antihypertensive agent	21095675	Diltiazem 180 MG Extended Release Oral Capsule [Zemret]	OMOP269945	RxNorm Extension	Drug
Antihypertensive agent	21095676	Diltiazem 180 MG Extended Release Oral Capsule [Dilzem XL] by Dowelhurst	OMOP269975	RxNorm Extension	Drug
Antihypertensive agent	21095677	Diltiazem 60 MG Extended Release Oral Tablet by Kent	OMOP270055	RxNorm Extension	Drug
Antihypertensive agent	21095678	Diltiazem 60 MG Extended Release Oral Tablet by Alliance	OMOP270058	RxNorm Extension	Drug
Antihypertensive agent	21095679	Diltiazem 60 MG Extended Release Oral Tablet Box of 84 by C.P.	OMOP270069	RxNorm Extension	Drug
Antihypertensive agent	21095680	Diltiazem 60 MG Extended Release Oral Tablet [Tildiem] by Sigma-Tau	OMOP270091	RxNorm Extension	Drug
Antihypertensive agent	21095684	Diltiazem 200 MG Extended Release Oral Capsule [Tildiem LA] Box of 28 by Mawdsley-Brooks	OMOP270135	RxNorm Extension	Drug
Antihypertensive agent	21095685	Diltiazem 300 MG Extended Release Oral Capsule Box of 28 by Mawdsley-Brooks	OMOP270159	RxNorm Extension	Drug
Antihypertensive agent	21095686	Diltiazem 90 MG Extended Release Oral Capsule by Niche	OMOP270250	RxNorm Extension	Drug
Antihypertensive agent	21095687	Diltiazem 90 MG Extended Release Oral Capsule Box of 56 by AM Distributions	OMOP270261	RxNorm Extension	Drug
Antihypertensive agent	21095688	Diltiazem 90 MG Extended Release Oral Capsule [Bi-Carzem] Box of 56 by Tillomed	OMOP270276	RxNorm Extension	Drug
Antihypertensive agent	21095689	Diltiazem 90 MG Extended Release Oral Capsule [Horizem] Box of 56 by Horizon lifecare	OMOP270281	RxNorm Extension	Drug
Antihypertensive agent	21095690	Diltiazem 90 MG Extended Release Oral Capsule [Dilzem SR] Box of 56 by TEVA	OMOP270292	RxNorm Extension	Drug
Antihypertensive agent	21095691	Diltiazem 90 MG Extended Release Oral Capsule [Adizem-SR] Box of 56 by Waymade	OMOP270304	RxNorm Extension	Drug
Antihypertensive agent	21095692	Diltiazem 90 MG Extended Release Oral Capsule [Zildil] Box of 56	OMOP270311	RxNorm Extension	Drug
Antihypertensive agent	21095693	Diltiazem 90 MG Extended Release Oral Tablet Box of 56 by Ennogen	OMOP270325	RxNorm Extension	Drug
Antihypertensive agent	21095694	Diltiazem 90 MG Extended Release Oral Tablet [Tildiem Retard] by Sigma-Tau	OMOP270336	RxNorm Extension	Drug
Antihypertensive agent	21095695	Diltiazem 90 MG Extended Release Oral Tablet [Tildiem Retard] Box of 56	OMOP270349	RxNorm Extension	Drug
Antihypertensive agent	21095696	Diltiazem 90 MG Extended Release Oral Tablet [Tildiem Retard] Box of 60 by Sigma-Tau	OMOP270356	RxNorm Extension	Drug
Antihypertensive agent	21095697	Diltiazem 90 MG Extended Release Oral Tablet [Tildiem Retard] Box of 60 by Dowelhurst	OMOP270359	RxNorm Extension	Drug
Antihypertensive agent	21095698	Diltiazem 240 MG Extended Release Oral Capsule [Disogram] Box of 28 by Ranbaxy	OMOP270425	RxNorm Extension	Drug
Antihypertensive agent	21095699	Diltiazem 240 MG Extended Release Oral Capsule [Dilzem XL] by Sigma-Tau	OMOP270432	RxNorm Extension	Drug
Antihypertensive agent	21095700	Diltiazem 12 MG/ML	OMOP270452	RxNorm Extension	Drug
Antihypertensive agent	21095701	Diltiazem 120 MG [Angiozem CR]	OMOP270459	RxNorm Extension	Drug
Antihypertensive agent	21095702	Diltiazem 120 MG Extended Release Oral Capsule by A A H	OMOP270486	RxNorm Extension	Drug
Antihypertensive agent	21095703	Diltiazem 120 MG Extended Release Oral Capsule Box of 56 by DE	OMOP270504	RxNorm Extension	Drug
Antihypertensive agent	21095704	Diltiazem 120 MG Extended Release Oral Capsule Box of 56 by Niche	OMOP270505	RxNorm Extension	Drug
Antihypertensive agent	21095705	Diltiazem 120 MG Extended Release Oral Capsule [Uard] Box of 28	OMOP270557	RxNorm Extension	Drug
Antihypertensive agent	21095706	Diltiazem 120 MG Extended Release Oral Tablet by Icarus	OMOP270591	RxNorm Extension	Drug
Antihypertensive agent	21095707	Diltiazem 120 MG Extended Release Oral Tablet [Tildiem Retard] Box of 30	OMOP270614	RxNorm Extension	Drug
Antihypertensive agent	21095708	Diltiazem 120 MG Extended Release Oral Tablet [Tildiem Retard] Box of 60	OMOP270623	RxNorm Extension	Drug
Antihypertensive agent	21095709	Diltiazem 120 MG Extended Release Oral Tablet [Calcicard CR] by TEVA	OMOP270632	RxNorm Extension	Drug
Antihypertensive agent	21095710	Diltiazem 6 MG/ML	OMOP270662	RxNorm Extension	Drug
Antihypertensive agent	21095711	Diltiazem 6 MG/ML Oral Solution	OMOP270664	RxNorm Extension	Drug
Antihypertensive agent	21096014	Metoprolol Extended Release Oral Tablet [Betaloc-SA]	OMOP275572	RxNorm Extension	Drug
Antihypertensive agent	21096015	Metoprolol 100 MG Oral Tablet by Waymade	OMOP275597	RxNorm Extension	Drug
Antihypertensive agent	21096016	Metoprolol 100 MG Oral Tablet by DE	OMOP275598	RxNorm Extension	Drug
Antihypertensive agent	21096017	Metoprolol 100 MG Oral Tablet by TEVA	OMOP275600	RxNorm Extension	Drug
Antihypertensive agent	21096018	Metoprolol 100 MG Oral Tablet Box of 56 by Ivax	OMOP275631	RxNorm Extension	Drug
Antihypertensive agent	21096019	Metoprolol 100 MG Oral Tablet [Betaloc] Box of 100	OMOP275641	RxNorm Extension	Drug
Antihypertensive agent	21096020	Metoprolol 100 MG Oral Tablet [Tensomex] Box of 56	OMOP275646	RxNorm Extension	Drug
Antihypertensive agent	21096021	Metoprolol 8 MG/ML Oral Solution	OMOP275659	RxNorm Extension	Drug
Antihypertensive agent	21096023	Metoprolol 1 MG/ML Oral Suspension	OMOP275665	RxNorm Extension	Drug
Antihypertensive agent	21096024	Metoprolol 50 MG Oral Tablet by Ivax	OMOP275684	RxNorm Extension	Drug
Antihypertensive agent	21096025	Metoprolol 50 MG Oral Tablet Box of 28 by Mylan	OMOP275688	RxNorm Extension	Drug
Antihypertensive agent	21096026	Metoprolol 50 MG Oral Tablet Box of 28 by Alliance	OMOP275693	RxNorm Extension	Drug
Antihypertensive agent	21096027	Metoprolol 50 MG Oral Tablet Box of 56 by Almus	OMOP275714	RxNorm Extension	Drug
Antihypertensive agent	21096029	Metoprolol 1.25 MG/ML Oral Solution	OMOP275786	RxNorm Extension	Drug
Antihypertensive agent	21096170	Guanethidine 10 MG/ML Prefilled Syringe [Ismelin]	OMOP278572	RxNorm Extension	Drug
Antihypertensive agent	21096207	Methyldopa 250 MG Oral Tablet by Sigma-Tau	OMOP279410	RxNorm Extension	Drug
Antihypertensive agent	21096208	Methyldopa 250 MG Oral Tablet Box of 56 by Mawdsley-Brooks	OMOP279421	RxNorm Extension	Drug
Antihypertensive agent	21096209	Methyldopa 250 MG Oral Tablet Box of 56 by DE	OMOP279432	RxNorm Extension	Drug
Antihypertensive agent	21096210	Methyldopa 250 MG Oral Tablet Box of 500	OMOP279440	RxNorm Extension	Drug
Antihypertensive agent	21096211	Methyldopa 500 MG Oral Tablet Box of 56 by Kent	OMOP279478	RxNorm Extension	Drug
Antihypertensive agent	21096212	Methyldopa 500 MG Oral Tablet Box of 56 by Sovereign	OMOP279487	RxNorm Extension	Drug
Antihypertensive agent	21096213	Methyldopa 500 MG Oral Tablet Box of 60	OMOP279490	RxNorm Extension	Drug
Antihypertensive agent	21096214	Methyldopa 500 MG Oral Tablet [Aldomet] Box of 30 by Sigma-Tau	OMOP279499	RxNorm Extension	Drug
Antihypertensive agent	21096215	Methyldopa 10 MG/ML Oral Solution	OMOP279501	RxNorm Extension	Drug
Antihypertensive agent	21096216	Methyldopa 125 MG Oral Tablet by Actavis	OMOP279511	RxNorm Extension	Drug
Antihypertensive agent	21096217	Methyldopa 25 MG/ML Oral Suspension	OMOP279533	RxNorm Extension	Drug
Antihypertensive agent	21096218	Methyldopa 100 MG/ML	OMOP279535	RxNorm Extension	Drug
Antihypertensive agent	21096260	Amiloride 0.3 MG/ML Oral Suspension	OMOP280121	RxNorm Extension	Drug
Antihypertensive agent	21096263	Amiloride 0.16 MG/ML Oral Solution	OMOP280231	RxNorm Extension	Drug
Antihypertensive agent	21096369	Oxprenolol 160 MG Extended Release Oral Tablet [Slow-Trasicor] by AMCo	OMOP281955	RxNorm Extension	Drug
Antihypertensive agent	21096370	Oxprenolol 40 MG Oral Tablet by A A H	OMOP281979	RxNorm Extension	Drug
Antihypertensive agent	21096374	Sotalol 160 MG Oral Tablet by Almus	OMOP282060	RxNorm Extension	Drug
Antihypertensive agent	21096375	Sotalol 160 MG Oral Tablet Box of 28 by Waymade	OMOP282072	RxNorm Extension	Drug
Antihypertensive agent	21096376	Sotalol 80 MG Oral Tablet by Generics	OMOP282085	RxNorm Extension	Drug
Antihypertensive agent	21096378	Sotalol 10 MG/ML Oral Solution	OMOP282153	RxNorm Extension	Drug
Antihypertensive agent	21096379	Sotalol 40 MG Oral Tablet Box of 28 by Kent	OMOP282182	RxNorm Extension	Drug
Antihypertensive agent	21096380	Sotalol 40 MG Oral Tablet Box of 56	OMOP282192	RxNorm Extension	Drug
Antihypertensive agent	21096392	Losartan Oral Suspension [Cozaar]	OMOP282439	RxNorm Extension	Drug
Antihypertensive agent	21096393	Losartan 100 MG Oral Tablet by Aptil	OMOP282455	RxNorm Extension	Drug
Antihypertensive agent	21096394	Losartan 100 MG Oral Tablet by Dr Reddy's	OMOP282462	RxNorm Extension	Drug
Antihypertensive agent	21096395	Losartan 100 MG Oral Tablet by Zentiva	OMOP282465	RxNorm Extension	Drug
Antihypertensive agent	21096396	Losartan 100 MG Oral Tablet Box of 28	OMOP282467	RxNorm Extension	Drug
Antihypertensive agent	21096397	Losartan 100 MG Oral Tablet Box of 28 by Zentiva	OMOP282492	RxNorm Extension	Drug
Antihypertensive agent	21096398	Losartan 100 MG Oral Tablet [Cozaar] by Lexon	OMOP282506	RxNorm Extension	Drug
Antihypertensive agent	21096399	Losartan 25 MG Oral Tablet Box of 28 by Generics	OMOP282548	RxNorm Extension	Drug
Antihypertensive agent	21096400	Losartan 25 MG Oral Tablet Box of 28 by Bristol Myers Squibb	OMOP282551	RxNorm Extension	Drug
Antihypertensive agent	21096401	Losartan 25 MG Oral Tablet Box of 28 by TEVA	OMOP282568	RxNorm Extension	Drug
Antihypertensive agent	21096402	Losartan 50 MG Oral Tablet by Generics	OMOP282582	RxNorm Extension	Drug
Antihypertensive agent	21096403	Losartan 50 MG Oral Tablet by Mawdsley-Brooks	OMOP282584	RxNorm Extension	Drug
Antihypertensive agent	21096404	Losartan 50 MG Oral Tablet by Phoenix Labs	OMOP282587	RxNorm Extension	Drug
Antihypertensive agent	21096405	Losartan 50 MG Oral Tablet by Dexcel-Pharma	OMOP282601	RxNorm Extension	Drug
Antihypertensive agent	21096406	Losartan 50 MG Oral Tablet by Dowelhurst	OMOP282608	RxNorm Extension	Drug
Antihypertensive agent	21096407	Losartan 50 MG Oral Tablet Box of 28 by Phoenix Labs	OMOP282617	RxNorm Extension	Drug
Antihypertensive agent	21096409	Losartan 50 MG Oral Tablet [Cozaar] Box of 30	OMOP282669	RxNorm Extension	Drug
Antihypertensive agent	21096410	Losartan 12.5 MG Oral Tablet Box of 28 by A A H	OMOP282708	RxNorm Extension	Drug
Antihypertensive agent	21096411	Losartan 12.5 MG Oral Tablet [Cozaar] by Merck	OMOP282710	RxNorm Extension	Drug
Antihypertensive agent	21096599	1000 MG Diltiazem 0.002 MG/MG Topical Ointment	OMOP300162	RxNorm Extension	Drug
Antihypertensive agent	21096639	1 ML Bisoprolol 1 MG/ML Oral Solution	OMOP288903	RxNorm Extension	Drug
Antihypertensive agent	21096640	1 ML candesartan 1.6 MG/ML Oral Suspension	OMOP288937	RxNorm Extension	Drug
Antihypertensive agent	21096691	1 ML Enalapril 0.25 MG/ML Oral Suspension	OMOP289861	RxNorm Extension	Drug
Antihypertensive agent	21096693	1 ML Enalapril 0.2 MG/ML Oral Solution	OMOP289882	RxNorm Extension	Drug
Antihypertensive agent	21096720	1 ML Hydralazine 12.5 MG/ML Oral Solution	OMOP290420	RxNorm Extension	Drug
Antihypertensive agent	21096768	1 ML Doxazosin 0.4 MG/ML Oral Solution	OMOP291300	RxNorm Extension	Drug
Antihypertensive agent	21096812	1 ML Chlorothiazide 100 MG/ML Oral Solution	OMOP292067	RxNorm Extension	Drug
Antihypertensive agent	21096813	1 ML Chlorothiazide 100 MG/ML Oral Suspension	OMOP292069	RxNorm Extension	Drug
Antihypertensive agent	21096815	1 ML Chlorothiazide 40 MG/ML Oral Suspension	OMOP292131	RxNorm Extension	Drug
Antihypertensive agent	21096816	1 ML Chlorothiazide 1.5 MG/ML Oral Solution	OMOP292175	RxNorm Extension	Drug
Antihypertensive agent	21096818	1 ML Chlorothiazide 6 MG/ML Oral Suspension	OMOP292189	RxNorm Extension	Drug
Antihypertensive agent	21096819	1 ML Chlorothiazide 24 MG/ML Oral Solution	OMOP292208	RxNorm Extension	Drug
Antihypertensive agent	21096820	1 ML Chlorothiazide 5.4 MG/ML Oral Suspension	OMOP292215	RxNorm Extension	Drug
Antihypertensive agent	21096821	1 ML Chlorothiazide 40 MG/ML / Spironolactone 4 MG/ML Oral Solution	OMOP292225	RxNorm Extension	Drug
Antihypertensive agent	21096822	1 ML Chlorothiazide 10 MG/ML / Spironolactone 1 MG/ML Oral Suspension	OMOP292231	RxNorm Extension	Drug
Antihypertensive agent	21096823	1 ML Chlorothiazide 50 MG/ML / Spironolactone 2 MG/ML Oral Solution	OMOP292234	RxNorm Extension	Drug
Antihypertensive agent	21096825	1 ML Clonidine 0.002 MG/ML Oral Solution	OMOP292295	RxNorm Extension	Drug
Antihypertensive agent	21096826	1 ML Clonidine 0.01 MG/ML Oral Solution	OMOP292304	RxNorm Extension	Drug
Antihypertensive agent	21096828	1 ML Clonidine 0.15 MG/ML Oral Suspension	OMOP292319	RxNorm Extension	Drug
Antihypertensive agent	21096829	1 ML Clonidine 0.15 MG/ML Prefilled Syringe [Catapres] Box of 5 by Boehringer Ingelheim	OMOP292327	RxNorm Extension	Drug
Antihypertensive agent	21096913	1 ML valsartan 8 MG/ML Oral Solution	OMOP293929	RxNorm Extension	Drug
Antihypertensive agent	21096914	1 ML valsartan 8 MG/ML Oral Suspension	OMOP293931	RxNorm Extension	Drug
Antihypertensive agent	21096953	1 ML Spironolactone 1 MG/ML Oral Suspension	OMOP294601	RxNorm Extension	Drug
Antihypertensive agent	21096974	1 ML Captopril 4 MG/ML Oral Solution	OMOP295132	RxNorm Extension	Drug
Antihypertensive agent	21096977	1 ML Captopril 5 MG/ML Oral Suspension	OMOP295143	RxNorm Extension	Drug
Antihypertensive agent	21096979	1 ML Captopril 0.4 MG/ML Oral Solution	OMOP295157	RxNorm Extension	Drug
Antihypertensive agent	21096980	1 ML Captopril 1.2 MG/ML Oral Solution	OMOP295161	RxNorm Extension	Drug
Antihypertensive agent	21096982	1 ML Captopril 1 MG/ML Oral Suspension	OMOP295177	RxNorm Extension	Drug
Antihypertensive agent	21096984	1 ML Captopril 1.8 MG/ML Oral Suspension	OMOP295200	RxNorm Extension	Drug
Antihypertensive agent	21097095	1 ML Indapamide 0.5 MG/ML Oral Suspension	OMOP297336	RxNorm Extension	Drug
Antihypertensive agent	21097116	1 ML Furosemide 0.4 MG/ML Oral Suspension	OMOP297642	RxNorm Extension	Drug
Antihypertensive agent	21097117	1 ML Furosemide 8 MG/ML Oral Suspension	OMOP297696	RxNorm Extension	Drug
Antihypertensive agent	21097118	1 ML Amiloride 2 MG/ML / Furosemide 16 MG/ML Oral Suspension	OMOP297744	RxNorm Extension	Drug
Antihypertensive agent	21097120	1 ML Amiloride 1 MG/ML / Furosemide 8 MG/ML Oral Solution	OMOP297760	RxNorm Extension	Drug
Antihypertensive agent	21097123	1 ML Nifedipine 0.44 MG/ML Oral Suspension	OMOP297827	RxNorm Extension	Drug
Antihypertensive agent	21097207	1 ML Labetalol 40 MG/ML Oral Solution	OMOP299466	RxNorm Extension	Drug
Antihypertensive agent	21097218	1 ML Verapamil 8 MG/ML Oral Suspension	OMOP299639	RxNorm Extension	Drug
Antihypertensive agent	21097219	1 ML Verapamil 9 MG/ML Oral Solution	OMOP299658	RxNorm Extension	Drug
Antihypertensive agent	21097237	1 ML Propranolol 1 MG/ML Prefilled Syringe [Inderal] Box of 10 by Astrazeneca	OMOP300032	RxNorm Extension	Drug
Antihypertensive agent	21097239	1 ML Propranolol 0.6 MG/ML Oral Solution	OMOP300042	RxNorm Extension	Drug
Antihypertensive agent	21097240	1 ML Propranolol 0.4 MG/ML Oral Solution	OMOP300050	RxNorm Extension	Drug
Antihypertensive agent	21097241	1 ML Propranolol 0.8 MG/ML Oral Solution	OMOP300072	RxNorm Extension	Drug
Antihypertensive agent	21097242	1 ML Propranolol 0.8 MG/ML Oral Suspension	OMOP300074	RxNorm Extension	Drug
Antihypertensive agent	21097288	1 ML Metoprolol 20 MG/ML Oral Solution	OMOP300813	RxNorm Extension	Drug
Antihypertensive agent	21097341	1 ML Methyldopa 50 MG/ML Oral Suspension	OMOP301696	RxNorm Extension	Drug
Antihypertensive agent	21097372	1 ML Losartan 5 MG/ML Oral Suspension	OMOP302263	RxNorm Extension	Drug
Antihypertensive agent	21097499	3 ML Timolol 2.5 MG/ML Ophthalmic Solution [Timoptol-LA]	OMOP305417	RxNorm Extension	Drug
Antihypertensive agent	21097559	4 ML Sotalol 10 MG/ML Prefilled Syringe Box of 5	OMOP306528	RxNorm Extension	Drug
Antihypertensive agent	21097569	5 ML Carteolol 10 MG/ML Ophthalmic Solution by Dowelhurst	OMOP306588	RxNorm Extension	Drug
Antihypertensive agent	21097570	5 ML Carteolol 20 MG/ML Ophthalmic Solution [Teoptic] by Dowelhurst	OMOP306616	RxNorm Extension	Drug
Antihypertensive agent	21097612	5 ML brinzolamide 10 MG/ML / Timolol 5 MG/ML Ophthalmic Solution [Azarga] by Mawdsley-Brooks	OMOP307377	RxNorm Extension	Drug
Antihypertensive agent	21097613	5 ML brinzolamide 10 MG/ML / Timolol 5 MG/ML Ophthalmic Solution [Azarga] by Waymade	OMOP307378	RxNorm Extension	Drug
Antihypertensive agent	21097674	5 ML Betaxolol 5 MG/ML Ophthalmic Solution by Mawdsley-Brooks	OMOP308512	RxNorm Extension	Drug
Antihypertensive agent	21097675	5 ML Betaxolol 5 MG/ML Ophthalmic Solution [Betoptic] by DE	OMOP308527	RxNorm Extension	Drug
Antihypertensive agent	21097690	5 ML Metoprolol 1 MG/ML Prefilled Syringe [Betaloc] by Astrazeneca	OMOP308900	RxNorm Extension	Drug
Antihypertensive agent	21097731	10 ML Nicardipine 1 MG/ML Injection	OMOP309568	RxNorm Extension	Drug
Antihypertensive agent	21097766	10 ML Clonidine 2 MG/ML Prefilled Syringe Box of 1	OMOP310227	RxNorm Extension	Drug
Antihypertensive agent	21097822	10 ML Atenolol 0.5 MG/ML Prefilled Syringe	OMOP311065	RxNorm Extension	Drug
Antihypertensive agent	21097849	10 ML Canrenoate 20 MG/ML Prefilled Syringe Box of 10	OMOP311604	RxNorm Extension	Drug
Antihypertensive agent	21098039	24 HR Clonidine 0.00833 MG/HR Transdermal System [Catapres] Box of 4	OMOP315051	RxNorm Extension	Drug
Antihypertensive agent	21098082	25 ML Furosemide 10 MG/ML Prefilled Syringe by Wockhardt	OMOP315799	RxNorm Extension	Drug
Antihypertensive agent	21098135	30000 MG Diltiazem 0.02 MG/MG Topical Ointment	OMOP317152	RxNorm Extension	Drug
Antihypertensive agent	21098230	50 ML Clonidine 0.015 MG/ML Injection Box of 10	OMOP318078	RxNorm Extension	Drug
Antihypertensive agent	21098237	50 ML Metolazone 1 MG/ML Oral Suspension	OMOP318274	RxNorm Extension	Drug
Antihypertensive agent	21098310	60 ML Minoxidil 50 MG/ML Rectal Foam [Regaine]	OMOP320100	RxNorm Extension	Drug
Antihypertensive agent	21098320	60 ML Minoxidil 20 MG/ML Topical Solution	OMOP320087	RxNorm Extension	Drug
Antihypertensive agent	21098365	0.2 ML Timolol 2.5 MG/ML Ophthalmic Solution [Timoptol Unit Dose] Box of 30	OMOP285417	RxNorm Extension	Drug
Antihypertensive agent	21098366	0.2 ML Timolol 2.5 MG/ML Ophthalmic Solution [Timoptol Unit Dose] Box of 30 by n	OMOP285418	RxNorm Extension	Drug
Antihypertensive agent	21098367	0.2 ML Timolol 5 MG/ML Ophthalmic Solution [Timoptol Unit Dose] by Waymade	OMOP285429	RxNorm Extension	Drug
Antihypertensive agent	21098368	0.2 ML Timolol 5 MG/ML Ophthalmic Solution [Timoptol Unit Dose] by DE	OMOP285430	RxNorm Extension	Drug
Antihypertensive agent	21098369	0.2 ML Timolol 5 MG/ML Ophthalmic Solution [Timoptol Unit Dose] Box of 30 by Mawdsley-Brooks	OMOP285433	RxNorm Extension	Drug
Antihypertensive agent	21098370	0.2 ML dorzolamide 20 MG/ML / Timolol 5 MG/ML Ophthalmic Solution [Cosopt] Box of 60 by Waymade	OMOP285453	RxNorm Extension	Drug
Antihypertensive agent	21098441	0.5 ML Metipranolol 1 MG/ML Ophthalmic Solution [Minims Metipranolol] Box of 20 by Bausch & Lomb	OMOP286678	RxNorm Extension	Drug
Antihypertensive agent	21098442	0.5 ML Metipranolol 3 MG/ML Ophthalmic Solution [Minims Metipranolol] Box of 20 by Bausch & Lomb	OMOP286684	RxNorm Extension	Drug
Antihypertensive agent	21098639	100 ML Captopril 5 MG/ML Oral Solution by Martindale	OMOP322416	RxNorm Extension	Drug
Antihypertensive agent	21098782	150 ML Amlodipine 2 MG/ML Oral Solution by Thame	OMOP325758	RxNorm Extension	Drug
Antihypertensive agent	21098794	150 ML Furosemide 8 MG/ML Oral Solution by Alliance	OMOP325987	RxNorm Extension	Drug
Antihypertensive agent	21098795	150 ML Furosemide 1 MG/ML Oral Solution	OMOP325996	RxNorm Extension	Drug
Antihypertensive agent	21098796	150 ML Furosemide 1 MG/ML Oral Solution [Lasix]	OMOP325999	RxNorm Extension	Drug
Antihypertensive agent	21098810	150 ML Propranolol 1 MG/ML Oral Solution by Cubic	OMOP326255	RxNorm Extension	Drug
Antihypertensive agent	21098811	150 ML Propranolol 1 MG/ML Oral Solution by AM Distributions	OMOP326256	RxNorm Extension	Drug
Antihypertensive agent	21098812	150 ML Propranolol 1 MG/ML Oral Solution by Colorama	OMOP326258	RxNorm Extension	Drug
Antihypertensive agent	21098813	150 ML Propranolol 2 MG/ML Oral Solution [Syprol]	OMOP326276	RxNorm Extension	Drug
Antihypertensive agent	21098815	150 ML Amiloride 1 MG/ML Oral Solution by Sigma-Tau	OMOP326378	RxNorm Extension	Drug
Antihypertensive agent	21098816	150 ML Amiloride 1 MG/ML Oral Solution [Amilamont] by Rosemont	OMOP326387	RxNorm Extension	Drug
Antihypertensive agent	21098914	237 ML Chlorothiazide 50 MG/ML Oral Suspension	OMOP327824	RxNorm Extension	Drug
Antihypertensive agent	21098947	250 ML esmolol 10 MG/ML Injection [Brevibloc] by Baxter	OMOP328463	RxNorm Extension	Drug
Antihypertensive agent	21099116	0.25 ML Betaxolol 2.5 MG/ML Ophthalmic Solution Box of 50	OMOP285640	RxNorm Extension	Drug
Antihypertensive agent	21099289	torsemide 10 MG Oral Tablet by Kent	OMOP306854	RxNorm Extension	Drug
Antihypertensive agent	21099290	torsemide 10 MG Oral Tablet [Torem] by Meda	OMOP308481	RxNorm Extension	Drug
Antihypertensive agent	21099291	torsemide 10 MG Oral Tablet [Torem] Box of 30 by Waymade	OMOP309011	RxNorm Extension	Drug
Antihypertensive agent	21099292	torsemide 5 MG Oral Tablet Box of 28 by A A H	OMOP310843	RxNorm Extension	Drug
Antihypertensive agent	21099309	Nicardipine 30 MG Extended Release Oral Capsule [Cardene SR] Box of 56 by Waymade	OMOP338674	RxNorm Extension	Drug
Antihypertensive agent	21099310	Nicardipine 20 MG Oral Capsule Box of 56 by Phoenix Labs	OMOP340374	RxNorm Extension	Drug
Antihypertensive agent	21099311	Nicardipine 20 MG Oral Capsule Box of 56 by Kent	OMOP340380	RxNorm Extension	Drug
Antihypertensive agent	21099312	Nicardipine 20 MG Oral Capsule [Cardene] by Astellas	OMOP340468	RxNorm Extension	Drug
Antihypertensive agent	21099313	Nicardipine 20 MG Oral Capsule [Cardene] by Dowelhurst	OMOP340488	RxNorm Extension	Drug
Antihypertensive agent	21099314	Nicardipine 20 MG Oral Capsule [Cardene] Box of 60 by Dowelhurst	OMOP340539	RxNorm Extension	Drug
Antihypertensive agent	21099316	Carteolol 10 MG/ML Ophthalmic Solution [Teoptic] by Sigma-Tau	OMOP341111	RxNorm Extension	Drug
Antihypertensive agent	21099317	Bisoprolol 7.5 MG Oral Tablet Box of 28 by Alliance	OMOP341589	RxNorm Extension	Drug
Antihypertensive agent	21099318	Bisoprolol 10 MG Oral Tablet by Focus	OMOP342001	RxNorm Extension	Drug
Antihypertensive agent	21099319	Bisoprolol 10 MG Oral Tablet by A A H	OMOP342153	RxNorm Extension	Drug
Antihypertensive agent	21099320	Bisoprolol 10 MG Oral Tablet Box of 28 by Consilient	OMOP342240	RxNorm Extension	Drug
Antihypertensive agent	21099321	Bisoprolol 10 MG Oral Tablet [Vivacor] Box of 28 by Lexon	OMOP342604	RxNorm Extension	Drug
Antihypertensive agent	21099322	Bisoprolol 10 MG Oral Tablet [Monocor] by Dowelhurst	OMOP342722	RxNorm Extension	Drug
Antihypertensive agent	21099324	Bisoprolol 3.75 MG Oral Tablet by Mawdsley-Brooks	OMOP342880	RxNorm Extension	Drug
Antihypertensive agent	21099325	Bisoprolol 3.75 MG Oral Tablet by Alliance	OMOP342942	RxNorm Extension	Drug
Antihypertensive agent	21099326	Bisoprolol 3.75 MG Oral Tablet Box of 28 by Actavis	OMOP343145	RxNorm Extension	Drug
Antihypertensive agent	21099327	Bisoprolol 3.75 MG Oral Tablet [Cardicor] Box of 28 by DE	OMOP343311	RxNorm Extension	Drug
Antihypertensive agent	21099328	Bisoprolol 3.75 MG Oral Tablet [Cardicor] Box of 30 by Waymade	OMOP343369	RxNorm Extension	Drug
Antihypertensive agent	21099329	Bisoprolol 3.75 MG Oral Tablet [Cardicor] Box of 30 by Lexon	OMOP343395	RxNorm Extension	Drug
Antihypertensive agent	21099330	Bisoprolol 3.75 MG Oral Tablet [Cardicor] Box of 100	OMOP343417	RxNorm Extension	Drug
Antihypertensive agent	21099331	Bisoprolol 1 MG/ML Oral Suspension	OMOP343461	RxNorm Extension	Drug
Antihypertensive agent	21099332	Bisoprolol 2.5 MG [Cardicor]	OMOP343497	RxNorm Extension	Drug
Antihypertensive agent	21099333	Bisoprolol 2.5 MG Oral Tablet by Generics	OMOP343637	RxNorm Extension	Drug
Antihypertensive agent	21099334	Bisoprolol 2.5 MG Oral Tablet Box of 28 by Accord	OMOP343717	RxNorm Extension	Drug
Antihypertensive agent	21099335	Bisoprolol 2.5 MG Oral Tablet [Congescor] Box of 28 by TEVA	OMOP343896	RxNorm Extension	Drug
Antihypertensive agent	21099337	Bisoprolol 2.5 MG Oral Tablet [Cardicor] Box of 100 by Sigma-Tau	OMOP344164	RxNorm Extension	Drug
Antihypertensive agent	21099338	Bisoprolol 5 MG Oral Tablet by Kent	OMOP344420	RxNorm Extension	Drug
Antihypertensive agent	21099339	Bisoprolol 5 MG Oral Tablet by DE	OMOP344462	RxNorm Extension	Drug
Antihypertensive agent	21099340	Bisoprolol 5 MG Oral Tablet Box of 28 by DE	OMOP344687	RxNorm Extension	Drug
Antihypertensive agent	21099341	Bisoprolol 5 MG Oral Tablet Box of 28 by TEVA	OMOP344715	RxNorm Extension	Drug
Antihypertensive agent	21099342	Bisoprolol 5 MG Oral Tablet [Cardicor] by Merck	OMOP344901	RxNorm Extension	Drug
Antihypertensive agent	21099343	Bisoprolol 5 MG Oral Tablet [Emcor LS] Box of 28	OMOP344991	RxNorm Extension	Drug
Antihypertensive agent	21099344	Bisoprolol 5 MG Oral Tablet [Emcor LS] Box of 28 by Merck	OMOP345002	RxNorm Extension	Drug
Antihypertensive agent	21099345	Bisoprolol 1.25 MG Oral Tablet Box of 28 by Phoenix Labs	OMOP345271	RxNorm Extension	Drug
Antihypertensive agent	21099346	Bisoprolol 1.25 MG Oral Tablet Box of 30 by Waymade	OMOP345394	RxNorm Extension	Drug
Antihypertensive agent	21099347	Aspirin 100 MG / Bisoprolol 10 MG Oral Capsule Box of 30	OMOP345857	RxNorm Extension	Drug
Antihypertensive agent	21099348	Bisoprolol 10 MG / Hydrochlorothiazide 6.25 MG Oral Tablet [Monozide] Box of 28 by Wyeth	OMOP346027	RxNorm Extension	Drug
Antihypertensive agent	21099364	Fosinopril 20 MG Oral Tablet by Zentiva	OMOP348634	RxNorm Extension	Drug
Antihypertensive agent	21099365	Fosinopril 10 MG Oral Tablet [Staril]	OMOP349284	RxNorm Extension	Drug
Antihypertensive agent	21099366	Fosinopril 10 MG Oral Tablet [Staril] Box of 28 by Bristol Myers Squibb	OMOP349317	RxNorm Extension	Drug
Antihypertensive agent	21099367	candesartan 8 MG Oral Tablet by TEVA	OMOP349564	RxNorm Extension	Drug
Antihypertensive agent	21099368	candesartan 8 MG Oral Tablet by Dowelhurst	OMOP349573	RxNorm Extension	Drug
Antihypertensive agent	21099369	candesartan 16 MG Oral Tablet by Actavis	OMOP350139	RxNorm Extension	Drug
Antihypertensive agent	21099370	candesartan 16 MG Oral Tablet Box of 28 by Consilient	OMOP350191	RxNorm Extension	Drug
Antihypertensive agent	21099371	candesartan 16 MG Oral Tablet Box of 28 by Alliance	OMOP350234	RxNorm Extension	Drug
Antihypertensive agent	21099373	candesartan 32 MG Oral Tablet by Alliance	OMOP350606	RxNorm Extension	Drug
Antihypertensive agent	21099374	candesartan 32 MG Oral Tablet by A A H	OMOP350638	RxNorm Extension	Drug
Antihypertensive agent	21099376	candesartan 2 MG Oral Tablet by Phoenix Labs	OMOP350904	RxNorm Extension	Drug
Antihypertensive agent	21099381	candesartan 4 MG Oral Tablet by Alliance	OMOP351403	RxNorm Extension	Drug
Antihypertensive agent	21099859	Perindopril 8 MG Oral Tablet by Aurobindo	OMOP269579	RxNorm Extension	Drug
Antihypertensive agent	21099860	Perindopril 8 MG Oral Tablet Box of 30 by Aurobindo	OMOP269792	RxNorm Extension	Drug
Antihypertensive agent	21099861	Perindopril 8 MG Oral Tablet Box of 30 by TEVA	OMOP269880	RxNorm Extension	Drug
Antihypertensive agent	21099862	Perindopril 0.4 MG/ML Oral Suspension	OMOP270050	RxNorm Extension	Drug
Antihypertensive agent	21099864	Perindopril 4 MG Oral Tablet by DE	OMOP270287	RxNorm Extension	Drug
Antihypertensive agent	21099865	Perindopril 4 MG Oral Tablet Box of 30 by Sandoz	OMOP270461	RxNorm Extension	Drug
Antihypertensive agent	21099866	Perindopril 2 MG Oral Tablet by Kent	OMOP270881	RxNorm Extension	Drug
Antihypertensive agent	21099867	Perindopril 2 MG Oral Tablet Box of 28	OMOP271015	RxNorm Extension	Drug
Antihypertensive agent	21099869	Perindopril 0.8 MG/ML Oral Solution	OMOP271481	RxNorm Extension	Drug
Antihypertensive agent	21099870	Perindopril 0.8 MG/ML Oral Suspension	OMOP271497	RxNorm Extension	Drug
Antihypertensive agent	21099976	Enalapril 20 MG Oral Tablet Box of 10 by Dowelhurst	OMOP290253	RxNorm Extension	Drug
Antihypertensive agent	21099977	Enalapril 5 MG Oral Tablet by Sigma-Tau	OMOP290924	RxNorm Extension	Drug
Antihypertensive agent	21099978	Enalapril 5 MG Oral Tablet Box of 28 by Zentiva	OMOP291330	RxNorm Extension	Drug
Antihypertensive agent	21099979	Enalapril 5 MG Oral Tablet [Pralenal] by Opus	OMOP291363	RxNorm Extension	Drug
Antihypertensive agent	21099980	Enalapril 5 MG Oral Tablet [Innovace]	OMOP291396	RxNorm Extension	Drug
Antihypertensive agent	21099981	Enalapril 5 MG Oral Tablet [Innovace] Box of 28 by Waymade	OMOP291485	RxNorm Extension	Drug
Antihypertensive agent	21099982	Enalapril 5 MG Oral Tablet [Innovace] Box of 28 by Merck	OMOP291507	RxNorm Extension	Drug
Antihypertensive agent	21099984	Enalapril 2.5 MG Oral Tablet by Sigma-Tau	OMOP292023	RxNorm Extension	Drug
Antihypertensive agent	21099985	Enalapril 2.5 MG Oral Tablet by Alliance	OMOP292044	RxNorm Extension	Drug
Antihypertensive agent	21099986	Enalapril 2.5 MG Oral Tablet [Pralenal] Box of 28 by Opus	OMOP292455	RxNorm Extension	Drug
Antihypertensive agent	21099987	Enalapril 10 MG [Pralenal]	OMOP292520	RxNorm Extension	Drug
Antihypertensive agent	21099988	Enalapril 10 MG Oral Tablet by A A H	OMOP292717	RxNorm Extension	Drug
Antihypertensive agent	21099989	Enalapril 10 MG Oral Tablet Box of 28 by Mawdsley-Brooks	OMOP292845	RxNorm Extension	Drug
Antihypertensive agent	21099990	Enalapril 10 MG Oral Tablet Box of 28 by Sandoz	OMOP292901	RxNorm Extension	Drug
Antihypertensive agent	21099991	Enalapril 10 MG Oral Tablet [Pralenal] Box of 28	OMOP293111	RxNorm Extension	Drug
Antihypertensive agent	21099992	Enalapril 1.5 MG/ML	OMOP293408	RxNorm Extension	Drug
Antihypertensive agent	21099993	Enalapril 20 MG / Hydrochlorothiazide 12.5 MG Oral Tablet by Mawdsley-Brooks	OMOP293833	RxNorm Extension	Drug
Antihypertensive agent	21099994	Enalapril 20 MG / Hydrochlorothiazide 12.5 MG Oral Tablet by A A H	OMOP293912	RxNorm Extension	Drug
Antihypertensive agent	21099995	Enalapril 20 MG / Hydrochlorothiazide 12.5 MG Oral Tablet [Innozide] by Mawdsley-Brooks	OMOP294053	RxNorm Extension	Drug
Antihypertensive agent	21100289	Hydralazine 50 MG Oral Tablet by Phoenix Labs	OMOP340444	RxNorm Extension	Drug
Antihypertensive agent	21100290	Hydralazine 50 MG Oral Tablet by Almus	OMOP340454	RxNorm Extension	Drug
Antihypertensive agent	21100291	Hydralazine 50 MG Oral Tablet Box of 56 by Phoenix Labs	OMOP340458	RxNorm Extension	Drug
Antihypertensive agent	21100293	Hydralazine 25 MG Oral Tablet Box of 84	OMOP340515	RxNorm Extension	Drug
Antihypertensive agent	21100295	Hydralazine 12.5 MG/ML Oral Solution	OMOP340577	RxNorm Extension	Drug
Antihypertensive agent	21100296	Hydralazine 20 MG Injection Box of 5	OMOP340586	RxNorm Extension	Drug
Antihypertensive agent	21100297	Hydralazine 2 MG/ML	OMOP340592	RxNorm Extension	Drug
Antihypertensive agent	21100517	manidipine 20 MG [Iperten]	OMOP344138	RxNorm Extension	Drug
Antihypertensive agent	21100518	manidipine 20 MG Oral Tablet [Iperten]	OMOP344140	RxNorm Extension	Drug
Antihypertensive agent	21100544	sacubitril 49 MG / valsartan 51 MG Oral Tablet Box of 28	OMOP344639	RxNorm Extension	Drug
Antihypertensive agent	21100545	sacubitril 49 MG / valsartan 51 MG Oral Tablet [Entresto] Box of 28 by Novartis	OMOP344643	RxNorm Extension	Drug
Antihypertensive agent	21100618	Celiprolol 400 MG Oral Tablet by DE	OMOP346035	RxNorm Extension	Drug
Antihypertensive agent	21100619	Celiprolol 400 MG Oral Tablet [Celectol] Box of 28 by Zentiva	OMOP346070	RxNorm Extension	Drug
Antihypertensive agent	21100655	Trimethaphan 50 MG/ML Prefilled Syringe Box of 10	OMOP346742	RxNorm Extension	Drug
Antihypertensive agent	21100677	lercanidipine 20 MG Oral Tablet Box of 28 by Waymade	OMOP347187	RxNorm Extension	Drug
Antihypertensive agent	21100678	lercanidipine 20 MG Oral Tablet [Zanidip] by Dowelhurst	OMOP347207	RxNorm Extension	Drug
Antihypertensive agent	21100679	lercanidipine 20 MG Oral Tablet [Zanidip] Box of 30 by Sigma-Tau	OMOP347215	RxNorm Extension	Drug
Antihypertensive agent	21100680	lercanidipine 20 MG Oral Tablet [Zanidip] Box of 50	OMOP347220	RxNorm Extension	Drug
Antihypertensive agent	21100681	lercanidipine 10 MG Oral Tablet Box of 28 by Kent	OMOP347254	RxNorm Extension	Drug
Antihypertensive agent	21100682	lercanidipine 10 MG Oral Tablet [Zanidip] Box of 28 by Waymade	OMOP347284	RxNorm Extension	Drug
Antihypertensive agent	21100855	Guanfacine 3 MG Extended Release Oral Tablet [Intuniv] Box of 28	OMOP350263	RxNorm Extension	Drug
Antihypertensive agent	21100856	Doxazosin 1 MG/ML Oral Solution	OMOP350316	RxNorm Extension	Drug
Antihypertensive agent	21100857	Doxazosin 0.2 MG/ML Oral Suspension	OMOP350329	RxNorm Extension	Drug
Antihypertensive agent	21100858	Doxazosin 4 MG Oral Tablet by Mawdsley-Brooks	OMOP350353	RxNorm Extension	Drug
Antihypertensive agent	21100859	Doxazosin 4 MG Oral Tablet by Ranbaxy	OMOP350365	RxNorm Extension	Drug
Antihypertensive agent	21100860	Doxazosin 4 MG Oral Tablet by Actavis	OMOP350370	RxNorm Extension	Drug
Antihypertensive agent	21100861	Doxazosin 4 MG Oral Tablet Box of 28 by Fannin	OMOP350398	RxNorm Extension	Drug
Antihypertensive agent	21100862	Doxazosin 4 MG Oral Tablet [Cascor] Box of 28 by Ranbaxy	OMOP350404	RxNorm Extension	Drug
Antihypertensive agent	21100863	Doxazosin 4 MG Extended Release Oral Tablet [Cardozin] Box of 28 by Generics	OMOP350430	RxNorm Extension	Drug
Antihypertensive agent	21100864	Doxazosin 4 MG Extended Release Oral Tablet [Raporsin XL] by Generics	OMOP350433	RxNorm Extension	Drug
Antihypertensive agent	21100865	Doxazosin 4 MG Extended Release Oral Tablet [Cardura] Box of 28 by Pfizer	OMOP350454	RxNorm Extension	Drug
Antihypertensive agent	21100867	Doxazosin 4 MG Extended Release Oral Tablet [Colixil XL]	OMOP350467	RxNorm Extension	Drug
Antihypertensive agent	21100868	Doxazosin 1 MG Oral Tablet by Sigma-Tau	OMOP350486	RxNorm Extension	Drug
Antihypertensive agent	21100869	Doxazosin 1 MG Oral Tablet by TEVA	OMOP350495	RxNorm Extension	Drug
Antihypertensive agent	21100870	Doxazosin 1 MG Oral Tablet Box of 28 by Sigma-Tau	OMOP350509	RxNorm Extension	Drug
Antihypertensive agent	21100871	Doxazosin 1 MG Oral Tablet Box of 28 by DE	OMOP350513	RxNorm Extension	Drug
Antihypertensive agent	21100872	Doxazosin 1 MG Oral Tablet Box of 28 by Actavis	OMOP350518	RxNorm Extension	Drug
Antihypertensive agent	21100873	Doxazosin 1 MG Oral Tablet [Doxadura]	OMOP350528	RxNorm Extension	Drug
Antihypertensive agent	21100874	Doxazosin 1.6 MG/ML	OMOP350532	RxNorm Extension	Drug
Antihypertensive agent	21100875	Doxazosin 2 MG Oral Tablet by Generics	OMOP350554	RxNorm Extension	Drug
Antihypertensive agent	21100876	Doxazosin 2 MG Oral Tablet by Ranbaxy	OMOP350569	RxNorm Extension	Drug
Antihypertensive agent	21100877	Doxazosin 2 MG Oral Tablet by TEVA	OMOP350574	RxNorm Extension	Drug
Antihypertensive agent	21100878	Doxazosin 2 MG Oral Tablet [Doxadura]	OMOP350634	RxNorm Extension	Drug
Antihypertensive agent	21100889	brimonidine 2 MG/ML / Timolol 5 MG/ML Ophthalmic Solution [Combigan] by Waymade	OMOP350955	RxNorm Extension	Drug
Antihypertensive agent	21101275	Chlorothiazide 1.2 MG/ML	OMOP358353	RxNorm Extension	Drug
Antihypertensive agent	21101276	Chlorothiazide 1.2 MG/ML Oral Solution	OMOP358354	RxNorm Extension	Drug
Antihypertensive agent	21101277	Chlorothiazide 31 MG/ML	OMOP358373	RxNorm Extension	Drug
Antihypertensive agent	21101279	Chlorothiazide 250 MG Oral Tablet Box of 100	OMOP358383	RxNorm Extension	Drug
Antihypertensive agent	21101281	Chlorothiazide 28 MG/ML Oral Suspension	OMOP358396	RxNorm Extension	Drug
Antihypertensive agent	21101286	Chlorothiazide 30 MG/ML Oral Suspension	OMOP358473	RxNorm Extension	Drug
Antihypertensive agent	21101287	Chlorothiazide 2.5 MG/ML	OMOP358500	RxNorm Extension	Drug
Antihypertensive agent	21101288	Chlorothiazide 17 MG/ML Oral Suspension	OMOP358521	RxNorm Extension	Drug
Antihypertensive agent	21101290	Chlorothiazide 25 MG/ML	OMOP358544	RxNorm Extension	Drug
Antihypertensive agent	21101294	Chlorothiazide 20 MG/ML / Spironolactone 2 MG/ML Oral Solution	OMOP358588	RxNorm Extension	Drug
Antihypertensive agent	21101311	Clonidine 1 MG/ML	OMOP358842	RxNorm Extension	Drug
Antihypertensive agent	21101312	Clonidine 0.0025 MG/ML Oral Suspension	OMOP358855	RxNorm Extension	Drug
Antihypertensive agent	21101313	Clonidine 0.025 MG Oral Tablet by Sandoz	OMOP358861	RxNorm Extension	Drug
Antihypertensive agent	21101314	Clonidine 0.025 MG Oral Tablet [Dixarit] Box of 112 by Mawdsley-Brooks	OMOP358902	RxNorm Extension	Drug
Antihypertensive agent	21101315	Clonidine 0.15 MG/ML Oral Suspension	OMOP358950	RxNorm Extension	Drug
Antihypertensive agent	21101316	Clonidine 0.018 MG/ML Oral Solution	OMOP358961	RxNorm Extension	Drug
Antihypertensive agent	21101339	Acebutolol 400 MG Oral Tablet by Phoenix Labs	OMOP359353	RxNorm Extension	Drug
Antihypertensive agent	21101340	Acebutolol 400 MG Oral Tablet Box of 28 by Phoenix Labs	OMOP359360	RxNorm Extension	Drug
Antihypertensive agent	21101398	Timolol Ophthalmic Solution [Nyo]	OMOP360435	RxNorm Extension	Drug
Antihypertensive agent	21101399	Timolol 10 MG Oral Tablet by Focus	OMOP360483	RxNorm Extension	Drug
Antihypertensive agent	21101400	Timolol 5 MG/ML [Timoptol-LA]	OMOP360497	RxNorm Extension	Drug
Antihypertensive agent	21101401	Timolol 5 MG/ML Ophthalmic Solution [Timoptol-LA] by n	OMOP360500	RxNorm Extension	Drug
Antihypertensive agent	21101402	Timolol 5 MG/ML Ophthalmic Solution by Actavis	OMOP360512	RxNorm Extension	Drug
Antihypertensive agent	21101403	Timolol 5 MG/ML Ophthalmic Solution [Timoptol] by Dowelhurst	OMOP360528	RxNorm Extension	Drug
Antihypertensive agent	21101404	latanoprost 0.05 MG/ML / Timolol 5 MG/ML Ophthalmic Solution by A A H	OMOP360581	RxNorm Extension	Drug
Antihypertensive agent	21101406	Bendroflumethiazide 2.5 MG / Timolol 10 MG Oral Tablet [Prestim] by Meda	OMOP360609	RxNorm Extension	Drug
Antihypertensive agent	21101407	Amiloride 2.5 MG / Hydrochlorothiazide 25 MG / Timolol 10 MG Oral Tablet Box of 28 by A A H	OMOP360619	RxNorm Extension	Drug
Antihypertensive agent	21101478	Metipranolol 3 MG/ML Ophthalmic Solution Box of 20	OMOP361889	RxNorm Extension	Drug
Antihypertensive agent	21101677	olmesartan 10 MG Oral Tablet [Olmetec] Box of 28 by Lexon	OMOP365438	RxNorm Extension	Drug
Antihypertensive agent	21101678	olmesartan 40 MG Oral Tablet [Olmetec] Box of 30	OMOP365500	RxNorm Extension	Drug
Antihypertensive agent	21101679	Amlodipine 5 MG / olmesartan 40 MG Oral Tablet [Sevikar] Box of 28	OMOP365512	RxNorm Extension	Drug
Antihypertensive agent	21101680	Amlodipine 5 MG / olmesartan 20 MG Oral Tablet [Sevikar]	OMOP365523	RxNorm Extension	Drug
Antihypertensive agent	21101681	Hydrochlorothiazide 25 MG / olmesartan 20 MG Oral Tablet [Olmetec] Box of 28 by DE	OMOP365579	RxNorm Extension	Drug
Antihypertensive agent	21102064	Nisoldipine 20 MG Extended Release Oral Tablet [Syscor MR] Box of 28	OMOP371818	RxNorm Extension	Drug
Antihypertensive agent	21102065	Isradipine 2.5 MG Oral Tablet [Prescal] by Sigma-Tau	OMOP371835	RxNorm Extension	Drug
Antihypertensive agent	21102066	Isradipine 2.5 MG Oral Tablet [Prescal] Box of 56	OMOP371841	RxNorm Extension	Drug
Antihypertensive agent	21102067	Felodipine Extended Release Oral Tablet [Cabren]	OMOP371856	RxNorm Extension	Drug
Antihypertensive agent	21102068	Felodipine 10 MG Extended Release Oral Tablet by Waymade	OMOP371876	RxNorm Extension	Drug
Antihypertensive agent	21102069	Felodipine 10 MG Extended Release Oral Tablet Box of 28 by Sigma-Tau	OMOP371884	RxNorm Extension	Drug
Antihypertensive agent	21102070	Felodipine 10 MG Extended Release Oral Tablet [Cardioplen]	OMOP371890	RxNorm Extension	Drug
Antihypertensive agent	21102071	Felodipine 10 MG Extended Release Oral Tablet [Cardioplen] by Chiesi	OMOP371892	RxNorm Extension	Drug
Antihypertensive agent	21102072	Felodipine 10 MG Extended Release Oral Tablet [Pinefeld XL] by Tillomed	OMOP371918	RxNorm Extension	Drug
Antihypertensive agent	21102073	Felodipine 10 MG Extended Release Oral Tablet [Felotens] Box of 28 by Genus	OMOP371926	RxNorm Extension	Drug
Antihypertensive agent	21102074	Felodipine 10 MG Extended Release Oral Tablet [Folpik] Box of 28	OMOP371931	RxNorm Extension	Drug
Antihypertensive agent	21102075	Felodipine 10 MG Extended Release Oral Tablet [Plendil] by DE	OMOP371942	RxNorm Extension	Drug
Antihypertensive agent	21102076	Felodipine 5 MG Extended Release Oral Tablet Box of 28 by DE	OMOP371978	RxNorm Extension	Drug
Antihypertensive agent	21102077	Felodipine 5 MG Extended Release Oral Tablet [Cabren] by TEVA	OMOP372001	RxNorm Extension	Drug
Antihypertensive agent	21102078	Felodipine 5 MG Extended Release Oral Tablet [Vascalpha] Box of 28 by Almus	OMOP372025	RxNorm Extension	Drug
Antihypertensive agent	21102079	Felodipine 5 MG Extended Release Oral Tablet [Plendil] Box of 30 by Dowelhurst	OMOP372043	RxNorm Extension	Drug
Antihypertensive agent	21102080	Felodipine 1 MG/ML Oral Solution	OMOP372045	RxNorm Extension	Drug
Antihypertensive agent	21102081	Felodipine 2.5 MG [Felotens]	OMOP372051	RxNorm Extension	Drug
Antihypertensive agent	21102082	Felodipine 2.5 MG Extended Release Oral Tablet [Neofel XL] Box of 28 by Almus	OMOP372087	RxNorm Extension	Drug
Antihypertensive agent	21102083	Felodipine 2.5 MG Extended Release Oral Tablet [Felotens] Box of 28	OMOP372099	RxNorm Extension	Drug
Antihypertensive agent	21102084	Felodipine 2.5 MG Extended Release Oral Tablet [Folpik] by TEVA	OMOP372102	RxNorm Extension	Drug
Antihypertensive agent	21102085	Felodipine 2.5 MG Extended Release Oral Tablet [Plendil] by Sigma-Tau	OMOP372106	RxNorm Extension	Drug
Antihypertensive agent	21102086	Felodipine 2.5 MG Extended Release Oral Tablet [Plendil] by DE	OMOP372108	RxNorm Extension	Drug
Antihypertensive agent	21102087	Felodipine 5 MG / Ramipril 5 MG Extended Release Oral Tablet [Triapin] Box of 28 by Sigma-Tau	OMOP372139	RxNorm Extension	Drug
Antihypertensive agent	21102088	Amlodipine 5 MG Oral Tablet by Generics	OMOP372160	RxNorm Extension	Drug
Antihypertensive agent	21102089	Amlodipine 5 MG Oral Tablet by Somex	OMOP372187	RxNorm Extension	Drug
Antihypertensive agent	21102090	Amlodipine 5 MG Oral Tablet Box of 28 by Zentiva	OMOP372213	RxNorm Extension	Drug
Antihypertensive agent	21102091	Amlodipine 5 MG Oral Tablet [Amlostin] Box of 28	OMOP372225	RxNorm Extension	Drug
Antihypertensive agent	21102092	Amlodipine 5 MG Oral Tablet [Istin] by Dowelhurst	OMOP372236	RxNorm Extension	Drug
Antihypertensive agent	21102093	Amlodipine 5 MG Oral Tablet [Istin] Box of 28	OMOP372237	RxNorm Extension	Drug
Antihypertensive agent	21102094	Amlodipine 10 MG [Istin]	OMOP372253	RxNorm Extension	Drug
Antihypertensive agent	21102095	Amlodipine 10 MG Oral Tablet by Waymade	OMOP372270	RxNorm Extension	Drug
Antihypertensive agent	21102096	Amlodipine 10 MG Oral Tablet by Ivax	OMOP372277	RxNorm Extension	Drug
Antihypertensive agent	21102097	Amlodipine 10 MG Oral Tablet Box of 28 by APC	OMOP372295	RxNorm Extension	Drug
Antihypertensive agent	21102098	Amlodipine 10 MG Oral Tablet Box of 28 by Sterwin Medicines	OMOP372299	RxNorm Extension	Drug
Antihypertensive agent	21102101	Amlodipine 1 MG/ML Oral Solution by Alliance	OMOP372349	RxNorm Extension	Drug
Antihypertensive agent	21102105	Amlodipine 5 MG / valsartan 160 MG Oral Tablet Box of 14	OMOP372413	RxNorm Extension	Drug
Antihypertensive agent	21102106	Amlodipine 5 MG / valsartan 160 MG Oral Tablet [Exforge] Box of 28	OMOP372423	RxNorm Extension	Drug
Antihypertensive agent	21102107	Amlodipine 10 MG / valsartan 160 MG Oral Tablet [Exforge] Box of 28 by Mawdsley-Brooks	OMOP372441	RxNorm Extension	Drug
Antihypertensive agent	21102108	carvedilol 25 MG Oral Tablet by Genus	OMOP372466	RxNorm Extension	Drug
Antihypertensive agent	21102109	carvedilol 25 MG Oral Tablet by Dowelhurst	OMOP372474	RxNorm Extension	Drug
Antihypertensive agent	21102110	carvedilol 25 MG Oral Tablet [Eucardic] by Roche	OMOP372506	RxNorm Extension	Drug
Antihypertensive agent	21102111	carvedilol 25 MG Oral Tablet [Eucardic] Box of 28 by Waymade	OMOP372512	RxNorm Extension	Drug
Antihypertensive agent	21102112	carvedilol 3.125 MG Oral Tablet by Ivax	OMOP372540	RxNorm Extension	Drug
Antihypertensive agent	21102113	carvedilol 3.125 MG Oral Tablet Box of 28 by Mawdsley-Brooks	OMOP372549	RxNorm Extension	Drug
Antihypertensive agent	21102114	carvedilol 3.125 MG Oral Tablet Box of 28 by Kent	OMOP372553	RxNorm Extension	Drug
Antihypertensive agent	21102115	carvedilol 3.125 MG Oral Tablet Box of 28 by Sigma-Tau	OMOP372555	RxNorm Extension	Drug
Antihypertensive agent	21102116	carvedilol 12.5 MG Oral Tablet Box of 28 by Consilient	OMOP372689	RxNorm Extension	Drug
Antihypertensive agent	21102117	carvedilol 12.5 MG Oral Tablet Box of 28 by Mawdsley-Brooks	OMOP372692	RxNorm Extension	Drug
Antihypertensive agent	21102118	carvedilol 12.5 MG Oral Tablet [Eucardic] Box of 28	OMOP372720	RxNorm Extension	Drug
Antihypertensive agent	21102119	trandolapril 0.5 MG Oral Capsule [Odrik]	OMOP372763	RxNorm Extension	Drug
Antihypertensive agent	21102120	trandolapril 0.5 MG Oral Capsule [Odrik] by Aventis	OMOP372764	RxNorm Extension	Drug
Antihypertensive agent	21102121	trandolapril 0.5 MG Oral Capsule [Gopten]	OMOP372768	RxNorm Extension	Drug
Antihypertensive agent	21102122	trandolapril 2 MG Oral Capsule by Mylan	OMOP372785	RxNorm Extension	Drug
Antihypertensive agent	21102123	trandolapril 2 MG Oral Capsule by Sigma-Tau	OMOP372790	RxNorm Extension	Drug
Antihypertensive agent	21102124	trandolapril 2 MG Oral Capsule by Waymade	OMOP372792	RxNorm Extension	Drug
Antihypertensive agent	21102125	trandolapril 4 MG Oral Capsule Box of 28 by Phoenix Labs	OMOP372850	RxNorm Extension	Drug
Antihypertensive agent	21102126	trandolapril 1 MG Oral Capsule by Mawdsley-Brooks	OMOP372873	RxNorm Extension	Drug
Antihypertensive agent	21102127	trandolapril 1 MG Oral Capsule by DE	OMOP372878	RxNorm Extension	Drug
Antihypertensive agent	21102128	trandolapril 1 MG Oral Capsule Box of 28 by Alliance	OMOP372889	RxNorm Extension	Drug
Antihypertensive agent	21102129	trandolapril 1 MG Oral Capsule Box of 28 by Lupin	OMOP372892	RxNorm Extension	Drug
Antihypertensive agent	21102130	trandolapril 1 MG Oral Capsule [Odrik] Box of 28 by Aventis	OMOP372900	RxNorm Extension	Drug
Antihypertensive agent	21102131	trandolapril 2 MG / Verapamil 180 MG Extended Release Oral Capsule Box of 28	OMOP372907	RxNorm Extension	Drug
Antihypertensive agent	21102133	Ramipril 10 MG Oral Tablet by Phoenix Labs	OMOP372998	RxNorm Extension	Drug
Antihypertensive agent	21102135	Ramipril 5 MG Oral Capsule by DE	OMOP373066	RxNorm Extension	Drug
Antihypertensive agent	21102136	Ramipril 5 MG Oral Capsule by A A H	OMOP373069	RxNorm Extension	Drug
Antihypertensive agent	21102137	Ramipril 5 MG Oral Capsule Box of 28 by Sigma-Tau	OMOP373088	RxNorm Extension	Drug
Antihypertensive agent	21102138	Ramipril 5 MG Oral Capsule Box of 28 by Ranbaxy	OMOP373093	RxNorm Extension	Drug
Antihypertensive agent	21102139	Ramipril 5 MG Oral Capsule Box of 28 by Almus	OMOP373100	RxNorm Extension	Drug
Antihypertensive agent	21102141	Ramipril 5 MG Oral Tablet by Waymade	OMOP373128	RxNorm Extension	Drug
Antihypertensive agent	21102142	Ramipril 5 MG Oral Tablet by Dowelhurst	OMOP373137	RxNorm Extension	Drug
Antihypertensive agent	21102143	Ramipril 0.5 MG/ML Oral Solution by A A H	OMOP373189	RxNorm Extension	Drug
Antihypertensive agent	21102144	Ramipril 2.5 MG Oral Capsule by A A H	OMOP373219	RxNorm Extension	Drug
Antihypertensive agent	21102145	Ramipril 2.5 MG Oral Capsule Box of 28 by Focus	OMOP373229	RxNorm Extension	Drug
Antihypertensive agent	21102146	Ramipril 2.5 MG Oral Capsule Box of 28 by Kent	OMOP373236	RxNorm Extension	Drug
Antihypertensive agent	21102147	Ramipril 2.5 MG Oral Capsule Box of 28 by TEVA	OMOP373246	RxNorm Extension	Drug
Antihypertensive agent	21102148	Ramipril 2.5 MG Oral Capsule [Ranace]	OMOP373251	RxNorm Extension	Drug
Antihypertensive agent	21102149	Ramipril 2.5 MG Oral Tablet by DE	OMOP373280	RxNorm Extension	Drug
Antihypertensive agent	21102150	Ramipril 2.5 MG Oral Tablet Box of 28	OMOP373293	RxNorm Extension	Drug
Antihypertensive agent	21102151	Ramipril 2.5 MG Oral Tablet Box of 28 by Kent	OMOP373299	RxNorm Extension	Drug
Antihypertensive agent	21102152	Ramipril 1.25 MG Oral Capsule by Generics	OMOP373326	RxNorm Extension	Drug
Antihypertensive agent	21102153	Ramipril 1.25 MG Oral Capsule by Waymade	OMOP373338	RxNorm Extension	Drug
Antihypertensive agent	21102154	Ramipril 1.25 MG Oral Capsule by Ranbaxy	OMOP373341	RxNorm Extension	Drug
Antihypertensive agent	21102155	Ramipril 1.25 MG Oral Tablet by Sigma-Tau	OMOP373388	RxNorm Extension	Drug
Antihypertensive agent	21102156	Ramipril 1.25 MG Oral Tablet Box of 28	OMOP373403	RxNorm Extension	Drug
Antihypertensive agent	21102157	Ramipril 1.25 MG Oral Tablet Box of 28 by APC	OMOP373407	RxNorm Extension	Drug
Antihypertensive agent	21102158	Ramipril 1.25 MG Oral Tablet Box of 28 by Sandoz	OMOP373409	RxNorm Extension	Drug
Antihypertensive agent	21102159	Ramipril 1.25 MG Oral Tablet Box of 28 by Sigma-Tau	OMOP373410	RxNorm Extension	Drug
Antihypertensive agent	21102160	Ramipril 1.25 MG Oral Tablet Box of 28 by Pliva	OMOP373415	RxNorm Extension	Drug
Antihypertensive agent	21102161	Ramipril 1.25 MG Oral Tablet Box of 28 by Dowelhurst	OMOP373422	RxNorm Extension	Drug
Antihypertensive agent	21102162	Lisinopril Oral Suspension	OMOP373435	RxNorm Extension	Drug
Antihypertensive agent	21102163	Lisinopril 20 MG Oral Tablet [Carace] Box of 28 by Bristol Myers Squibb	OMOP373494	RxNorm Extension	Drug
Antihypertensive agent	21102164	Lisinopril 20 MG Oral Tablet [Lisopress] Box of 28	OMOP373499	RxNorm Extension	Drug
Antihypertensive agent	21102165	Lisinopril 10 MG Oral Tablet by Phoenix Labs	OMOP373521	RxNorm Extension	Drug
Antihypertensive agent	21102166	Lisinopril 10 MG Oral Tablet by Waymade	OMOP373529	RxNorm Extension	Drug
Antihypertensive agent	21102167	Lisinopril 10 MG Oral Tablet by Dowelhurst	OMOP373538	RxNorm Extension	Drug
Antihypertensive agent	21102168	Lisinopril 10 MG Oral Tablet Box of 28 by Alliance	OMOP373558	RxNorm Extension	Drug
Antihypertensive agent	21102169	Lisinopril 10 MG Oral Tablet Box of 28 by Ivax	OMOP373566	RxNorm Extension	Drug
Antihypertensive agent	21102171	Lisinopril 5 MG Oral Tablet by Accord	OMOP373612	RxNorm Extension	Drug
Antihypertensive agent	21102172	Lisinopril 5 MG Oral Tablet by Kent	OMOP373613	RxNorm Extension	Drug
Antihypertensive agent	21102173	Lisinopril 5 MG Oral Tablet by Sandoz	OMOP373614	RxNorm Extension	Drug
Antihypertensive agent	21102174	Lisinopril 5 MG Oral Tablet Box of 28 by Ivax	OMOP373654	RxNorm Extension	Drug
Antihypertensive agent	21102175	Lisinopril 5 MG Oral Tablet [Zestril] Box of 28 by Astrazeneca	OMOP373676	RxNorm Extension	Drug
Antihypertensive agent	21102176	Lisinopril 5 MG Oral Tablet [Zestril] Box of 28 by Dowelhurst	OMOP373677	RxNorm Extension	Drug
Antihypertensive agent	21102177	Lisinopril 2.5 MG Oral Tablet by Mylan	OMOP373692	RxNorm Extension	Drug
Antihypertensive agent	21102178	Lisinopril 2.5 MG Oral Tablet by Sandoz	OMOP373697	RxNorm Extension	Drug
Antihypertensive agent	21102181	Lisinopril 0.5 MG/ML Oral Suspension	OMOP373771	RxNorm Extension	Drug
Antihypertensive agent	21102182	Lisinopril 4 MG/ML	OMOP373773	RxNorm Extension	Drug
Antihypertensive agent	21102183	Hydrochlorothiazide / Lisinopril Oral Tablet [Lisicostad]	OMOP373802	RxNorm Extension	Drug
Antihypertensive agent	21102184	Hydrochlorothiazide 12.5 MG / Lisinopril 20 MG Oral Tablet [Carace]	OMOP373846	RxNorm Extension	Drug
Antihypertensive agent	21102185	Hydrochlorothiazide 12.5 MG / Lisinopril 20 MG Oral Tablet [Zestoretic] Box of 14 by Dowelhurst	OMOP373864	RxNorm Extension	Drug
Antihypertensive agent	21102186	Hydrochlorothiazide 12.5 MG / Lisinopril 20 MG Oral Tablet [Zestoretic] Box of 28 by DE	OMOP373868	RxNorm Extension	Drug
Antihypertensive agent	21102187	Hydrochlorothiazide 12.5 MG / Lisinopril 10 MG Oral Tablet by Almus	OMOP373894	RxNorm Extension	Drug
Antihypertensive agent	21102188	Hydrochlorothiazide 12.5 MG / Lisinopril 10 MG Oral Tablet Box of 28 by Sigma-Tau	OMOP373902	RxNorm Extension	Drug
Antihypertensive agent	21102189	Hydrochlorothiazide 12.5 MG / Lisinopril 10 MG Oral Tablet Box of 28 by Alliance	OMOP373904	RxNorm Extension	Drug
Antihypertensive agent	21102190	Hydrochlorothiazide 12.5 MG / Lisinopril 10 MG Oral Tablet [Carace] Box of 28 by Merck	OMOP373921	RxNorm Extension	Drug
Antihypertensive agent	21102191	Hydrochlorothiazide 12.5 MG / Lisinopril 10 MG Oral Tablet [Zestoretic] by Dowelhurst	OMOP373930	RxNorm Extension	Drug
Antihypertensive agent	21102192	quinapril 20 MG Oral Tablet [Quinil]	OMOP373983	RxNorm Extension	Drug
Antihypertensive agent	21102193	quinapril 10 MG Oral Tablet by Lupin	OMOP373998	RxNorm Extension	Drug
Antihypertensive agent	21102194	quinapril 10 MG Oral Tablet by Ranbaxy	OMOP373999	RxNorm Extension	Drug
Antihypertensive agent	21102195	quinapril 10 MG Oral Tablet Box of 28 by Genus	OMOP374020	RxNorm Extension	Drug
Antihypertensive agent	21102196	quinapril 10 MG Oral Tablet Box of 28 by TEVA	OMOP374022	RxNorm Extension	Drug
Antihypertensive agent	21102197	quinapril 5 MG Oral Tablet Box of 28 by Generics	OMOP374100	RxNorm Extension	Drug
Antihypertensive agent	21102198	quinapril 5 MG Oral Tablet Box of 28 by A A H	OMOP374112	RxNorm Extension	Drug
Antihypertensive agent	21102199	Hydrochlorothiazide 12.5 MG / quinapril 10 MG Oral Tablet Box of 28 by A A H	OMOP374135	RxNorm Extension	Drug
Antihypertensive agent	21102200	valsartan 32 MG/ML Oral Suspension	OMOP374157	RxNorm Extension	Drug
Antihypertensive agent	21102201	valsartan 8 MG/ML Oral Suspension	OMOP374168	RxNorm Extension	Drug
Antihypertensive agent	21102202	valsartan 80 MG Oral Capsule by Mylan	OMOP374173	RxNorm Extension	Drug
Antihypertensive agent	21102203	valsartan 80 MG Oral Capsule by Waymade	OMOP374176	RxNorm Extension	Drug
Antihypertensive agent	21102204	valsartan 80 MG Oral Capsule by Actavis	OMOP374182	RxNorm Extension	Drug
Antihypertensive agent	21102205	valsartan 80 MG Oral Capsule Box of 14	OMOP374184	RxNorm Extension	Drug
Antihypertensive agent	21102206	valsartan 80 MG Oral Capsule Box of 28 by Alliance	OMOP374189	RxNorm Extension	Drug
Antihypertensive agent	21102207	valsartan 80 MG Oral Capsule [Diovan] Box of 14	OMOP374207	RxNorm Extension	Drug
Antihypertensive agent	21102209	valsartan 80 MG Oral Tablet by Waymade	OMOP374224	RxNorm Extension	Drug
Antihypertensive agent	21102210	valsartan 320 MG Oral Tablet by Macleods	OMOP374240	RxNorm Extension	Drug
Antihypertensive agent	21102211	valsartan 160 MG Oral Capsule by Sigma-Tau	OMOP374272	RxNorm Extension	Drug
Antihypertensive agent	21102212	valsartan 160 MG Oral Capsule Box of 28 by DE	OMOP374290	RxNorm Extension	Drug
Antihypertensive agent	21102213	valsartan 160 MG Oral Capsule [Diovan] Box of 28 by Sigma-Tau	OMOP374308	RxNorm Extension	Drug
Antihypertensive agent	21102214	valsartan 40 MG Oral Capsule by Mylan	OMOP374328	RxNorm Extension	Drug
Antihypertensive agent	21102215	valsartan 40 MG Oral Capsule Box of 28 by A A H	OMOP374347	RxNorm Extension	Drug
Antihypertensive agent	21102216	valsartan 40 MG Oral Tablet by Macleods	OMOP374372	RxNorm Extension	Drug
Antihypertensive agent	21102217	valsartan 40 MG Oral Tablet Box of 7 by Generics	OMOP374378	RxNorm Extension	Drug
Antihypertensive agent	21102218	valsartan 40 MG Oral Tablet Box of 28 by Aspire	OMOP374392	RxNorm Extension	Drug
Antihypertensive agent	21102219	valsartan 40 MG Oral Tablet [Diovan] Box of 7	OMOP374400	RxNorm Extension	Drug
Antihypertensive agent	21102220	Hydrochlorothiazide 25 MG / valsartan 160 MG Oral Tablet Box of 28 by TEVA	OMOP374430	RxNorm Extension	Drug
Antihypertensive agent	21102221	Hydrochlorothiazide 25 MG / valsartan 160 MG Oral Tablet [Co-Diovan] by Waymade	OMOP374435	RxNorm Extension	Drug
Antihypertensive agent	21102222	Hydrochlorothiazide 25 MG / valsartan 160 MG Oral Tablet [Co-Diovan] by Dowelhurst	OMOP374440	RxNorm Extension	Drug
Antihypertensive agent	21102223	Hydrochlorothiazide 25 MG / valsartan 160 MG Oral Tablet [Co-Diovan] Box of 28 by Mawdsley-Brooks	OMOP374442	RxNorm Extension	Drug
Antihypertensive agent	21102224	Hydrochlorothiazide 12.5 MG / valsartan 80 MG [Co-Diovan]	OMOP374450	RxNorm Extension	Drug
Antihypertensive agent	21102225	Hydrochlorothiazide 12.5 MG / valsartan 160 MG Oral Tablet by Mawdsley-Brooks	OMOP374494	RxNorm Extension	Drug
Antihypertensive agent	21102226	Hydrochlorothiazide 12.5 MG / valsartan 160 MG Oral Tablet by Alliance	OMOP374495	RxNorm Extension	Drug
Antihypertensive agent	21102227	Hydrochlorothiazide 12.5 MG / valsartan 160 MG Oral Tablet Box of 28 by A A H	OMOP374511	RxNorm Extension	Drug
Antihypertensive agent	21102228	irbesartan 150 MG Oral Tablet by Generics	OMOP374568	RxNorm Extension	Drug
Antihypertensive agent	21102229	irbesartan 150 MG Oral Tablet by Alliance	OMOP374573	RxNorm Extension	Drug
Antihypertensive agent	21102230	irbesartan 150 MG Oral Tablet by Lupin	OMOP374577	RxNorm Extension	Drug
Antihypertensive agent	21102231	irbesartan 150 MG Oral Tablet by Milpharm	OMOP374586	RxNorm Extension	Drug
Antihypertensive agent	21102232	irbesartan 150 MG Oral Tablet Box of 28 by Macleods	OMOP374605	RxNorm Extension	Drug
Antihypertensive agent	21102234	irbesartan 150 MG Oral Tablet [Aprovel] Box of 28 by Sigma-Tau	OMOP374626	RxNorm Extension	Drug
Antihypertensive agent	21102235	irbesartan 300 MG Oral Tablet Box of 28 by Mawdsley-Brooks	OMOP374672	RxNorm Extension	Drug
Antihypertensive agent	21102236	irbesartan 300 MG Oral Tablet [Aprovel] by DE	OMOP374699	RxNorm Extension	Drug
Antihypertensive agent	21102237	irbesartan 300 MG Oral Tablet [Aprovel] Box of 28 by Lexon	OMOP374711	RxNorm Extension	Drug
Antihypertensive agent	21102238	irbesartan 300 MG Oral Tablet [Ifirmasta] by Consilient	OMOP374716	RxNorm Extension	Drug
Antihypertensive agent	21102239	irbesartan 75 MG Oral Tablet by TEVA	OMOP374753	RxNorm Extension	Drug
Antihypertensive agent	21102240	irbesartan 75 MG Oral Tablet Box of 84	OMOP374783	RxNorm Extension	Drug
Antihypertensive agent	21102241	irbesartan 75 MG Oral Tablet [Aprovel] Box of 28 by Dowelhurst	OMOP374801	RxNorm Extension	Drug
Antihypertensive agent	21102242	irbesartan 75 MG Oral Tablet [Sabervel]	OMOP374814	RxNorm Extension	Drug
Antihypertensive agent	21102243	irbesartan 75 MG Oral Tablet [Sabervel] by Aspire	OMOP374815	RxNorm Extension	Drug
Antihypertensive agent	21102244	Hydrochlorothiazide 25 MG / irbesartan 300 MG Oral Tablet by Lupin	OMOP374825	RxNorm Extension	Drug
Antihypertensive agent	21102245	Hydrochlorothiazide 12.5 MG / irbesartan 150 MG Oral Tablet Box of 28 by Alliance	OMOP374864	RxNorm Extension	Drug
Antihypertensive agent	21102246	Hydrochlorothiazide 12.5 MG / irbesartan 150 MG Oral Tablet [CoAprovel]	OMOP374877	RxNorm Extension	Drug
Antihypertensive agent	21102247	Hydrochlorothiazide 12.5 MG / irbesartan 150 MG Oral Tablet [CoAprovel] Box of 28 by Mawdsley-Brooks	OMOP374886	RxNorm Extension	Drug
Antihypertensive agent	21102249	Hydrochlorothiazide 12.5 MG / irbesartan 300 MG [CoAprovel]	OMOP374895	RxNorm Extension	Drug
Antihypertensive agent	21102250	Hydrochlorothiazide 12.5 MG / irbesartan 300 MG Oral Tablet by Sigma-Tau	OMOP374898	RxNorm Extension	Drug
Antihypertensive agent	21102251	Hydrochlorothiazide 12.5 MG / irbesartan 300 MG Oral Tablet Box of 28 by Milpharm	OMOP374914	RxNorm Extension	Drug
Antihypertensive agent	21102252	Hydrochlorothiazide 12.5 MG / irbesartan 300 MG Oral Tablet [Co-Irbesartan]	OMOP374917	RxNorm Extension	Drug
Antihypertensive agent	21102253	Hydrochlorothiazide 12.5 MG / irbesartan 300 MG Oral Tablet [CoAprovel] by Sigma-Tau	OMOP374924	RxNorm Extension	Drug
Antihypertensive agent	21102592	Triamterene 50 MG Oral Capsule Box of 30 by Alliance	OMOP380982	RxNorm Extension	Drug
Antihypertensive agent	21102593	Triamterene 50 MG Oral Capsule Box of 30 by A A H	OMOP380984	RxNorm Extension	Drug
Antihypertensive agent	21102594	Triamterene 50 MG Oral Capsule [Dytac] Box of 30 by AMCo	OMOP380994	RxNorm Extension	Drug
Antihypertensive agent	21102595	Furosemide 40 MG / Triamterene 50 MG Oral Tablet [Frusene]	OMOP381007	RxNorm Extension	Drug
Antihypertensive agent	21102596	Furosemide 40 MG / Triamterene 50 MG Oral Tablet [Frusene] by Orion	OMOP381008	RxNorm Extension	Drug
Antihypertensive agent	21102597	Furosemide 40 MG / Triamterene 50 MG Oral Tablet [Frusene] Box of 100	OMOP381011	RxNorm Extension	Drug
Antihypertensive agent	21102598	Hydrochlorothiazide 25 MG / Triamterene 50 MG [Co-triamterzide]	OMOP381018	RxNorm Extension	Drug
Antihypertensive agent	21102599	Hydrochlorothiazide 25 MG / Triamterene 50 MG Oral Tablet Box of 28	OMOP381022	RxNorm Extension	Drug
Antihypertensive agent	21102600	Hydrochlorothiazide 25 MG / Triamterene 50 MG Oral Tablet [Dyazide] Box of 60	OMOP381036	RxNorm Extension	Drug
Antihypertensive agent	21102601	Hydrochlorothiazide 25 MG / Triamterene 50 MG Oral Tablet [Co-triamterzide] by Sigma-Tau	OMOP381045	RxNorm Extension	Drug
Antihypertensive agent	21102602	Hydrochlorothiazide 25 MG / Triamterene 50 MG Oral Tablet [Triam-Co] Box of 30	OMOP381059	RxNorm Extension	Drug
Antihypertensive agent	21102640	telmisartan 40 MG Oral Tablet Box of 28 by A A H	OMOP381771	RxNorm Extension	Drug
Antihypertensive agent	21102641	telmisartan 40 MG Oral Tablet Box of 28 by Dowelhurst	OMOP381775	RxNorm Extension	Drug
Antihypertensive agent	21102642	telmisartan 20 MG Oral Tablet [Tolura] by Consilient	OMOP381849	RxNorm Extension	Drug
Antihypertensive agent	21102643	Hydrochlorothiazide 25 MG / telmisartan 80 MG [Actelsar HCT]	OMOP381931	RxNorm Extension	Drug
Antihypertensive agent	21102644	Hydrochlorothiazide 12.5 MG / telmisartan 80 MG Oral Tablet Box of 28 by A A H	OMOP381965	RxNorm Extension	Drug
Antihypertensive agent	21102664	Spironolactone 4 MG/ML Oral Suspension	OMOP382377	RxNorm Extension	Drug
Antihypertensive agent	21102666	Spironolactone 1.25 MG/ML	OMOP382458	RxNorm Extension	Drug
Antihypertensive agent	21102667	Spironolactone 2.7 MG/ML Oral Suspension	OMOP382471	RxNorm Extension	Drug
Antihypertensive agent	21102668	Spironolactone 100 MG Oral Tablet by Genesis	OMOP382484	RxNorm Extension	Drug
Antihypertensive agent	21102669	Spironolactone 100 MG Oral Tablet Box of 30 by A A H	OMOP382514	RxNorm Extension	Drug
Antihypertensive agent	21102670	Spironolactone 100 MG Oral Tablet [Aldactone] Box of 28 by Pfizer	OMOP382530	RxNorm Extension	Drug
Antihypertensive agent	21102671	Spironolactone 0.5 MG/ML Oral Solution	OMOP382573	RxNorm Extension	Drug
Antihypertensive agent	21102674	Spironolactone 20 MG/ML Oral Suspension by Rosemont	OMOP382606	RxNorm Extension	Drug
Antihypertensive agent	21102675	Spironolactone 25 MG Oral Tablet Box of 28 by Bristol Myers Squibb	OMOP382648	RxNorm Extension	Drug
Antihypertensive agent	21102676	Spironolactone 25 MG Oral Tablet Box of 28 by Genesis	OMOP382650	RxNorm Extension	Drug
Antihypertensive agent	21102677	Hydroflumethiazide 50 MG / Spironolactone 50 MG [Co-flumactone]	OMOP382704	RxNorm Extension	Drug
Antihypertensive agent	21102678	Hydroflumethiazide 25 MG / Spironolactone 25 MG Oral Tablet [Co-flumactone]	OMOP382726	RxNorm Extension	Drug
Antihypertensive agent	21102782	Pindolol 5 MG Oral Tablet Box of 56	OMOP384280	RxNorm Extension	Drug
Antihypertensive agent	21102783	Pindolol 5 MG Oral Tablet Box of 100	OMOP384281	RxNorm Extension	Drug
Antihypertensive agent	21102784	Clopamide 5 MG / Pindolol 10 MG Oral Tablet [Viskaldix] Box of 28 by Lexon	OMOP384312	RxNorm Extension	Drug
Antihypertensive agent	21102803	Metolazone Oral Solution	OMOP384632	RxNorm Extension	Drug
Antihypertensive agent	21102804	Metolazone 0.25 MG/ML Oral Solution	OMOP384667	RxNorm Extension	Drug
Antihypertensive agent	21102805	Metolazone 2.5 MG Oral Tablet [Zaroxolyn] Box of 100	OMOP384678	RxNorm Extension	Drug
Antihypertensive agent	21102900	Captopril 0.6 MG/ML Oral Solution	OMOP386373	RxNorm Extension	Drug
Antihypertensive agent	21102901	Captopril 50 MG Oral Tablet by Tillomed	OMOP386398	RxNorm Extension	Drug
Antihypertensive agent	21102902	Captopril 50 MG Oral Tablet Box of 56 by Alliance	OMOP386422	RxNorm Extension	Drug
Antihypertensive agent	21102903	Captopril 50 MG Oral Tablet [Capoten] by Sigma-Tau	OMOP386443	RxNorm Extension	Drug
Antihypertensive agent	21102904	Captopril 50 MG Oral Tablet [Capoten] Box of 56 by Bristol Myers Squibb	OMOP386457	RxNorm Extension	Drug
Antihypertensive agent	21102905	Captopril 50 MG Oral Tablet [Acepril] Box of 84	OMOP386476	RxNorm Extension	Drug
Antihypertensive agent	21102906	Captopril 25 MG Oral Tablet Box of 56 by Dowelhurst	OMOP386517	RxNorm Extension	Drug
Antihypertensive agent	21102907	Captopril 25 MG Oral Tablet [Capoten] Box of 60 by Dowelhurst	OMOP386548	RxNorm Extension	Drug
Antihypertensive agent	21102908	Captopril 25 MG Oral Tablet [Capoten] Box of 84 by Bristol Myers Squibb	OMOP386551	RxNorm Extension	Drug
Antihypertensive agent	21102909	Captopril 5 MG/ML Oral Solution [Capoten]	OMOP386596	RxNorm Extension	Drug
Antihypertensive agent	21102911	Captopril 3.4 MG/ML	OMOP386646	RxNorm Extension	Drug
Antihypertensive agent	21102912	Captopril 3 MG Oral Capsule Box of 25	OMOP386671	RxNorm Extension	Drug
Antihypertensive agent	21102914	Captopril 3 MG Injectable Solution	OMOP386673	RxNorm Extension	Drug
Antihypertensive agent	21102915	Captopril 12.5 MG Oral Tablet by Actavis	OMOP386704	RxNorm Extension	Drug
Antihypertensive agent	21102916	Captopril 12.5 MG Oral Tablet by Dowelhurst	OMOP386705	RxNorm Extension	Drug
Antihypertensive agent	21102917	Captopril 12.5 MG Oral Tablet [Capoten] Box of 60	OMOP386740	RxNorm Extension	Drug
Antihypertensive agent	21102918	Captopril 12.5 MG Oral Tablet [Captomex] Box of 56 by Actavis	OMOP386745	RxNorm Extension	Drug
Antihypertensive agent	21102920	Captopril 1.5 MG	OMOP386811	RxNorm Extension	Drug
Antihypertensive agent	21102921	Captopril 6.25 MG/ML Oral Suspension	OMOP386830	RxNorm Extension	Drug
Antihypertensive agent	21102922	Captopril 50 MG / Hydrochlorothiazide 25 MG Oral Tablet [Capozide] by DE	OMOP386843	RxNorm Extension	Drug
Antihypertensive agent	21102923	Captopril 50 MG / Hydrochlorothiazide 25 MG Oral Tablet [Acezide] Box of 28 by Bristol Myers Squibb	OMOP386878	RxNorm Extension	Drug
Antihypertensive agent	21102924	Captopril 25 MG / Hydrochlorothiazide 12.5 MG Oral Tablet [Co-zidocapt]	OMOP386883	RxNorm Extension	Drug
Antihypertensive agent	21103296	Minoxidil 2.5 MG Oral Tablet [Loniten] by Pfizer	OMOP393432	RxNorm Extension	Drug
Antihypertensive agent	21103297	Minoxidil 5 MG Oral Tablet [Loniten] by Waymade	OMOP393445	RxNorm Extension	Drug
Antihypertensive agent	21103298	Minoxidil 20 MG/ML [Boots Hair Loss Treatment Regular Strength]	OMOP393465	RxNorm Extension	Drug
Antihypertensive agent	21103425	Chlorthalidone Oral Suspension	OMOP395884	RxNorm Extension	Drug
Antihypertensive agent	21103426	Atenolol 50 MG / Chlorthalidone 12.5 MG Oral Tablet [Co-tenidone] by Sigma-Tau	OMOP395932	RxNorm Extension	Drug
Antihypertensive agent	21103427	Atenolol 50 MG / Chlorthalidone 12.5 MG Oral Tablet [Co-tenidone] by Almus	OMOP395942	RxNorm Extension	Drug
Antihypertensive agent	21103428	Atenolol 50 MG / Chlorthalidone 12.5 MG Oral Tablet [Co-tenidone] Box of 28 by Waymade	OMOP395953	RxNorm Extension	Drug
Antihypertensive agent	21103429	Atenolol 50 MG / Chlorthalidone 12.5 MG Oral Tablet [Co-tenidone] Box of 28 by DE	OMOP395954	RxNorm Extension	Drug
Antihypertensive agent	21103430	Atenolol 100 MG / Chlorthalidone 25 MG Oral Tablet [Co-tenidone] by Kent	OMOP395995	RxNorm Extension	Drug
Antihypertensive agent	21103431	Atenolol 100 MG / Chlorthalidone 25 MG Oral Tablet [Co-tenidone] by Almus	OMOP396007	RxNorm Extension	Drug
Antihypertensive agent	21103432	Atenolol 100 MG / Chlorthalidone 25 MG Oral Tablet [Co-tenidone] Box of 28 by Medreich	OMOP396013	RxNorm Extension	Drug
Antihypertensive agent	21103433	Atenolol 100 MG / Chlorthalidone 25 MG Oral Tablet [Tenoretic] by Astrazeneca	OMOP396034	RxNorm Extension	Drug
Antihypertensive agent	21103434	Atenolol 100 MG / Chlorthalidone 25 MG Oral Tablet [Tenoretic] Box of 28	OMOP396036	RxNorm Extension	Drug
Antihypertensive agent	21103677	Indapamide Extended Release Oral Tablet [Mapemid]	OMOP400315	RxNorm Extension	Drug
Antihypertensive agent	21103678	Indapamide 1.5 MG Extended Release Oral Tablet by Sigma-Tau	OMOP400334	RxNorm Extension	Drug
Antihypertensive agent	21103679	Indapamide 1.5 MG Extended Release Oral Tablet [Tensaid XL] Box of 30	OMOP400353	RxNorm Extension	Drug
Antihypertensive agent	21103680	Indapamide 1.5 MG Extended Release Oral Tablet [Natrilix SR] by Waymade	OMOP400358	RxNorm Extension	Drug
Antihypertensive agent	21103681	Indapamide 2.5 MG Oral Tablet by Zentiva	OMOP400423	RxNorm Extension	Drug
Antihypertensive agent	21103682	Indapamide 2.5 MG Oral Tablet Box of 28 by Sandoz	OMOP400432	RxNorm Extension	Drug
Antihypertensive agent	21103683	Indapamide 2.5 MG Oral Tablet Box of 30 by A A H	OMOP400451	RxNorm Extension	Drug
Antihypertensive agent	21103684	Indapamide 2.5 MG Oral Tablet [Natrilix] Box of 30	OMOP400481	RxNorm Extension	Drug
Antihypertensive agent	21103685	Indapamide 2.5 MG Oral Tablet [Natrilix] Box of 30 by Servier	OMOP400484	RxNorm Extension	Drug
Antihypertensive agent	21103686	Indapamide 1.25 MG / Perindopril 5 MG Oral Tablet [Coversyl] Box of 30 by Sigma-Tau	OMOP400504	RxNorm Extension	Drug
Antihypertensive agent	21103700	Prazosin 0.2 MG/ML Oral Suspension	OMOP400683	RxNorm Extension	Drug
Antihypertensive agent	21103701	Prazosin 0.5 MG Oral Tablet [Hypovase] Box of 56	OMOP400707	RxNorm Extension	Drug
Antihypertensive agent	21103703	Prazosin 2 MG Oral Tablet by Boots	OMOP400777	RxNorm Extension	Drug
Antihypertensive agent	21103705	Prazosin 2 MG Oral Tablet [Alphavase] Box of 56	OMOP400798	RxNorm Extension	Drug
Antihypertensive agent	21103814	Furosemide 20 MG Oral Tablet by Sigma-Tau	OMOP402621	RxNorm Extension	Drug
Antihypertensive agent	21103815	Furosemide 20 MG Oral Tablet by A A H	OMOP402627	RxNorm Extension	Drug
Antihypertensive agent	21103816	Furosemide 20 MG Oral Tablet Box of 28 by Generics	OMOP402634	RxNorm Extension	Drug
Antihypertensive agent	21103817	Furosemide 50 MG/ML Prefilled Syringe Box of 10	OMOP402689	RxNorm Extension	Drug
Antihypertensive agent	21103819	Furosemide 500 MG Oral Tablet Box of 28 by A A H	OMOP402728	RxNorm Extension	Drug
Antihypertensive agent	21103820	Furosemide 500 MG Oral Tablet Box of 28 by Actavis	OMOP402730	RxNorm Extension	Drug
Antihypertensive agent	21103821	Furosemide 500 MG Oral Tablet [Diuresal] Box of 28	OMOP402735	RxNorm Extension	Drug
Antihypertensive agent	21103822	Furosemide 40 MG/ML	OMOP402747	RxNorm Extension	Drug
Antihypertensive agent	21103823	Furosemide 4 MG/ML Oral Solution by Focus	OMOP402752	RxNorm Extension	Drug
Antihypertensive agent	21103824	Furosemide 40 MG Oral Tablet Box of 28 by Bristol Myers Squibb	OMOP402796	RxNorm Extension	Drug
Antihypertensive agent	21103825	Furosemide 40 MG Oral Tablet Box of 28 by Accord	OMOP402798	RxNorm Extension	Drug
Antihypertensive agent	21103826	Furosemide 40 MG Oral Tablet Box of 28 by Wockhardt	OMOP402813	RxNorm Extension	Drug
Antihypertensive agent	21103827	Furosemide 40 MG Oral Tablet Box of 28 by Almus	OMOP402815	RxNorm Extension	Drug
Antihypertensive agent	21103828	Furosemide 40 MG Oral Tablet Box of 1000 by Phoenix Labs	OMOP402820	RxNorm Extension	Drug
Antihypertensive agent	21103829	Furosemide 40 MG Oral Tablet Box of 1000 by Sandoz	OMOP402823	RxNorm Extension	Drug
Antihypertensive agent	21103830	Furosemide 24 MG/ML Oral Solution	OMOP402848	RxNorm Extension	Drug
Antihypertensive agent	21103832	Furosemide 10 MG/ML Oral Solution by Sigma-Tau	OMOP402870	RxNorm Extension	Drug
Antihypertensive agent	21103834	Furosemide 1 MG/ML Oral Solution by Rosemont	OMOP402948	RxNorm Extension	Drug
Antihypertensive agent	21103835	Furosemide 0.05 MG/ACTUAT	OMOP402952	RxNorm Extension	Drug
Antihypertensive agent	21103836	Furosemide 20 MG / Potassium Chloride 750 MG Extended Release Oral Tablet [Lasikal] Box of 100	OMOP402970	RxNorm Extension	Drug
Antihypertensive agent	21103837	Amiloride 2.5 MG / Furosemide 20 MG Oral Tablet [Co-amilofruse] Box of 28 by Waymade	OMOP403017	RxNorm Extension	Drug
Antihypertensive agent	21103838	Amiloride 2 MG/ML / Furosemide 25 MG/ML Oral Suspension	OMOP403049	RxNorm Extension	Drug
Antihypertensive agent	21103839	Amiloride 2 MG/ML / Furosemide 16 MG/ML Oral Solution	OMOP403052	RxNorm Extension	Drug
Antihypertensive agent	21103840	Amiloride 2 MG/ML / Furosemide 16 MG/ML Oral Solution [Co-amilofruse]	OMOP403055	RxNorm Extension	Drug
Antihypertensive agent	21103841	Amiloride 10 MG / Furosemide 80 MG Oral Tablet [Frumil] Box of 28 by Sanofi	OMOP403068	RxNorm Extension	Drug
Antihypertensive agent	21103842	Amiloride 10 MG / Furosemide 80 MG Oral Tablet [Co-amilofruse] by Waymade	OMOP403080	RxNorm Extension	Drug
Antihypertensive agent	21103843	Amiloride 10 MG / Furosemide 80 MG Oral Tablet [Co-amilofruse] by Dowelhurst	OMOP403083	RxNorm Extension	Drug
Antihypertensive agent	21103844	Amiloride 10 MG / Furosemide 80 MG Oral Tablet [Co-amilofruse] Box of 28 by Dowelhurst	OMOP403098	RxNorm Extension	Drug
Antihypertensive agent	21103845	Amiloride 5 MG / Furosemide 40 MG Oral Tablet Box of 500	OMOP403125	RxNorm Extension	Drug
Antihypertensive agent	21103846	Amiloride 5 MG / Furosemide 40 MG Oral Tablet [Co-amilofruse] by Aurobindo	OMOP403165	RxNorm Extension	Drug
Antihypertensive agent	21103847	Amiloride 5 MG / Furosemide 40 MG Oral Tablet [Co-amilofruse] by Kent	OMOP403166	RxNorm Extension	Drug
Antihypertensive agent	21103848	Amiloride 5 MG / Furosemide 40 MG Oral Tablet [Co-amilofruse] Box of 28 by Waymade	OMOP403190	RxNorm Extension	Drug
Antihypertensive agent	21103849	Amiloride 5 MG / Furosemide 40 MG Oral Tablet [Co-amilofruse] Box of 56 by Ranbaxy	OMOP403211	RxNorm Extension	Drug
Antihypertensive agent	21103850	Amiloride 5 MG / Furosemide 40 MG Oral Tablet [Co-amilofruse] Box of 56 by TEVA	OMOP403214	RxNorm Extension	Drug
Antihypertensive agent	21103880	Nadolol 80 MG Oral Tablet [Corgard] Box of 28 by Waymade	OMOP403597	RxNorm Extension	Drug
Antihypertensive agent	21103882	Bendroflumethiazide 5 MG / Nadolol 40 MG Oral Tablet [Corgaretic]	OMOP403634	RxNorm Extension	Drug
Antihypertensive agent	21103902	Nifedipine Extended Release Oral Tablet [Tensipine MR]	OMOP403966	RxNorm Extension	Drug
Antihypertensive agent	21103903	Nifedipine 20 MG [Nifedipress MR]	OMOP403989	RxNorm Extension	Drug
Antihypertensive agent	21103904	Nifedipine 20 MG Extended Release Oral Tablet [Nifopress Retard] by AMCo	OMOP404044	RxNorm Extension	Drug
Antihypertensive agent	21103905	Nifedipine 20 MG Extended Release Oral Tablet [Nifopress Retard] Box of 56 by AMCo	OMOP404046	RxNorm Extension	Drug
Antihypertensive agent	21103906	Nifedipine 20 MG Extended Release Oral Tablet [Cardilate MR] by Ivax	OMOP404082	RxNorm Extension	Drug
Antihypertensive agent	21103907	Nifedipine 20 MG Extended Release Oral Tablet [Slofedipine] by Sterwin Medicines	OMOP404085	RxNorm Extension	Drug
Antihypertensive agent	21103908	Nifedipine 20 MG Extended Release Oral Tablet [Coroday MR] Box of 56 by Mylan	OMOP404094	RxNorm Extension	Drug
Antihypertensive agent	21103909	Nifedipine 20 MG Extended Release Oral Tablet [Adalat] by DE	OMOP404125	RxNorm Extension	Drug
Antihypertensive agent	21103910	Nifedipine 20 MG Extended Release Oral Tablet [Adalat] Box of 60 by Mawdsley-Brooks	OMOP404138	RxNorm Extension	Drug
Antihypertensive agent	21103911	Nifedipine 20 MG Extended Release Oral Tablet [Adalat] Box of 60 by DE	OMOP404142	RxNorm Extension	Drug
Antihypertensive agent	21103912	Nifedipine 10 MG [Adipin]	OMOP404154	RxNorm Extension	Drug
Antihypertensive agent	21103913	Nifedipine 10 MG [Kentipine]	OMOP404156	RxNorm Extension	Drug
Antihypertensive agent	21103914	Nifedipine 10 MG Oral Capsule by Kent	OMOP404163	RxNorm Extension	Drug
Antihypertensive agent	21103916	Nifedipine 10 MG Oral Capsule [Adalat] Box of 90 by DE	OMOP404211	RxNorm Extension	Drug
Antihypertensive agent	21103917	Nifedipine 10 MG Extended Release Oral Tablet Box of 56 by A A H	OMOP404253	RxNorm Extension	Drug
Antihypertensive agent	21103918	Nifedipine 30 MG [Adipin]	OMOP404296	RxNorm Extension	Drug
Antihypertensive agent	21103919	Nifedipine 30 MG Extended Release Oral Tablet Box of 28 by Sigma-Tau	OMOP404321	RxNorm Extension	Drug
Antihypertensive agent	21103920	Nifedipine 30 MG Extended Release Oral Tablet Box of 28 by Ethigen	OMOP404322	RxNorm Extension	Drug
Antihypertensive agent	21103921	Nifedipine 30 MG Extended Release Oral Tablet [Adanif XL]	OMOP404352	RxNorm Extension	Drug
Antihypertensive agent	21103922	Nifedipine 30 MG Extended Release Oral Tablet [Adalat LA] Box of 28 by Mawdsley-Brooks	OMOP404373	RxNorm Extension	Drug
Antihypertensive agent	21103923	Nifedipine 60 MG Extended Release Oral Capsule Box of 28	OMOP404403	RxNorm Extension	Drug
Antihypertensive agent	21103924	Nifedipine 60 MG Extended Release Oral Tablet [Neozipine XL]	OMOP404413	RxNorm Extension	Drug
Antihypertensive agent	21103925	Nifedipine 60 MG Extended Release Oral Tablet [Valni] by Zentiva	OMOP404422	RxNorm Extension	Drug
Antihypertensive agent	21103926	Nifedipine 5 MG Oral Capsule by Mylan	OMOP404458	RxNorm Extension	Drug
Antihypertensive agent	21103927	Nifedipine 5 MG Oral Capsule Box of 100	OMOP404483	RxNorm Extension	Drug
Antihypertensive agent	21103928	Nifedipine 40 MG Extended Release Oral Tablet [Fortipine LA]	OMOP404500	RxNorm Extension	Drug
Antihypertensive agent	21103929	Nifedipine 6 MG/ML	OMOP404504	RxNorm Extension	Drug
Antihypertensive agent	21103930	Atenolol 50 MG / Nifedipine 20 MG Extended Release Oral Capsule [Beta-Adalat] by Dowelhurst	OMOP404535	RxNorm Extension	Drug
Antihypertensive agent	21103931	Atenolol 50 MG / Nifedipine 20 MG Extended Release Oral Capsule [Beta-Adalat] Box of 28	OMOP404536	RxNorm Extension	Drug
Antihypertensive agent	21103932	Atenolol 50 MG / Nifedipine 20 MG Extended Release Oral Capsule [Tenif] by Dowelhurst	OMOP404555	RxNorm Extension	Drug
Antihypertensive agent	21103933	Atenolol 50 MG / Nifedipine 20 MG Extended Release Oral Capsule [Tenif] Box of 28 by DE	OMOP404560	RxNorm Extension	Drug
Antihypertensive agent	21103934	Polythiazide 1 MG Oral Tablet Box of 28	OMOP404567	RxNorm Extension	Drug
Antihypertensive agent	21103989	Bumetanide 0.2 MG/ML Oral Solution by Leo	OMOP405582	RxNorm Extension	Drug
Antihypertensive agent	21103990	Bumetanide 5 MG Oral Tablet Box of 28 by Generics	OMOP405603	RxNorm Extension	Drug
Antihypertensive agent	21103991	Bumetanide 5 MG Oral Tablet Box of 28 by C.P.	OMOP405607	RxNorm Extension	Drug
Antihypertensive agent	21103992	Bumetanide 0.5 MG / Potassium Chloride 573 MG Extended Release Oral Tablet [Burinex] by Leo	OMOP405633	RxNorm Extension	Drug
Antihypertensive agent	21103993	Amiloride 5 MG / Bumetanide 1 MG Oral Tablet Box of 28 by Alliance	OMOP405646	RxNorm Extension	Drug
Antihypertensive agent	21104014	Nimodipine 30 MG Oral Tablet [Nimotop] by Mawdsley-Brooks	OMOP405951	RxNorm Extension	Drug
Antihypertensive agent	21104015	Nimodipine 30 MG Oral Tablet [Nimotop] by Bayer	OMOP405952	RxNorm Extension	Drug
Antihypertensive agent	21104016	Nimodipine 30 MG Oral Tablet [Nimotop] by Dowelhurst	OMOP405953	RxNorm Extension	Drug
Antihypertensive agent	21104018	Atenolol 50 MG Oral Tablet by Bristol Myers Squibb	OMOP405984	RxNorm Extension	Drug
Antihypertensive agent	21104019	Atenolol 50 MG Oral Tablet by Ranbaxy	OMOP405999	RxNorm Extension	Drug
Antihypertensive agent	21104020	Atenolol 50 MG Oral Tablet Box of 28 by Sigma-Tau	OMOP406021	RxNorm Extension	Drug
Antihypertensive agent	21104021	Atenolol 50 MG Oral Tablet Box of 28 by DE	OMOP406027	RxNorm Extension	Drug
Antihypertensive agent	21104022	Atenolol 50 MG Oral Tablet [Tenormin LS] Box of 28 by Sigma-Tau	OMOP406051	RxNorm Extension	Drug
Antihypertensive agent	21104023	Atenolol 100 MG Oral Tablet by Zanza	OMOP406088	RxNorm Extension	Drug
Antihypertensive agent	21104024	Atenolol 100 MG Oral Tablet by Almus	OMOP406091	RxNorm Extension	Drug
Antihypertensive agent	21104025	Atenolol 100 MG Oral Tablet Box of 28 by Generics	OMOP406095	RxNorm Extension	Drug
Antihypertensive agent	21104026	Atenolol 100 MG Oral Tablet Box of 28 by Sterwin Medicines	OMOP406107	RxNorm Extension	Drug
Antihypertensive agent	21104027	Atenolol 25 MG Oral Tablet by Actavis	OMOP406159	RxNorm Extension	Drug
Antihypertensive agent	21104028	Atenolol 25 MG Oral Tablet by Ivax	OMOP406161	RxNorm Extension	Drug
Antihypertensive agent	21104029	Atenolol 25 MG Oral Tablet Box of 28 by Accord	OMOP406174	RxNorm Extension	Drug
Antihypertensive agent	21104030	Atenolol 25 MG Oral Tablet [Antipressan] Box of 28	OMOP406214	RxNorm Extension	Drug
Antihypertensive agent	21104032	Atenolol 5 MG/ML Oral Solution by Waymade	OMOP406246	RxNorm Extension	Drug
Antihypertensive agent	21104034	Atenolol 20 MG/ML	OMOP406268	RxNorm Extension	Drug
Antihypertensive agent	21104107	Bendroflumethiazide 2.5 MG Oral Tablet by Mylan	OMOP407509	RxNorm Extension	Drug
Antihypertensive agent	21104108	Bendroflumethiazide 2.5 MG Oral Tablet by DE	OMOP407521	RxNorm Extension	Drug
Antihypertensive agent	21104109	Bendroflumethiazide 2.5 MG Oral Tablet by Sovereign	OMOP407524	RxNorm Extension	Drug
Antihypertensive agent	21104110	Bendroflumethiazide 5 MG Oral Tablet by Actavis	OMOP407603	RxNorm Extension	Drug
Antihypertensive agent	21104111	Bendroflumethiazide 5 MG Oral Tablet by Ivax	OMOP407604	RxNorm Extension	Drug
Antihypertensive agent	21104112	Bendroflumethiazide 5 MG Oral Tablet Box of 28 by Mylan	OMOP407611	RxNorm Extension	Drug
Antihypertensive agent	21104113	Bendroflumethiazide 5 MG Oral Tablet Box of 28 by Bristol Myers Squibb	OMOP407613	RxNorm Extension	Drug
Antihypertensive agent	21104114	Bendroflumethiazide 5 MG Oral Tablet Box of 28 by Sigma-Tau	OMOP407616	RxNorm Extension	Drug
Antihypertensive agent	21104115	Bendroflumethiazide 5 MG Oral Tablet Box of 28 by A A H	OMOP407621	RxNorm Extension	Drug
Antihypertensive agent	21104116	Bendroflumethiazide 5 MG Oral Tablet Box of 28 by Almus	OMOP407629	RxNorm Extension	Drug
Antihypertensive agent	21104117	Bendroflumethiazide 5 MG Oral Tablet [Neo-NaClex] Box of 100 by Mercury	OMOP407645	RxNorm Extension	Drug
Antihypertensive agent	21104118	Bendroflumethiazide 2.5 MG / Potassium Chloride 630 MG [Neo-Naclex-K]	OMOP407672	RxNorm Extension	Drug
Antihypertensive agent	21104119	Bendroflumethiazide 2.5 MG / Potassium Chloride 573 MG Extended Release Oral Tablet Box of 56	OMOP407680	RxNorm Extension	Drug
Antihypertensive agent	21104127	Hydrochlorothiazide 1.25 MG/ML Oral Solution	OMOP407783	RxNorm Extension	Drug
Antihypertensive agent	21104128	Hydrochlorothiazide 25 MG Oral Tablet [Hydrosaluric] Box of 30 by Merck	OMOP407802	RxNorm Extension	Drug
Antihypertensive agent	21104129	Hydrochlorothiazide 50 MG/ML	OMOP407803	RxNorm Extension	Drug
Antihypertensive agent	21104133	Amiloride 2.5 MG / Hydrochlorothiazide 25 MG Oral Tablet [Co-amilozide] Box of 28 by Generics	OMOP407881	RxNorm Extension	Drug
Antihypertensive agent	21104134	Amiloride 5 MG / Hydrochlorothiazide 50 MG Oral Tablet [Co-amilozide] by A A H	OMOP407920	RxNorm Extension	Drug
Antihypertensive agent	21104135	Amiloride 5 MG / Hydrochlorothiazide 50 MG Oral Tablet [Co-amilozide] by Ivax	OMOP407927	RxNorm Extension	Drug
Antihypertensive agent	21104136	Amiloride 5 MG / Hydrochlorothiazide 50 MG Oral Tablet [Co-amilozide] Box of 28	OMOP407931	RxNorm Extension	Drug
Antihypertensive agent	21104137	Amiloride 5 MG / Hydrochlorothiazide 50 MG Oral Tablet [Moduretic] Box of 28 by Sigma-Tau	OMOP407957	RxNorm Extension	Drug
Antihypertensive agent	21104138	Amiloride 5 MG / Hydrochlorothiazide 50 MG Oral Tablet [Moduretic] Box of 28 by Merck	OMOP407959	RxNorm Extension	Drug
Antihypertensive agent	21104139	Hydrochlorothiazide 25 MG / Losartan 100 MG Oral Tablet Box of 28 by Phoenix Labs	OMOP408003	RxNorm Extension	Drug
Antihypertensive agent	21104140	Hydrochlorothiazide 12.5 MG / Losartan 100 MG Oral Tablet Box of 28	OMOP408042	RxNorm Extension	Drug
Antihypertensive agent	21104141	Hydrochlorothiazide 12.5 MG / Losartan 100 MG Oral Tablet Box of 28 by DE	OMOP408049	RxNorm Extension	Drug
Antihypertensive agent	21104142	Hydrochlorothiazide 12.5 MG / Losartan 50 MG Oral Tablet by Alliance	OMOP408067	RxNorm Extension	Drug
Antihypertensive agent	21104143	Hydrochlorothiazide 12.5 MG / Losartan 50 MG Oral Tablet by Waymade	OMOP408068	RxNorm Extension	Drug
Antihypertensive agent	21104144	Hydrochlorothiazide 12.5 MG / Losartan 50 MG Oral Tablet by Zentiva	OMOP408075	RxNorm Extension	Drug
Antihypertensive agent	21104146	Hydrochlorothiazide 12.5 MG / Losartan 50 MG Oral Tablet [Cozaar-Comp] by Merck	OMOP408100	RxNorm Extension	Drug
Antihypertensive agent	21104147	Hydrochlorothiazide 12.5 MG / Losartan 50 MG Oral Tablet [Cozaar-Comp] by Lexon	OMOP408101	RxNorm Extension	Drug
Antihypertensive agent	21104434	Indoramin 20 MG Oral Tablet Box of 60 by Mawdsley-Brooks	OMOP413170	RxNorm Extension	Drug
Antihypertensive agent	21104435	Indoramin 20 MG Oral Tablet Box of 60 by DE	OMOP413177	RxNorm Extension	Drug
Antihypertensive agent	21104436	Indoramin 20 MG Oral Tablet [Dese Tiltab] by DE	OMOP413185	RxNorm Extension	Drug
Antihypertensive agent	21104437	Indoramin 25 MG Oral Tablet by Phoenix Labs	OMOP413198	RxNorm Extension	Drug
Antihypertensive agent	21104449	lacidipine 2 MG Oral Tablet by Kent	OMOP413515	RxNorm Extension	Drug
Antihypertensive agent	21104450	lacidipine 2 MG Oral Tablet by Sigma-Tau	OMOP413516	RxNorm Extension	Drug
Antihypertensive agent	21104451	lacidipine 4 MG Oral Tablet [Molap] Box of 28	OMOP413592	RxNorm Extension	Drug
Antihypertensive agent	21104452	lacidipine 4 MG Oral Tablet [Motens] by Waymade	OMOP413597	RxNorm Extension	Drug
Antihypertensive agent	21104472	moxonidine 0.3 MG Oral Tablet by Tillomed	OMOP414007	RxNorm Extension	Drug
Antihypertensive agent	21104473	moxonidine 0.3 MG Oral Tablet by Waymade	OMOP414009	RxNorm Extension	Drug
Antihypertensive agent	21104474	moxonidine 0.3 MG Oral Tablet Box of 28	OMOP414019	RxNorm Extension	Drug
Antihypertensive agent	21104475	moxonidine 0.3 MG Oral Tablet Box of 28 by Waymade	OMOP414031	RxNorm Extension	Drug
Antihypertensive agent	21104476	moxonidine 0.3 MG Oral Tablet [Physiotens] Box of 28 by Actavis	OMOP414051	RxNorm Extension	Drug
Antihypertensive agent	21104477	moxonidine 0.4 MG Oral Tablet by Phoenix Labs	OMOP414056	RxNorm Extension	Drug
Antihypertensive agent	21104478	moxonidine 0.4 MG Oral Tablet by DE	OMOP414063	RxNorm Extension	Drug
Antihypertensive agent	21104479	moxonidine 0.4 MG Oral Tablet [Physiotens] Box of 28 by BGP	OMOP414114	RxNorm Extension	Drug
Antihypertensive agent	21104480	moxonidine 0.4 MG Oral Tablet [Physiotens] Box of 28 by Dowelhurst	OMOP414116	RxNorm Extension	Drug
Antihypertensive agent	21104481	moxonidine 0.2 MG Oral Tablet by Mylan	OMOP414119	RxNorm Extension	Drug
Antihypertensive agent	21104482	moxonidine 0.2 MG Oral Tablet by Sandoz	OMOP414123	RxNorm Extension	Drug
Antihypertensive agent	21104483	moxonidine 0.2 MG Oral Tablet by Alliance	OMOP414126	RxNorm Extension	Drug
Antihypertensive agent	21104484	moxonidine 0.2 MG Oral Tablet by A A H	OMOP414133	RxNorm Extension	Drug
Antihypertensive agent	21104485	moxonidine 0.2 MG Oral Tablet [Physiotens] Box of 28 by BGP	OMOP414178	RxNorm Extension	Drug
Antihypertensive agent	21104487	nebivolol 2.5 MG Oral Tablet Box of 28 by DE	OMOP414232	RxNorm Extension	Drug
Antihypertensive agent	21104488	nebivolol 10 MG Oral Tablet by Glenmark	OMOP414237	RxNorm Extension	Drug
Antihypertensive agent	21104489	nebivolol 5 MG Oral Tablet by A A H	OMOP414262	RxNorm Extension	Drug
Antihypertensive agent	21104490	nebivolol 5 MG Oral Tablet Box of 28 by TEVA	OMOP414282	RxNorm Extension	Drug
Antihypertensive agent	21104652	Cilazapril 5 MG Oral Tablet Box of 28 by Sigma-Tau	OMOP253238	RxNorm Extension	Drug
Antihypertensive agent	21104653	Cilazapril 2.5 MG Oral Tablet Box of 28	OMOP253264	RxNorm Extension	Drug
Antihypertensive agent	21104654	Cilazapril 2.5 MG Oral Tablet [Vascace]	OMOP253265	RxNorm Extension	Drug
Antihypertensive agent	21104655	Cilazapril 1 MG Oral Tablet Box of 30	OMOP253278	RxNorm Extension	Drug
Antihypertensive agent	21104662	Cyclopenthiazide 0.5 MG Oral Tablet [Navidrex] by AMCo	OMOP253489	RxNorm Extension	Drug
Antihypertensive agent	21104663	Cyclopenthiazide / Oxprenolol Extended Release Oral Tablet [Trasidrex]	OMOP253501	RxNorm Extension	Drug
Antihypertensive agent	21104664	Cyclopenthiazide 0.25 MG / Oxprenolol 160 MG Extended Release Oral Tablet [Trasidrex]	OMOP253508	RxNorm Extension	Drug
Antihypertensive agent	21104693	eprosartan Oral Suspension	OMOP254022	RxNorm Extension	Drug
Antihypertensive agent	21104694	eprosartan 300 MG Oral Tablet by TEVA	OMOP254038	RxNorm Extension	Drug
Antihypertensive agent	21104695	eprosartan 300 MG Oral Tablet [Teveten] by Lexon	OMOP254059	RxNorm Extension	Drug
Antihypertensive agent	21104696	eprosartan 300 MG Oral Tablet [Teveten] Box of 28 by Waymade	OMOP254066	RxNorm Extension	Drug
Antihypertensive agent	21104697	eprosartan 600 MG Oral Tablet by TEVA	OMOP254087	RxNorm Extension	Drug
Antihypertensive agent	21104698	eprosartan 600 MG Oral Tablet [Teveten] by BGP	OMOP254104	RxNorm Extension	Drug
Antihypertensive agent	21104699	eprosartan 600 MG Oral Tablet [Teveten] Box of 28 by Mawdsley-Brooks	OMOP254109	RxNorm Extension	Drug
Antihypertensive agent	21104701	eprosartan 400 MG Oral Tablet Box of 56 by Phoenix Labs	OMOP254129	RxNorm Extension	Drug
Antihypertensive agent	21104702	eprosartan 400 MG Oral Tablet [Teveten] Box of 56 by Mawdsley-Brooks	OMOP254140	RxNorm Extension	Drug
Antihypertensive agent	21104799	eplerenone 50 MG Oral Tablet [Inspra] by Waymade	OMOP256086	RxNorm Extension	Drug
Antihypertensive agent	21104800	eplerenone 25 MG Oral Tablet by A A H	OMOP256105	RxNorm Extension	Drug
Antihypertensive agent	21104801	eplerenone 25 MG Oral Tablet Box of 30	OMOP256121	RxNorm Extension	Drug
Antihypertensive agent	21104832	Betaxolol 2.5 MG/ML Ophthalmic Solution [Betoptic] by Stephar	OMOP256805	RxNorm Extension	Drug
Antihypertensive agent	21105163	aliskiren 150 MG Oral Tablet [Rasilez]	OMOP262913	RxNorm Extension	Drug
Antihypertensive agent	21105164	aliskiren 150 MG Oral Tablet [Rasilez] Box of 28	OMOP262919	RxNorm Extension	Drug
Antihypertensive agent	21105165	aliskiren 300 MG Oral Tablet Box of 30	OMOP262932	RxNorm Extension	Drug
Antihypertensive agent	21105166	aliskiren 300 MG Oral Tablet [Rasilez] Box of 28 by Lexon	OMOP262947	RxNorm Extension	Drug
Antihypertensive agent	21105315	Ketanserin 20 MG Oral Tablet Box of 1	OMOP265808	RxNorm Extension	Drug
Antihypertensive agent	21105316	Ketanserin 20 MG Oral Tablet [Ketensin] Box of 60	OMOP265813	RxNorm Extension	Drug
Antihypertensive agent	21105319	Perindopril 5 MG Oral Tablet [Coversyl] Box of 30 by DE	OMOP265871	RxNorm Extension	Drug
Antihypertensive agent	21105320	Perindopril 2.5 MG Oral Tablet	OMOP265875	RxNorm Extension	Drug
Antihypertensive agent	21105321	Perindopril 10 MG Oral Tablet [Coversyl] by Mawdsley-Brooks	OMOP265887	RxNorm Extension	Drug
Antihypertensive agent	21105323	tolvaptan 30 MG Oral Tablet [Samsca] by Otsuka	OMOP265968	RxNorm Extension	Drug
Antihypertensive agent	21105324	tolvaptan 45 MG Oral Tablet [Jinarc] by Otsuka	OMOP265981	RxNorm Extension	Drug
Antihypertensive agent	21105354	Labetalol 400 MG Oral Tablet Box of 56 by DE	OMOP266583	RxNorm Extension	Drug
Antihypertensive agent	21105355	Labetalol 400 MG Oral Tablet Box of 56 by Actavis	OMOP266585	RxNorm Extension	Drug
Antihypertensive agent	21105356	Labetalol 400 MG Oral Tablet [Trandate] Box of 56	OMOP266589	RxNorm Extension	Drug
Antihypertensive agent	21105357	Labetalol 400 MG Oral Tablet [Trandate] Box of 56 by Focus	OMOP266590	RxNorm Extension	Drug
Antihypertensive agent	21105358	Labetalol 40 MG/ML	OMOP266598	RxNorm Extension	Drug
Antihypertensive agent	21105359	Labetalol 1 MG/ML Oral Solution	OMOP266619	RxNorm Extension	Drug
Antihypertensive agent	21105360	Labetalol 100 MG Oral Tablet Box of 56 by DE	OMOP266655	RxNorm Extension	Drug
Antihypertensive agent	21105362	Labetalol 5 MG/ML Prefilled Syringe Box of 5	OMOP266672	RxNorm Extension	Drug
Antihypertensive agent	21105397	Verapamil 120 MG Extended Release Oral Capsule Box of 28	OMOP267070	RxNorm Extension	Drug
Antihypertensive agent	21105398	Verapamil 120 MG Oral Tablet by Kent	OMOP267077	RxNorm Extension	Drug
Antihypertensive agent	21105399	Verapamil 120 MG Oral Tablet by TEVA	OMOP267084	RxNorm Extension	Drug
Antihypertensive agent	21105400	Verapamil 120 MG Oral Tablet Box of 28	OMOP267087	RxNorm Extension	Drug
Antihypertensive agent	21105401	Verapamil 120 MG Oral Tablet Box of 28 by Kent	OMOP267090	RxNorm Extension	Drug
Antihypertensive agent	21105402	Verapamil 120 MG Oral Tablet Box of 28 by Alliance	OMOP267092	RxNorm Extension	Drug
Antihypertensive agent	21105403	Verapamil 120 MG Extended Release Oral Tablet [Vera-Til SR] by Tillomed	OMOP267131	RxNorm Extension	Drug
Antihypertensive agent	21105404	Verapamil 120 MG Extended Release Oral Tablet [Vera-Til SR] Box of 28	OMOP267133	RxNorm Extension	Drug
Antihypertensive agent	21105405	Verapamil 80 MG Oral Tablet [Cordilox] by Ivax	OMOP267204	RxNorm Extension	Drug
Antihypertensive agent	21105406	Verapamil 160 MG Oral Tablet Box of 100 by Sandoz	OMOP267270	RxNorm Extension	Drug
Antihypertensive agent	21105407	Verapamil 240 MG Extended Release Oral Tablet by Mylan	OMOP267286	RxNorm Extension	Drug
Antihypertensive agent	21105408	Verapamil 240 MG Extended Release Oral Tablet Box of 30 by Waymade	OMOP267306	RxNorm Extension	Drug
Antihypertensive agent	21105409	Verapamil 240 MG Extended Release Oral Tablet [Vera-Til SR] by Tillomed	OMOP267308	RxNorm Extension	Drug
Antihypertensive agent	21105410	Verapamil 240 MG Extended Release Oral Tablet [Vera-Til SR] Box of 28	OMOP267310	RxNorm Extension	Drug
Antihypertensive agent	21105411	Verapamil 240 MG Extended Release Oral Tablet [Securon SR] by Dowelhurst	OMOP267318	RxNorm Extension	Drug
Antihypertensive agent	21105412	Verapamil 240 MG Extended Release Oral Tablet [Verapress MR] Box of 28	OMOP267342	RxNorm Extension	Drug
Antihypertensive agent	21105508	Propranolol Extended Release Oral Capsule [Slo-Pro]	OMOP268975	RxNorm Extension	Drug
Antihypertensive agent	21105509	Propranolol 40 MG Oral Tablet by Accord	OMOP268982	RxNorm Extension	Drug
Antihypertensive agent	21105510	Propranolol 40 MG Oral Tablet by Ranbaxy	OMOP268989	RxNorm Extension	Drug
Antihypertensive agent	21105511	Propranolol 40 MG Oral Tablet Box of 28 by Phoenix Labs	OMOP268999	RxNorm Extension	Drug
Antihypertensive agent	21105512	Propranolol 10 MG Oral Tablet by Alliance	OMOP269049	RxNorm Extension	Drug
Antihypertensive agent	21105513	Propranolol 10 MG Oral Tablet by Actavis	OMOP269055	RxNorm Extension	Drug
Antihypertensive agent	21105514	Propranolol 10 MG Oral Tablet Box of 28 by TEVA	OMOP269073	RxNorm Extension	Drug
Antihypertensive agent	21105515	Propranolol 10 MG Oral Tablet [Inderal] by Astrazeneca	OMOP269083	RxNorm Extension	Drug
Antihypertensive agent	21105516	Propranolol 6.4 MG/ML Oral Solution	OMOP269087	RxNorm Extension	Drug
Antihypertensive agent	21105517	Propranolol 80 MG [Bedranol SR]	OMOP269091	RxNorm Extension	Drug
Antihypertensive agent	21105518	Propranolol 80 MG Extended Release Oral Capsule by A A H	OMOP269100	RxNorm Extension	Drug
Antihypertensive agent	21105519	Propranolol 80 MG Extended Release Oral Capsule [Rapranol SR] Box of 28	OMOP269125	RxNorm Extension	Drug
Antihypertensive agent	21105520	Propranolol 80 MG Extended Release Oral Capsule [Half Inderal]	OMOP269128	RxNorm Extension	Drug
Antihypertensive agent	21105521	Propranolol 80 MG Extended Release Oral Capsule [Half Inderal] by Stephar	OMOP269130	RxNorm Extension	Drug
Antihypertensive agent	21105522	Propranolol 80 MG Extended Release Oral Capsule [Half Inderal] by Waymade	OMOP269132	RxNorm Extension	Drug
Antihypertensive agent	21105523	Propranolol 80 MG Oral Tablet by Mylan	OMOP269146	RxNorm Extension	Drug
Antihypertensive agent	21105524	Propranolol 80 MG Oral Tablet by Boston	OMOP269149	RxNorm Extension	Drug
Antihypertensive agent	21105525	Propranolol 80 MG Oral Tablet Box of 56 by Waymade	OMOP269169	RxNorm Extension	Drug
Antihypertensive agent	21105526	Propranolol 80 MG Oral Tablet [Inderal] Box of 60	OMOP269177	RxNorm Extension	Drug
Antihypertensive agent	21105527	Propranolol 10 MG/ML [Syprol]	OMOP269180	RxNorm Extension	Drug
Antihypertensive agent	21105528	Propranolol 10 MG/ML Oral Solution by Mawdsley-Brooks	OMOP269181	RxNorm Extension	Drug
Antihypertensive agent	21105529	Propranolol 10 MG/ML Oral Solution by DE	OMOP269187	RxNorm Extension	Drug
Antihypertensive agent	21105530	Propranolol 1 MG/ML Oral Solution by Cubic	OMOP269206	RxNorm Extension	Drug
Antihypertensive agent	21105531	Propranolol 1 MG/ML Oral Solution by Colorama	OMOP269209	RxNorm Extension	Drug
Antihypertensive agent	21105534	Propranolol 0.334 MG/ML Oral Solution	OMOP269248	RxNorm Extension	Drug
Antihypertensive agent	21105535	Propranolol 2 MG/ML Oral Solution by CST	OMOP269263	RxNorm Extension	Drug
Antihypertensive agent	21105536	Propranolol 3 MG/ML	OMOP269269	RxNorm Extension	Drug
Antihypertensive agent	21105537	Propranolol 160 MG Extended Release Oral Capsule Box of 28 by TEVA	OMOP269301	RxNorm Extension	Drug
Antihypertensive agent	21105539	Propranolol 160 MG Extended Release Oral Capsule [Inderal] Box of 28 by Astrazeneca	OMOP269319	RxNorm Extension	Drug
Antihypertensive agent	21105540	Propranolol 160 MG Extended Release Oral Capsule [Rapranol SR]	OMOP269330	RxNorm Extension	Drug
Antihypertensive agent	21105541	Propranolol 160 MG Oral Tablet Box of 28	OMOP269358	RxNorm Extension	Drug
Antihypertensive agent	21105542	Propranolol 160 MG Oral Tablet Box of 56 by TEVA	OMOP269371	RxNorm Extension	Drug
Antihypertensive agent	21105574	Diltiazem Extended Release Oral Capsule [Bi-Carzem]	OMOP269873	RxNorm Extension	Drug
Antihypertensive agent	21105575	Diltiazem 180 MG Extended Release Oral Capsule by Icarus	OMOP269912	RxNorm Extension	Drug
Antihypertensive agent	21105576	Diltiazem 180 MG Extended Release Oral Capsule [Uard] Box of 28 by Ennogen	OMOP269967	RxNorm Extension	Drug
Antihypertensive agent	21105577	Diltiazem 60 MG Extended Release Oral Capsule by DE	OMOP270013	RxNorm Extension	Drug
Antihypertensive agent	21105578	Diltiazem 60 MG Extended Release Oral Capsule [Dilcardia SR] Box of 56 by Mylan	OMOP270032	RxNorm Extension	Drug
Antihypertensive agent	21105579	Diltiazem 60 MG Extended Release Oral Tablet Box of 90	OMOP270079	RxNorm Extension	Drug
Antihypertensive agent	21105580	Diltiazem 60 MG Extended Release Oral Tablet Box of 100 by A A H	OMOP270088	RxNorm Extension	Drug
Antihypertensive agent	21105581	Diltiazem 60 MG Extended Release Oral Tablet [Tildiem] Box of 100	OMOP270100	RxNorm Extension	Drug
Antihypertensive agent	21105583	Diltiazem 300 MG Extended Release Oral Capsule by Mawdsley-Brooks	OMOP270150	RxNorm Extension	Drug
Antihypertensive agent	21105584	Diltiazem 300 MG Extended Release Oral Capsule by Sigma-Tau	OMOP270152	RxNorm Extension	Drug
Antihypertensive agent	21105585	Diltiazem 300 MG Extended Release Oral Capsule Box of 28 by Sigma-Tau	OMOP270161	RxNorm Extension	Drug
Antihypertensive agent	21105586	Diltiazem 300 MG Extended Release Oral Capsule Box of 28 by AM Distributions	OMOP270162	RxNorm Extension	Drug
Antihypertensive agent	21105587	Diltiazem 300 MG Extended Release Oral Capsule Box of 28 by Icarus	OMOP270166	RxNorm Extension	Drug
Antihypertensive agent	21105588	Diltiazem 300 MG Extended Release Oral Capsule [Bi-Carzem] by Tillomed	OMOP270176	RxNorm Extension	Drug
Antihypertensive agent	21105589	Diltiazem 300 MG Extended Release Oral Capsule [Zemret]	OMOP270179	RxNorm Extension	Drug
Antihypertensive agent	21105592	Diltiazem 90 MG [Adizem-SR]	OMOP270238	RxNorm Extension	Drug
Antihypertensive agent	21105593	Diltiazem 90 MG Extended Release Oral Capsule by Pharma-z	OMOP270252	RxNorm Extension	Drug
Antihypertensive agent	21105594	Diltiazem 90 MG Extended Release Oral Capsule [Adizem-SR] by Waymade	OMOP270299	RxNorm Extension	Drug
Antihypertensive agent	21105595	Diltiazem 90 MG Extended Release Oral Capsule [Adizem-SR] Box of 56 by Lexon	OMOP270306	RxNorm Extension	Drug
Antihypertensive agent	21105596	Diltiazem 90 MG Extended Release Oral Tablet by Icarus	OMOP270320	RxNorm Extension	Drug
Antihypertensive agent	21105597	Diltiazem 90 MG Extended Release Oral Tablet [Tildiem Retard] by Sanofi	OMOP270345	RxNorm Extension	Drug
Antihypertensive agent	21105598	Diltiazem 90 MG Extended Release Oral Tablet [Tildiem Retard] Box of 60	OMOP270353	RxNorm Extension	Drug
Antihypertensive agent	21105599	Diltiazem 90 MG Extended Release Oral Tablet [Tildiem Retard] Box of 60 by Waymade	OMOP270357	RxNorm Extension	Drug
Antihypertensive agent	21105600	Diltiazem 90 MG Extended Release Oral Tablet [Angiozem CR] Box of 56	OMOP270362	RxNorm Extension	Drug
Antihypertensive agent	21105601	Diltiazem 240 MG Extended Release Oral Capsule by AM Distributions	OMOP270378	RxNorm Extension	Drug
Antihypertensive agent	21105602	Diltiazem 240 MG Extended Release Oral Capsule by DE	OMOP270381	RxNorm Extension	Drug
Antihypertensive agent	21105603	Diltiazem 240 MG Extended Release Oral Capsule [Adizem-XL] by Napp	OMOP270394	RxNorm Extension	Drug
Antihypertensive agent	21105604	Diltiazem 240 MG Extended Release Oral Capsule [Zemtard] Box of 28 by Galen	OMOP270420	RxNorm Extension	Drug
Antihypertensive agent	21105605	Diltiazem 240 MG Extended Release Oral Capsule [Uard] by Ennogen	OMOP270427	RxNorm Extension	Drug
Antihypertensive agent	21105606	Diltiazem 240 MG Extended Release Oral Capsule [Dilzem XL] Box of 28 by Sigma-Tau	OMOP270439	RxNorm Extension	Drug
Antihypertensive agent	21105607	Diltiazem 240 MG Extended Release Oral Capsule [Dilzem XL] Box of 28 by Waymade	OMOP270440	RxNorm Extension	Drug
Antihypertensive agent	21105609	Diltiazem 120 MG Extended Release Oral Capsule by Colorama	OMOP270481	RxNorm Extension	Drug
Antihypertensive agent	21105610	Diltiazem 120 MG Extended Release Oral Capsule [Horizem] Box of 56 by Horizon lifecare	OMOP270528	RxNorm Extension	Drug
Antihypertensive agent	21105611	Diltiazem 120 MG Extended Release Oral Capsule [Slozem] Box of 28 by Merck	OMOP270536	RxNorm Extension	Drug
Antihypertensive agent	21105612	Diltiazem 120 MG Extended Release Oral Capsule [Disogram] by Ranbaxy	OMOP270552	RxNorm Extension	Drug
Antihypertensive agent	21105613	Diltiazem 120 MG Extended Release Oral Capsule [Uard]	OMOP270555	RxNorm Extension	Drug
Antihypertensive agent	21105614	Diltiazem 120 MG Extended Release Oral Capsule [Dilzem XL] by TEVA	OMOP270561	RxNorm Extension	Drug
Antihypertensive agent	21105615	Diltiazem 120 MG Extended Release Oral Capsule [Viazem XL] Box of 28 by Thornton & Ross	OMOP270578	RxNorm Extension	Drug
Antihypertensive agent	21105616	Diltiazem 120 MG Extended Release Oral Tablet by Cubic	OMOP270587	RxNorm Extension	Drug
Antihypertensive agent	21105617	Diltiazem 120 MG Extended Release Oral Tablet Box of 56 by J M McGill	OMOP270599	RxNorm Extension	Drug
Antihypertensive agent	21105618	Diltiazem 120 MG Extended Release Oral Tablet [Calcicard CR] Box of 56	OMOP270634	RxNorm Extension	Drug
Antihypertensive agent	21105879	Metoprolol Oral Solution	OMOP275568	RxNorm Extension	Drug
Antihypertensive agent	21105880	Metoprolol 1.6 MG/ML Oral Solution	OMOP275586	RxNorm Extension	Drug
Antihypertensive agent	21105881	Metoprolol 100 MG Oral Tablet by A A H	OMOP275599	RxNorm Extension	Drug
Antihypertensive agent	21105882	Metoprolol 100 MG Oral Tablet Box of 28 by Sigma-Tau	OMOP275611	RxNorm Extension	Drug
Antihypertensive agent	21105883	Metoprolol 100 MG Oral Tablet Box of 56 by Kent	OMOP275622	RxNorm Extension	Drug
Antihypertensive agent	21105884	Metoprolol 100 MG Oral Tablet Box of 56 by Sigma-Tau	OMOP275624	RxNorm Extension	Drug
Antihypertensive agent	21105885	Metoprolol 100 MG Oral Tablet Box of 100 by Ivax	OMOP275639	RxNorm Extension	Drug
Antihypertensive agent	21105886	Metoprolol 100 MG Oral Tablet [Lopressor] Box of 56	OMOP275649	RxNorm Extension	Drug
Antihypertensive agent	21105887	Metoprolol 1 MG/ML Prefilled Syringe Box of 5	OMOP275667	RxNorm Extension	Drug
Antihypertensive agent	21105888	Metoprolol 50 MG Oral Tablet by Almus	OMOP275686	RxNorm Extension	Drug
Antihypertensive agent	21105889	Metoprolol 50 MG Oral Tablet Box of 28 by DE	OMOP275695	RxNorm Extension	Drug
Antihypertensive agent	21105890	Metoprolol 200 MG Extended Release Oral Tablet Box of 30	OMOP275732	RxNorm Extension	Drug
Antihypertensive agent	21105891	Metoprolol 200 MG Extended Release Oral Tablet [Betaloc-SA]	OMOP275733	RxNorm Extension	Drug
Antihypertensive agent	21106095	Methyldopa 500 MG Oral Tablet Box of 56 by Actavis	OMOP279488	RxNorm Extension	Drug
Antihypertensive agent	21106096	Methyldopa 10 MG/ML Oral Suspension	OMOP279503	RxNorm Extension	Drug
Antihypertensive agent	21106122	Amiloride 0.3 MG/ML	OMOP280118	RxNorm Extension	Drug
Antihypertensive agent	21106123	Amiloride 2 MG/ML Oral Suspension	OMOP280127	RxNorm Extension	Drug
Antihypertensive agent	21106124	Amiloride 5 MG Oral Tablet by DE	OMOP280140	RxNorm Extension	Drug
Antihypertensive agent	21106127	Amiloride 0.46 MG/ML Oral Solution	OMOP280209	RxNorm Extension	Drug
Antihypertensive agent	21106128	Amiloride 0.5 MG/ML Oral Suspension	OMOP280228	RxNorm Extension	Drug
Antihypertensive agent	21106217	Oxprenolol 160 MG Extended Release Oral Tablet [Slow-Trasicor] Box of 28 by Sigma-Tau	OMOP281957	RxNorm Extension	Drug
Antihypertensive agent	21106218	Oxprenolol 20 MG Oral Tablet [Trasicor] Box of 56 by Amdipharm	OMOP281972	RxNorm Extension	Drug
Antihypertensive agent	21106219	Oxprenolol 40 MG Oral Tablet by Alliance	OMOP281976	RxNorm Extension	Drug
Antihypertensive agent	21106226	Sotalol 160 MG Oral Tablet Box of 28 by Apotex	OMOP282063	RxNorm Extension	Drug
Antihypertensive agent	21106227	Sotalol 160 MG Oral Tablet Box of 28 by Accord	OMOP282067	RxNorm Extension	Drug
Antihypertensive agent	21106228	Sotalol 80 MG Oral Tablet Box of 28 by Phoenix Labs	OMOP282109	RxNorm Extension	Drug
Antihypertensive agent	21106229	Sotalol 80 MG Oral Tablet [Beta-Cardone] Box of 56	OMOP282127	RxNorm Extension	Drug
Antihypertensive agent	21106230	Sotalol 80 MG Oral Tablet [Beta-Cardone] Box of 100 by Focus	OMOP282130	RxNorm Extension	Drug
Antihypertensive agent	21106231	Sotalol 40 MG Oral Tablet by A A H	OMOP282171	RxNorm Extension	Drug
Antihypertensive agent	21106232	Sotalol 40 MG Oral Tablet Box of 28 by Mylan	OMOP282178	RxNorm Extension	Drug
Antihypertensive agent	21106233	Sotalol 40 MG Oral Tablet Box of 28 by Almus	OMOP282191	RxNorm Extension	Drug
Antihypertensive agent	21106234	Sotalol 40 MG Oral Tablet [Beta-Cardone] Box of 56 by Focus	OMOP282196	RxNorm Extension	Drug
Antihypertensive agent	21106235	Sotalol 2 MG/ML Oral Suspension	OMOP282212	RxNorm Extension	Drug
Antihypertensive agent	21106249	Losartan 100 MG Oral Tablet by Bristol Myers Squibb	OMOP282444	RxNorm Extension	Drug
Antihypertensive agent	21106250	Losartan 100 MG Oral Tablet by Kent	OMOP282448	RxNorm Extension	Drug
Antihypertensive agent	21106251	Losartan 100 MG Oral Tablet by Sandoz	OMOP282449	RxNorm Extension	Drug
Antihypertensive agent	21106252	Losartan 100 MG Oral Tablet by TEVA	OMOP282463	RxNorm Extension	Drug
Antihypertensive agent	21106253	Losartan 100 MG Oral Tablet by Wockhardt	OMOP282466	RxNorm Extension	Drug
Antihypertensive agent	21106254	Losartan 100 MG Oral Tablet Box of 28 by Aptil	OMOP282482	RxNorm Extension	Drug
Antihypertensive agent	21106255	Losartan 100 MG Oral Tablet [Cozaar] Box of 28	OMOP282507	RxNorm Extension	Drug
Antihypertensive agent	21106256	Losartan 5 MG/ML Oral Solution	OMOP282517	RxNorm Extension	Drug
Antihypertensive agent	21106257	Losartan 25 MG Oral Tablet Box of 28 by Sigma-Tau	OMOP282558	RxNorm Extension	Drug
Antihypertensive agent	21106258	Losartan 50 MG Oral Tablet by A A H	OMOP282602	RxNorm Extension	Drug
Antihypertensive agent	21106259	Losartan 50 MG Oral Tablet Box of 28 by Accord	OMOP282620	RxNorm Extension	Drug
Antihypertensive agent	21106260	Losartan 50 MG Oral Tablet Box of 28 by Waymade	OMOP282627	RxNorm Extension	Drug
Antihypertensive agent	21106262	Losartan 50 MG Oral Tablet Box of 28 by TEVA	OMOP282637	RxNorm Extension	Drug
Antihypertensive agent	21106264	Losartan 20 MG/ML Oral Solution	OMOP282687	RxNorm Extension	Drug
Antihypertensive agent	21106498	1 ML Bisoprolol 2 MG/ML Oral Solution	OMOP288894	RxNorm Extension	Drug
Antihypertensive agent	21106499	1 ML Bisoprolol 1.5 MG/ML Oral Suspension	OMOP288922	RxNorm Extension	Drug
Antihypertensive agent	21106501	1 ML Fosinopril 4 MG/ML Oral Suspension	OMOP288933	RxNorm Extension	Drug
Antihypertensive agent	21106541	1 ML Enalapril 0.3 MG/ML Oral Suspension	OMOP289866	RxNorm Extension	Drug
Antihypertensive agent	21106544	1 ML Enalapril 0.6 MG/ML Oral Suspension	OMOP289889	RxNorm Extension	Drug
Antihypertensive agent	21106545	1 ML Enalapril 1.4 MG/ML Oral Suspension	OMOP289902	RxNorm Extension	Drug
Antihypertensive agent	21106564	1 ML Hydralazine 10 MG/ML Oral Solution	OMOP290398	RxNorm Extension	Drug
Antihypertensive agent	21106565	1 ML Hydralazine 1.5 MG/ML Oral Suspension	OMOP290437	RxNorm Extension	Drug
Antihypertensive agent	21106613	1 ML Doxazosin 1.2 MG/ML Oral Suspension	OMOP291291	RxNorm Extension	Drug
Antihypertensive agent	21106666	1 ML Chlorothiazide 3 MG/ML Oral Suspension	OMOP292118	RxNorm Extension	Drug
Antihypertensive agent	21106670	1 ML Chlorothiazide 6.6 MG/ML Oral Suspension	OMOP292149	RxNorm Extension	Drug
Antihypertensive agent	21106674	1 ML Chlorothiazide 1.5 MG/ML Oral Suspension	OMOP292178	RxNorm Extension	Drug
Antihypertensive agent	21106675	1 ML Chlorothiazide 24 MG/ML Oral Suspension	OMOP292211	RxNorm Extension	Drug
Antihypertensive agent	21106676	1 ML Chlorothiazide 5.4 MG/ML Oral Solution	OMOP292213	RxNorm Extension	Drug
Antihypertensive agent	21106677	1 ML Chlorothiazide 75 MG/ML Oral Solution	OMOP292217	RxNorm Extension	Drug
Antihypertensive agent	21106679	1 ML Clonidine 0.00125 MG/ML Oral Solution	OMOP292280	RxNorm Extension	Drug
Antihypertensive agent	21106681	1 ML Clonidine 0.0025 MG/ML Oral Suspension	OMOP292302	RxNorm Extension	Drug
Antihypertensive agent	21106682	1 ML Clonidine 0.05 MG/ML Oral Suspension	OMOP292340	RxNorm Extension	Drug
Antihypertensive agent	21106743	1 ML olmesartan 2 MG/ML Oral Solution	OMOP293472	RxNorm Extension	Drug
Antihypertensive agent	21106756	1 ML Amlodipine 0.4 MG/ML Oral Solution	OMOP293830	RxNorm Extension	Drug
Antihypertensive agent	21106758	1 ML Amlodipine 0.5 MG/ML Oral Suspension	OMOP293839	RxNorm Extension	Drug
Antihypertensive agent	21106759	1 ML carvedilol 0.3 MG/ML Oral Suspension	OMOP293846	RxNorm Extension	Drug
Antihypertensive agent	21106760	1 ML carvedilol 0.625 MG/ML Oral Suspension	OMOP293848	RxNorm Extension	Drug
Antihypertensive agent	21106763	1 ML Ramipril 0.25 MG/ML Oral Solution	OMOP293870	RxNorm Extension	Drug
Antihypertensive agent	21106764	1 ML Lisinopril 2.8 MG/ML Oral Solution	OMOP293898	RxNorm Extension	Drug
Antihypertensive agent	21106806	1 ML Spironolactone 1.4 MG/ML Oral Suspension	OMOP294490	RxNorm Extension	Drug
Antihypertensive agent	21106808	1 ML Spironolactone 1.25 MG/ML Oral Suspension	OMOP294522	RxNorm Extension	Drug
Antihypertensive agent	21106810	1 ML Spironolactone 25 MG/ML Oral Solution	OMOP294589	RxNorm Extension	Drug
Antihypertensive agent	21106811	1 ML Spironolactone 0.6 MG/ML Oral Solution	OMOP294613	RxNorm Extension	Drug
Antihypertensive agent	21106841	1 ML Captopril 4 MG/ML Oral Suspension	OMOP295134	RxNorm Extension	Drug
Antihypertensive agent	21106844	1 ML Captopril 10 MG/ML Oral Suspension	OMOP295185	RxNorm Extension	Drug
Antihypertensive agent	21106845	1 ML Captopril 0.65 MG/ML Oral Suspension	OMOP295234	RxNorm Extension	Drug
Antihypertensive agent	21106847	1 ML Captopril 6.25 MG/ML Oral Solution	OMOP295247	RxNorm Extension	Drug
Antihypertensive agent	21106875	1 ML Chlorthalidone 10 MG/ML Oral Suspension	OMOP296069	RxNorm Extension	Drug
Antihypertensive agent	21106963	1 ML Furosemide 66 MG/ML Oral Suspension	OMOP297646	RxNorm Extension	Drug
Antihypertensive agent	21106967	1 ML Furosemide 100 MG/ML Oral Suspension	OMOP297714	RxNorm Extension	Drug
Antihypertensive agent	21106974	1 ML Atenolol 0.6 MG/ML Oral Suspension	OMOP297904	RxNorm Extension	Drug
Antihypertensive agent	21106976	1 ML Hydrochlorothiazide 5 MG/ML Oral Solution	OMOP297971	RxNorm Extension	Drug
Antihypertensive agent	21106977	1 ML Hydrochlorothiazide 50 MG/ML Oral Suspension	OMOP297991	RxNorm Extension	Drug
Antihypertensive agent	21106982	1 ML Hydrochlorothiazide 4 MG/ML Oral Suspension	OMOP298018	RxNorm Extension	Drug
Antihypertensive agent	21107056	1 ML Labetalol 5 MG/ML Oral Suspension	OMOP299499	RxNorm Extension	Drug
Antihypertensive agent	21107061	1 ML Verapamil 8 MG/ML Oral Solution	OMOP299637	RxNorm Extension	Drug
Antihypertensive agent	21107062	1 ML Verapamil 6 MG/ML Oral Solution	OMOP299662	RxNorm Extension	Drug
Antihypertensive agent	21107080	1 ML Propranolol 16 MG/ML Oral Solution	OMOP300001	RxNorm Extension	Drug
Antihypertensive agent	21107084	1 ML Propranolol 0.4 MG/ML Oral Suspension	OMOP300052	RxNorm Extension	Drug
Antihypertensive agent	21107085	1 ML Propranolol 0.334 MG/ML Oral Suspension	OMOP300056	RxNorm Extension	Drug
Antihypertensive agent	21107133	1 ML Metoprolol 5 MG/ML Oral Suspension	OMOP300807	RxNorm Extension	Drug
Antihypertensive agent	21107134	1 ML Metoprolol 1.25 MG/ML Oral Solution	OMOP300820	RxNorm Extension	Drug
Antihypertensive agent	21107136	1 ML Metoprolol 2.5 MG/ML Oral Suspension	OMOP300824	RxNorm Extension	Drug
Antihypertensive agent	21107137	1 ML Metoprolol 2 MG/ML Oral Solution	OMOP300829	RxNorm Extension	Drug
Antihypertensive agent	21107306	2 ML Furosemide 10 MG/ML Prefilled Syringe Box of 10 by Accord	OMOP303974	RxNorm Extension	Drug
Antihypertensive agent	21107356	3 ML bimatoprost 0.3 MG/ML / Timolol 5 MG/ML Ophthalmic Solution [Ganfort] by Mawdsley-Brooks	OMOP305243	RxNorm Extension	Drug
Antihypertensive agent	21107364	3 ML Timolol 5 MG/ML Ophthalmic Solution	OMOP305420	RxNorm Extension	Drug
Antihypertensive agent	21107467	5 ML brimonidine 2 MG/ML / Timolol 5 MG/ML Ophthalmic Solution	OMOP307145	RxNorm Extension	Drug
Antihypertensive agent	21107471	5 ML Clonidine 1 MG/ML Prefilled Syringe Box of 10	OMOP307259	RxNorm Extension	Drug
Antihypertensive agent	21107472	5 ML Timolol 5 MG/ML Ophthalmic Solution by Phoenix Labs	OMOP307324	RxNorm Extension	Drug
Antihypertensive agent	21107473	5 ML dorzolamide 20 MG/ML / Timolol 5 MG/ML Ophthalmic Solution by Zentiva	OMOP307363	RxNorm Extension	Drug
Antihypertensive agent	21107474	5 ML dorzolamide 20 MG/ML / Timolol 5 MG/ML Ophthalmic Solution [Cosopt] by DE	OMOP307368	RxNorm Extension	Drug
Antihypertensive agent	21107516	5 ML Furosemide 10 MG/ML Prefilled Syringe Box of 10	OMOP308150	RxNorm Extension	Drug
Antihypertensive agent	21107536	5 ML Betaxolol 5 MG/ML Ophthalmic Solution by A A H	OMOP308519	RxNorm Extension	Drug
Antihypertensive agent	21107537	5 ML Betaxolol 5 MG/ML Ophthalmic Solution by Dowelhurst	OMOP308520	RxNorm Extension	Drug
Antihypertensive agent	21107538	5 ML Betaxolol 5 MG/ML Ophthalmic Solution [Betoptic]	OMOP308521	RxNorm Extension	Drug
Antihypertensive agent	21107584	8 ML Epinephrine 5 MG/ML / Guanethidine 30 MG/ML Ophthalmic Solution	OMOP309438	RxNorm Extension	Drug
Antihypertensive agent	21107590	9 ML bimatoprost 0.3 MG/ML / Timolol 5 MG/ML Ophthalmic Solution [Ganfort] by Allergan	OMOP309530	RxNorm Extension	Drug
Antihypertensive agent	21107723	10 ML Labetalol 5 MG/ML Prefilled Syringe	OMOP311687	RxNorm Extension	Drug
Antihypertensive agent	21107740	10 ML esmolol 10 MG/ML Prefilled Syringe [Brevibloc] Box of 5	OMOP312082	RxNorm Extension	Drug
Antihypertensive agent	21107784	15 ML brimonidine 2 MG/ML / Timolol 5 MG/ML Ophthalmic Solution [Combigan] by Allergan	OMOP312705	RxNorm Extension	Drug
Antihypertensive agent	21107859	20 ML Labetalol 5 MG/ML Prefilled Syringe by A A H	OMOP314336	RxNorm Extension	Drug
Antihypertensive agent	21107905	24 HR Clonidine 0.00833 MG/HR Transdermal System [Catapres]	OMOP315049	RxNorm Extension	Drug
Antihypertensive agent	21107906	24 HR Clonidine 0.0125 MG/HR Transdermal System [Catapres]	OMOP315074	RxNorm Extension	Drug
Antihypertensive agent	21108094	50 ML Nimodipine 0.2 MG/ML Injection [Nimotop] Box of 5	OMOP318737	RxNorm Extension	Drug
Antihypertensive agent	21108122	50 ML clevidipine 0.5 MG/ML Injection [Cleviprex] Box of 10	OMOP319285	RxNorm Extension	Drug
Antihypertensive agent	21108209	0.2 ML Timolol 2.5 MG/ML Ophthalmic Solution [Timoptol Unit Dose] Box of 30 by Mawdsley-Brooks	OMOP285419	RxNorm Extension	Drug
Antihypertensive agent	21108210	0.2 ML Timolol 5 MG/ML Ophthalmic Solution	OMOP285422	RxNorm Extension	Drug
Antihypertensive agent	21108211	0.2 ML Timolol 5 MG/ML Ophthalmic Solution [Timoptol Unit Dose] by n	OMOP285425	RxNorm Extension	Drug
Antihypertensive agent	21108212	0.2 ML Timolol 5 MG/ML Ophthalmic Solution [Timoptol Unit Dose] by Sigma-Tau	OMOP285428	RxNorm Extension	Drug
Antihypertensive agent	21108213	0.2 ML dorzolamide 20 MG/ML / Timolol 5 MG/ML Ophthalmic Solution by A A H	OMOP285439	RxNorm Extension	Drug
Antihypertensive agent	21108380	100 ML Bisoprolol 0.5 MG/ML Oral Suspension	OMOP320893	RxNorm Extension	Drug
Antihypertensive agent	21108601	150 ML Amlodipine 1 MG/ML Oral Solution by Thame	OMOP325751	RxNorm Extension	Drug
Antihypertensive agent	21108602	150 ML Amlodipine 2 MG/ML Oral Solution	OMOP325754	RxNorm Extension	Drug
Antihypertensive agent	21108604	150 ML Lisinopril 1 MG/ML Oral Solution by Alliance	OMOP325773	RxNorm Extension	Drug
Antihypertensive agent	21108605	150 ML Lisinopril 1 MG/ML Oral Solution by A A H	OMOP325776	RxNorm Extension	Drug
Antihypertensive agent	21108617	150 ML Furosemide 8 MG/ML Oral Solution	OMOP325983	RxNorm Extension	Drug
Antihypertensive agent	21108634	150 ML Propranolol 10 MG/ML Oral Solution	OMOP326239	RxNorm Extension	Drug
Antihypertensive agent	21108635	150 ML Propranolol 10 MG/ML Oral Solution [Syprol] by Rosemont	OMOP326251	RxNorm Extension	Drug
Antihypertensive agent	21108636	150 ML Propranolol 2 MG/ML Oral Solution by Cubic	OMOP326267	RxNorm Extension	Drug
Antihypertensive agent	21108637	150 ML Propranolol 2 MG/ML Oral Solution by Pharma-z	OMOP326274	RxNorm Extension	Drug
Antihypertensive agent	21109122	torsemide 10 MG Oral Tablet Box of 28 by Pliva	OMOP307720	RxNorm Extension	Drug
Antihypertensive agent	21109123	torsemide 10 MG Oral Tablet [Torem] Box of 30 by Lexon	OMOP309230	RxNorm Extension	Drug
Antihypertensive agent	21109139	Nicardipine 30 MG Extended Release Oral Capsule [Cardene SR] Box of 56	OMOP338452	RxNorm Extension	Drug
Antihypertensive agent	21109140	Nicardipine 45 MG Extended Release Oral Capsule Box of 60	OMOP339225	RxNorm Extension	Drug
Antihypertensive agent	21109141	Nicardipine 1 MG/ML	OMOP340192	RxNorm Extension	Drug
Antihypertensive agent	21109142	Nicardipine 20 MG Oral Capsule Box of 56 by Alliance	OMOP340408	RxNorm Extension	Drug
Antihypertensive agent	21109143	Nicardipine 20 MG Oral Capsule [Cardene] Box of 60	OMOP340528	RxNorm Extension	Drug
Antihypertensive agent	21109144	Nicardipine 4 MG/ML Oral Suspension	OMOP340583	RxNorm Extension	Drug
Antihypertensive agent	21109146	Carteolol 20 MG/ML Ophthalmic Solution by DE	OMOP341214	RxNorm Extension	Drug
Antihypertensive agent	21109147	Carteolol 20 MG/ML Ophthalmic Solution [Teoptic] by Waymade	OMOP341276	RxNorm Extension	Drug
Antihypertensive agent	21109148	Bisoprolol 7.5 MG Oral Tablet Box of 28 by A A H	OMOP341617	RxNorm Extension	Drug
Antihypertensive agent	21109149	Bisoprolol 7.5 MG Oral Tablet [Cardicor] Box of 28 by Merck	OMOP341763	RxNorm Extension	Drug
Antihypertensive agent	21109150	Bisoprolol 10 MG Oral Tablet by Consilient	OMOP341990	RxNorm Extension	Drug
Antihypertensive agent	21109151	Bisoprolol 10 MG Oral Tablet by Waymade	OMOP342135	RxNorm Extension	Drug
Antihypertensive agent	21109152	Bisoprolol 10 MG Oral Tablet Box of 28 by Waymade	OMOP342383	RxNorm Extension	Drug
Antihypertensive agent	21109153	Bisoprolol 10 MG Oral Tablet [Soloc]	OMOP342529	RxNorm Extension	Drug
Antihypertensive agent	21109154	Bisoprolol 10 MG Oral Tablet [Cardicor] Box of 28	OMOP342637	RxNorm Extension	Drug
Antihypertensive agent	21109155	Bisoprolol 0.2 MG/ML Oral Solution	OMOP342820	RxNorm Extension	Drug
Antihypertensive agent	21109156	Bisoprolol 3.75 MG Oral Tablet by A A H	OMOP342972	RxNorm Extension	Drug
Antihypertensive agent	21109157	Bisoprolol 3.75 MG Oral Tablet Box of 28 by Sigma-Tau	OMOP343083	RxNorm Extension	Drug
Antihypertensive agent	21109158	Bisoprolol 3.75 MG Oral Tablet [Cardicor] by Merck	OMOP343202	RxNorm Extension	Drug
Antihypertensive agent	21109160	Bisoprolol 3.75 MG Oral Tablet [Cardicor] Box of 30	OMOP343346	RxNorm Extension	Drug
Antihypertensive agent	21109161	Bisoprolol 2.5 MG Oral Tablet by Mawdsley-Brooks	OMOP343525	RxNorm Extension	Drug
Antihypertensive agent	21109162	Bisoprolol 2.5 MG Oral Tablet [Cardicor] Box of 30 by Sigma-Tau	OMOP344093	RxNorm Extension	Drug
Antihypertensive agent	21109163	Bisoprolol 0.5 MG/ML Oral Suspension	OMOP344247	RxNorm Extension	Drug
Antihypertensive agent	21109164	Bisoprolol 5 MG Oral Tablet by Waymade	OMOP344454	RxNorm Extension	Drug
Antihypertensive agent	21109165	Bisoprolol 5 MG Oral Tablet by Ranbaxy	OMOP344469	RxNorm Extension	Drug
Antihypertensive agent	21109166	Bisoprolol 5 MG Oral Tablet Box of 28 by Relonchem	OMOP344590	RxNorm Extension	Drug
Antihypertensive agent	21109167	Bisoprolol 5 MG Oral Tablet Box of 28 by Sigma-Tau	OMOP344658	RxNorm Extension	Drug
Antihypertensive agent	21109168	Bisoprolol 5 MG Oral Tablet [Monocor] by Wyeth	OMOP344938	RxNorm Extension	Drug
Antihypertensive agent	21109169	Bisoprolol 5 MG Oral Tablet [Monocor] Box of 28 by Wyeth	OMOP344955	RxNorm Extension	Drug
Antihypertensive agent	21109170	Bisoprolol 5 MG Oral Tablet [Emcor LS] Box of 56	OMOP345010	RxNorm Extension	Drug
Antihypertensive agent	21109171	Bisoprolol 1.25 MG [Cardicor]	OMOP345089	RxNorm Extension	Drug
Antihypertensive agent	21109172	Bisoprolol 1.25 MG Oral Tablet Box of 28 by Waymade	OMOP345323	RxNorm Extension	Drug
Antihypertensive agent	21109173	Bisoprolol 1.25 MG Oral Tablet Box of 28 by A A H	OMOP345341	RxNorm Extension	Drug
Antihypertensive agent	21109174	Bisoprolol 1.25 MG Oral Tablet Box of 28 by TEVA	OMOP345355	RxNorm Extension	Drug
Antihypertensive agent	21109175	Bisoprolol 1.25 MG Oral Tablet [Cardicor]	OMOP345458	RxNorm Extension	Drug
Antihypertensive agent	21109176	Bisoprolol 1.25 MG Oral Tablet [Cardicor] by Mawdsley-Brooks	OMOP345476	RxNorm Extension	Drug
Antihypertensive agent	21109177	Bisoprolol 1.25 MG Oral Tablet [Cardicor] by Sigma-Tau	OMOP345486	RxNorm Extension	Drug
Antihypertensive agent	21109179	Bisoprolol 1.25 MG Oral Tablet [Cardicor] by Lexon	OMOP345521	RxNorm Extension	Drug
Antihypertensive agent	21109180	Bisoprolol 1.25 MG Oral Tablet [Cardicor] Box of 28 by Dowelhurst	OMOP345624	RxNorm Extension	Drug
Antihypertensive agent	21109181	Bisoprolol 1.25 MG Oral Tablet [Cardicor] Box of 30	OMOP345635	RxNorm Extension	Drug
Antihypertensive agent	21109182	Bisoprolol 1.25 MG Oral Tablet [Cardicor] Box of 30 by Mawdsley-Brooks	OMOP345644	RxNorm Extension	Drug
Antihypertensive agent	21109183	Bisoprolol 1.5 MG/ML Oral Suspension	OMOP345725	RxNorm Extension	Drug
Antihypertensive agent	21109209	Fosinopril 20 MG Oral Tablet Box of 28 by Alliance	OMOP348717	RxNorm Extension	Drug
Antihypertensive agent	21109210	Fosinopril 20 MG Oral Tablet Box of 30	OMOP348807	RxNorm Extension	Drug
Antihypertensive agent	21109211	Fosinopril 20 MG Oral Tablet Box of 30 by Waymade	OMOP348830	RxNorm Extension	Drug
Antihypertensive agent	21109212	Fosinopril 10 MG Oral Tablet by Mylan	OMOP348941	RxNorm Extension	Drug
Antihypertensive agent	21109213	Fosinopril 10 MG Oral Tablet by DE	OMOP348999	RxNorm Extension	Drug
Antihypertensive agent	21109214	Fosinopril 10 MG Oral Tablet by Milpharm	OMOP349021	RxNorm Extension	Drug
Antihypertensive agent	21109215	Fosinopril 10 MG Oral Tablet Box of 28 by Alliance	OMOP349164	RxNorm Extension	Drug
Antihypertensive agent	21109216	Fosinopril 10 MG Oral Tablet Box of 28 by Waymade	OMOP349174	RxNorm Extension	Drug
Antihypertensive agent	21109217	Fosinopril 10 MG Oral Tablet Box of 28 by Zentiva	OMOP349251	RxNorm Extension	Drug
Antihypertensive agent	21109218	candesartan 8 MG Oral Tablet Box of 28 by Generics	OMOP349606	RxNorm Extension	Drug
Antihypertensive agent	21109219	candesartan 8 MG Oral Tablet Box of 28 by DE	OMOP349680	RxNorm Extension	Drug
Antihypertensive agent	21109220	candesartan 8 MG Oral Tablet Box of 28 by Zentiva	OMOP349740	RxNorm Extension	Drug
Antihypertensive agent	21109221	candesartan 8 MG Oral Tablet Box of 30 by Waymade	OMOP349771	RxNorm Extension	Drug
Antihypertensive agent	21109225	candesartan 16 MG Oral Tablet by TEVA	OMOP350128	RxNorm Extension	Drug
Antihypertensive agent	21109228	candesartan 2 MG Oral Tablet Box of 7 by TEVA	OMOP351059	RxNorm Extension	Drug
Antihypertensive agent	21109230	candesartan 4 MG Oral Tablet by Dowelhurst	OMOP351470	RxNorm Extension	Drug
Antihypertensive agent	21109231	candesartan 4 MG Oral Tablet Box of 7	OMOP351490	RxNorm Extension	Drug
Antihypertensive agent	21109232	candesartan 4 MG Oral Tablet Box of 28 by Phoenix Labs	OMOP351636	RxNorm Extension	Drug
Antihypertensive agent	21109662	Perindopril 4 MG Oral Tablet by Tillomed	OMOP270256	RxNorm Extension	Drug
Antihypertensive agent	21109663	Perindopril 4 MG Oral Tablet by Alliance	OMOP270267	RxNorm Extension	Drug
Antihypertensive agent	21109664	Perindopril 4 MG Oral Tablet Box of 30 by Accord	OMOP270431	RxNorm Extension	Drug
Antihypertensive agent	21109665	Perindopril 4 MG Oral Tablet Box of 30 by TEVA	OMOP270538	RxNorm Extension	Drug
Antihypertensive agent	21109666	Perindopril 4 MG Oral Tablet Box of 60	OMOP270643	RxNorm Extension	Drug
Antihypertensive agent	21109667	Perindopril 4 MG Oral Tablet [Coversyl] Box of 50 by Waymade	OMOP270740	RxNorm Extension	Drug
Antihypertensive agent	21109668	Perindopril 2 MG Oral Tablet Box of 14	OMOP271006	RxNorm Extension	Drug
Antihypertensive agent	21109669	Perindopril 2 MG Oral Tablet Box of 30 by Dowelhurst	OMOP271213	RxNorm Extension	Drug
Antihypertensive agent	21109670	Perindopril 2 MG Oral Tablet Box of 60	OMOP271289	RxNorm Extension	Drug
Antihypertensive agent	21109671	Perindopril 2 MG Oral Tablet [Coversyl] Box of 100	OMOP271423	RxNorm Extension	Drug
Antihypertensive agent	21109672	Amlodipine 10 MG / Perindopril 8 MG Oral Tablet Box of 30 by Alliance	OMOP271703	RxNorm Extension	Drug
Antihypertensive agent	21109673	Amlodipine 10 MG / Perindopril 8 MG Oral Tablet Box of 30 by A A H	OMOP271713	RxNorm Extension	Drug
Antihypertensive agent	21109675	Timolol 5 MG/ML / travoprost 0.04 MG/ML Ophthalmic Solution [DuoTrav] by Mawdsley-Brooks	OMOP272567	RxNorm Extension	Drug
Antihypertensive agent	21109786	Enalapril 20 MG Oral Tablet by Medreich	OMOP290047	RxNorm Extension	Drug
Antihypertensive agent	21109787	Enalapril 20 MG Oral Tablet Box of 28 by Waymade	OMOP290373	RxNorm Extension	Drug
Antihypertensive agent	21109788	Enalapril 20 MG Oral Tablet [Innovace] by Waymade	OMOP290604	RxNorm Extension	Drug
Antihypertensive agent	21109790	Enalapril 5 MG Oral Tablet by Tillomed	OMOP290935	RxNorm Extension	Drug
Antihypertensive agent	21109791	Enalapril 5 MG Oral Tablet Box of 28 by Medreich	OMOP291155	RxNorm Extension	Drug
Antihypertensive agent	21109792	Enalapril 5 MG Oral Tablet Box of 28 by Zanza	OMOP291320	RxNorm Extension	Drug
Antihypertensive agent	21109793	Enalapril 0.6 MG/ML	OMOP291704	RxNorm Extension	Drug
Antihypertensive agent	21109794	Enalapril 3 MG/ML	OMOP291759	RxNorm Extension	Drug
Antihypertensive agent	21109795	Enalapril 1.4 MG/ML	OMOP291869	RxNorm Extension	Drug
Antihypertensive agent	21109797	Enalapril 2.5 MG Oral Tablet by Generics	OMOP291967	RxNorm Extension	Drug
Antihypertensive agent	21109798	Enalapril 2.5 MG Oral Tablet by DE	OMOP292066	RxNorm Extension	Drug
Antihypertensive agent	21109799	Enalapril 2.5 MG Oral Tablet by Ranbaxy	OMOP292077	RxNorm Extension	Drug
Antihypertensive agent	21109800	Enalapril 2.5 MG Oral Tablet [Pralenal] by Opus	OMOP292432	RxNorm Extension	Drug
Antihypertensive agent	21109801	Enalapril 10 MG Oral Tablet by Phoenix Labs	OMOP292585	RxNorm Extension	Drug
Antihypertensive agent	21109802	Enalapril 10 MG Oral Tablet by Ivax	OMOP292759	RxNorm Extension	Drug
Antihypertensive agent	21109803	Enalapril 10 MG Oral Tablet Box of 28 by Generics	OMOP292823	RxNorm Extension	Drug
Antihypertensive agent	21109804	Enalapril 10 MG Oral Tablet Box of 28 by Alliance	OMOP292934	RxNorm Extension	Drug
Antihypertensive agent	21109805	Enalapril 10 MG Oral Tablet Box of 28 by Milpharm	OMOP293001	RxNorm Extension	Drug
Antihypertensive agent	21109806	Enalapril 10 MG Oral Tablet Box of 28 by Ivax	OMOP293034	RxNorm Extension	Drug
Antihypertensive agent	21109807	Enalapril 10 MG Oral Tablet [Pralenal] by Opus	OMOP293100	RxNorm Extension	Drug
Antihypertensive agent	21109808	Enalapril 10 MG Oral Tablet [Innovace] Box of 28 by Waymade	OMOP293210	RxNorm Extension	Drug
Antihypertensive agent	21109810	Enalapril 4 MG/ML	OMOP293680	RxNorm Extension	Drug
Antihypertensive agent	21109811	Enalapril 20 MG / Hydrochlorothiazide 12.5 MG Oral Tablet [Innozide] Box of 28 by Lexon	OMOP294161	RxNorm Extension	Drug
Antihypertensive agent	21110025	Perindopril 5 MG Oral Tablet Box of 30 by A A H	OMOP331772	RxNorm Extension	Drug
Antihypertensive agent	21110026	Perindopril 10 MG	OMOP331777	RxNorm Extension	Drug
Antihypertensive agent	21110121	Hydralazine 50 MG Oral Tablet by Mylan	OMOP340442	RxNorm Extension	Drug
Antihypertensive agent	21110122	Hydralazine 50 MG Oral Tablet Box of 56 by Actavis	OMOP340466	RxNorm Extension	Drug
Antihypertensive agent	21110123	Hydralazine 25 MG Oral Tablet by Sovereign	OMOP340499	RxNorm Extension	Drug
Antihypertensive agent	21110125	Hydralazine 2.5 MG/ML	OMOP340565	RxNorm Extension	Drug
Antihypertensive agent	21110126	Hydralazine 2.5 MG/ML Oral Solution	OMOP340566	RxNorm Extension	Drug
Antihypertensive agent	21110127	Hydralazine 12.5 MG/ML Oral Suspension	OMOP340579	RxNorm Extension	Drug
Antihypertensive agent	21110128	Hydralazine 20 MG Injection by AMCo	OMOP340585	RxNorm Extension	Drug
Antihypertensive agent	21110313	manidipine 20 MG Oral Tablet [Iperten] Box of 30	OMOP344142	RxNorm Extension	Drug
Antihypertensive agent	21110338	sacubitril 24 MG / valsartan 26 MG Oral Tablet Box of 28	OMOP344651	RxNorm Extension	Drug
Antihypertensive agent	21110415	Celiprolol 200 MG Oral Tablet by Ivax	OMOP345983	RxNorm Extension	Drug
Antihypertensive agent	21110416	Celiprolol 200 MG Oral Tablet Box of 28 by Ranbaxy	OMOP345995	RxNorm Extension	Drug
Antihypertensive agent	21110417	Celiprolol 200 MG Oral Tablet Box of 28 by A A H	OMOP345997	RxNorm Extension	Drug
Antihypertensive agent	21110418	Celiprolol 200 MG Oral Tablet [Celectol] Box of 28	OMOP346018	RxNorm Extension	Drug
Antihypertensive agent	21110419	Celiprolol 400 MG Oral Tablet Box of 28 by Sigma-Tau	OMOP346047	RxNorm Extension	Drug
Antihypertensive agent	21110420	Celiprolol 400 MG Oral Tablet Box of 28 by TEVA	OMOP346054	RxNorm Extension	Drug
Antihypertensive agent	21110421	Celiprolol 400 MG Oral Tablet Box of 28 by Actavis	OMOP346055	RxNorm Extension	Drug
Antihypertensive agent	21110422	Celiprolol 400 MG Oral Tablet [Celectol] Box of 28 by Sigma-Tau	OMOP346066	RxNorm Extension	Drug
Antihypertensive agent	21110485	lercanidipine 20 MG Oral Tablet [Zanidip] Box of 30 by Mawdsley-Brooks	OMOP347214	RxNorm Extension	Drug
Antihypertensive agent	21110486	lercanidipine 10 MG Oral Tablet by Generics	OMOP347230	RxNorm Extension	Drug
Antihypertensive agent	21110487	lercanidipine 10 MG Oral Tablet by Mawdsley-Brooks	OMOP347232	RxNorm Extension	Drug
Antihypertensive agent	21110488	lercanidipine 10 MG Oral Tablet [Zanidip] by Waymade	OMOP347271	RxNorm Extension	Drug
Antihypertensive agent	21110490	lercanidipine 10 MG Oral Tablet [Zanidip] Box of 28 by Mawdsley-Brooks	OMOP347283	RxNorm Extension	Drug
Antihypertensive agent	21110491	lercanidipine 10 MG Oral Tablet [Zanidip] Box of 28 by Dowelhurst	OMOP347287	RxNorm Extension	Drug
Antihypertensive agent	21110675	Guanfacine 1 MG Oral Tablet Box of 100	OMOP350248	RxNorm Extension	Drug
Antihypertensive agent	21110676	Guanfacine 4 MG Extended Release Oral Tablet Box of 28	OMOP350265	RxNorm Extension	Drug
Antihypertensive agent	21110677	Doxazosin Oral Tablet [Doxadura]	OMOP350274	RxNorm Extension	Drug
Antihypertensive agent	21110678	Doxazosin Extended Release Oral Tablet [Cardozin]	OMOP350279	RxNorm Extension	Drug
Antihypertensive agent	21110679	Doxazosin 0.5 MG/ML Oral Solution	OMOP350286	RxNorm Extension	Drug
Antihypertensive agent	21110680	Doxazosin 0.5 MG/ML Oral Suspension	OMOP350289	RxNorm Extension	Drug
Antihypertensive agent	21110681	Doxazosin 0.6 MG/ML	OMOP350291	RxNorm Extension	Drug
Antihypertensive agent	21110682	Doxazosin 0.6 MG/ML Oral Solution	OMOP350292	RxNorm Extension	Drug
Antihypertensive agent	21110684	Doxazosin 4 MG Oral Tablet by Sandoz	OMOP350358	RxNorm Extension	Drug
Antihypertensive agent	21110685	Doxazosin 4 MG Oral Tablet by Alliance	OMOP350361	RxNorm Extension	Drug
Antihypertensive agent	21110686	Doxazosin 4 MG Oral Tablet Box of 28 by Mylan	OMOP350378	RxNorm Extension	Drug
Antihypertensive agent	21110687	Doxazosin 4 MG Oral Tablet Box of 28 by Kent	OMOP350383	RxNorm Extension	Drug
Antihypertensive agent	21110688	Doxazosin 4 MG Oral Tablet [Cascor] by Ranbaxy	OMOP350402	RxNorm Extension	Drug
Antihypertensive agent	21110689	Doxazosin 1 MG Oral Tablet by Sovereign	OMOP350494	RxNorm Extension	Drug
Antihypertensive agent	21110690	Doxazosin 1 MG Oral Tablet Box of 28	OMOP350500	RxNorm Extension	Drug
Antihypertensive agent	21110691	Doxazosin 1 MG Oral Tablet Box of 28 by Alliance	OMOP350511	RxNorm Extension	Drug
Antihypertensive agent	21110692	Doxazosin 1 MG Oral Tablet Box of 28 by Almus	OMOP350521	RxNorm Extension	Drug
Antihypertensive agent	21110693	Doxazosin 1.6 MG/ML Oral Solution	OMOP350533	RxNorm Extension	Drug
Antihypertensive agent	21110694	Doxazosin 1.6 MG/ML Oral Suspension	OMOP350535	RxNorm Extension	Drug
Antihypertensive agent	21110695	Doxazosin 2 MG Oral Tablet by Sandoz	OMOP350563	RxNorm Extension	Drug
Antihypertensive agent	21110696	Doxazosin 2 MG Oral Tablet by Waymade	OMOP350567	RxNorm Extension	Drug
Antihypertensive agent	21110697	Doxazosin 2 MG Oral Tablet Box of 28 by Consilient	OMOP350582	RxNorm Extension	Drug
Antihypertensive agent	21110698	Doxazosin 2 MG Oral Tablet Box of 28 by Sandoz	OMOP350590	RxNorm Extension	Drug
Antihypertensive agent	21110699	Doxazosin 2 MG Oral Tablet Box of 28 by Fannin	OMOP350603	RxNorm Extension	Drug
Antihypertensive agent	21110700	Doxazosin 2 MG Oral Tablet Box of 28 by Ivax	OMOP350604	RxNorm Extension	Drug
Antihypertensive agent	21110702	Doxazosin 2 MG Oral Tablet [Cascor]	OMOP350630	RxNorm Extension	Drug
Antihypertensive agent	21110703	Doxazosin 2 MG Oral Tablet [Cascor] Box of 28	OMOP350632	RxNorm Extension	Drug
Antihypertensive agent	21111129	Chlorothiazide 8 MG/ML	OMOP358365	RxNorm Extension	Drug
Antihypertensive agent	21111130	Chlorothiazide 28 MG/ML Oral Solution	OMOP358393	RxNorm Extension	Drug
Antihypertensive agent	21111134	Chlorothiazide 37.5 MG/ML	OMOP358435	RxNorm Extension	Drug
Antihypertensive agent	21111135	Chlorothiazide 6.6 MG/ML	OMOP358440	RxNorm Extension	Drug
Antihypertensive agent	21111136	Chlorothiazide 28.6 MG/ML Oral Suspension	OMOP358449	RxNorm Extension	Drug
Antihypertensive agent	21111138	Chlorothiazide 4.8 MG/ML Oral Solution	OMOP358489	RxNorm Extension	Drug
Antihypertensive agent	21111140	Chlorothiazide 70 MG/ML Oral Suspension	OMOP358515	RxNorm Extension	Drug
Antihypertensive agent	21111141	Chlorothiazide 24 MG/ML Oral Solution	OMOP358524	RxNorm Extension	Drug
Antihypertensive agent	21111142	Chlorothiazide 5.4 MG/ML Oral Suspension	OMOP358532	RxNorm Extension	Drug
Antihypertensive agent	21111143	Chlorothiazide 40 MG / Spironolactone 4 MG Oral Capsule	OMOP358566	RxNorm Extension	Drug
Antihypertensive agent	21111144	Chlorothiazide 30 MG / Spironolactone 3 MG Oral Capsule Box of 1	OMOP358594	RxNorm Extension	Drug
Antihypertensive agent	21111151	Clonidine 0.00833 MG/HR Transdermal System Box of 1	OMOP358803	RxNorm Extension	Drug
Antihypertensive agent	21111152	Clonidine 0.003 MG/ML Oral Solution	OMOP358821	RxNorm Extension	Drug
Antihypertensive agent	21111153	Clonidine 0.002 MG/ML Oral Solution	OMOP358848	RxNorm Extension	Drug
Antihypertensive agent	21111154	Clonidine 0.025 MG Oral Tablet by A A H	OMOP358867	RxNorm Extension	Drug
Antihypertensive agent	21111155	Clonidine 0.025 MG Oral Tablet by TEVA	OMOP358868	RxNorm Extension	Drug
Antihypertensive agent	21111156	Clonidine 0.025 MG Oral Tablet Box of 112 by DE	OMOP358882	RxNorm Extension	Drug
Antihypertensive agent	21111176	Acebutolol 100 MG Oral Capsule Box of 84 by A A H	OMOP359348	RxNorm Extension	Drug
Antihypertensive agent	21111177	Acebutolol 400 MG Oral Tablet by Kent	OMOP359354	RxNorm Extension	Drug
Antihypertensive agent	21111178	Acebutolol 400 MG Oral Tablet Box of 28 by Kent	OMOP359361	RxNorm Extension	Drug
Antihypertensive agent	21111179	Acebutolol 400 MG Oral Tablet [Sectral] by Sigma-Tau	OMOP359369	RxNorm Extension	Drug
Antihypertensive agent	21111180	Acebutolol 400 MG Oral Tablet [Sectral] Box of 30 by Sigma-Tau	OMOP359378	RxNorm Extension	Drug
Antihypertensive agent	21111181	Acebutolol 200 MG Oral Capsule by A A H	OMOP359388	RxNorm Extension	Drug
Antihypertensive agent	21111182	Acebutolol 200 MG Oral Capsule Box of 56 by Waymade	OMOP359395	RxNorm Extension	Drug
Antihypertensive agent	21111240	Timolol 2.5 MG/ML [Timoptol-LA]	OMOP360436	RxNorm Extension	Drug
Antihypertensive agent	21111241	Timolol 2.5 MG/ML Ophthalmic Solution by Martindale	OMOP360448	RxNorm Extension	Drug
Antihypertensive agent	21111242	Timolol 10 MG Oral Tablet [Betim] by Lexon	OMOP360492	RxNorm Extension	Drug
Antihypertensive agent	21111243	Timolol 5 MG/ML Ophthalmic Solution by Mylan	OMOP360501	RxNorm Extension	Drug
Antihypertensive agent	21111244	Timolol 5 MG/ML Ophthalmic Solution [Timoptol Unit Dose] Box of 30	OMOP360530	RxNorm Extension	Drug
Antihypertensive agent	21111245	dorzolamide 20 MG/ML / Timolol 5 MG/ML Ophthalmic Solution by Sigma-Tau	OMOP360539	RxNorm Extension	Drug
Antihypertensive agent	21111246	brinzolamide 10 MG/ML / Timolol 5 MG/ML [Azarga]	OMOP360564	RxNorm Extension	Drug
Antihypertensive agent	21111247	tafluprost / Timolol Ophthalmic Solution [Taptiqom]	OMOP360622	RxNorm Extension	Drug
Antihypertensive agent	21111525	olmesartan 10 MG Oral Tablet [Olmetec] Box of 30	OMOP365440	RxNorm Extension	Drug
Antihypertensive agent	21111526	olmesartan 40 MG Oral Tablet [Olmetec] Box of 30 by Waymade	OMOP365502	RxNorm Extension	Drug
Antihypertensive agent	21111527	Hydrochlorothiazide 12.5 MG / olmesartan 20 MG [Olmetec]	OMOP365580	RxNorm Extension	Drug
Antihypertensive agent	21111891	Isradipine 2.5 MG [Prescal]	OMOP371822	RxNorm Extension	Drug
Antihypertensive agent	21111892	Felodipine Extended Release Oral Tablet [Folpik]	OMOP371860	RxNorm Extension	Drug
Antihypertensive agent	21111893	Felodipine 10 MG Extended Release Oral Tablet by Phoenix Labs	OMOP371874	RxNorm Extension	Drug
Antihypertensive agent	21111894	Felodipine 10 MG Extended Release Oral Tablet Box of 28 by Waymade	OMOP371885	RxNorm Extension	Drug
Antihypertensive agent	21111895	Felodipine 10 MG Extended Release Oral Tablet [Neofel XL] Box of 28	OMOP371901	RxNorm Extension	Drug
Antihypertensive agent	21111896	Felodipine 10 MG Extended Release Oral Tablet [Folpik] Box of 28 by TEVA	OMOP371932	RxNorm Extension	Drug
Antihypertensive agent	21111897	Felodipine 5 MG Extended Release Oral Tablet Box of 28 by Sigma-Tau	OMOP371975	RxNorm Extension	Drug
Antihypertensive agent	21111898	Felodipine 5 MG Extended Release Oral Tablet [Keloc SR] by TEVA	OMOP371988	RxNorm Extension	Drug
Antihypertensive agent	21111899	Felodipine 5 MG Extended Release Oral Tablet [Felogen] by Mylan	OMOP371996	RxNorm Extension	Drug
Antihypertensive agent	21111900	Felodipine 5 MG Extended Release Oral Tablet [Parmid XL] Box of 28	OMOP372006	RxNorm Extension	Drug
Antihypertensive agent	21111901	Felodipine 5 MG Extended Release Oral Tablet [Vascalpha] Box of 28	OMOP372023	RxNorm Extension	Drug
Antihypertensive agent	21111902	Felodipine 2.5 MG Extended Release Oral Tablet by A A H	OMOP372060	RxNorm Extension	Drug
Antihypertensive agent	21111903	Felodipine 2.5 MG Extended Release Oral Tablet Box of 28 by DE	OMOP372069	RxNorm Extension	Drug
Antihypertensive agent	21111904	Felodipine 2.5 MG Extended Release Oral Tablet [Neofel XL] by Kent	OMOP372080	RxNorm Extension	Drug
Antihypertensive agent	21111905	Felodipine 2.5 MG Extended Release Oral Tablet [Folpik]	OMOP372101	RxNorm Extension	Drug
Antihypertensive agent	21111906	Amlodipine 5 MG Oral Tablet by Bristol Myers Squibb	OMOP372167	RxNorm Extension	Drug
Antihypertensive agent	21111907	Amlodipine 5 MG Oral Tablet Box of 30	OMOP372218	RxNorm Extension	Drug
Antihypertensive agent	21111908	Amlodipine 5 MG Oral Tablet [Istin] Box of 28 by Sigma-Tau	OMOP372242	RxNorm Extension	Drug
Antihypertensive agent	21111909	Amlodipine 5 MG Oral Tablet [Istin] Box of 28 by DE	OMOP372244	RxNorm Extension	Drug
Antihypertensive agent	21111910	Amlodipine 5 MG Oral Tablet [Istin] Box of 28 by Lexon	OMOP372246	RxNorm Extension	Drug
Antihypertensive agent	21111911	Amlodipine 10 MG Oral Tablet Box of 28 by Zentiva	OMOP372309	RxNorm Extension	Drug
Antihypertensive agent	21111912	Amlodipine 10 MG Oral Tablet [Amlostin] Box of 28	OMOP372320	RxNorm Extension	Drug
Antihypertensive agent	21111913	Amlodipine 10 MG Oral Tablet [Istin] by Lexon	OMOP372329	RxNorm Extension	Drug
Antihypertensive agent	21111914	Amlodipine 10 MG Oral Tablet [Istin] Box of 28 by Sigma-Tau	OMOP372335	RxNorm Extension	Drug
Antihypertensive agent	21111915	Amlodipine 1 MG/ML Oral Solution by Thame	OMOP372352	RxNorm Extension	Drug
Antihypertensive agent	21111916	Amlodipine 0.8 MG/ML	OMOP372362	RxNorm Extension	Drug
Antihypertensive agent	21111917	Amlodipine 0.5 MG/ML	OMOP372384	RxNorm Extension	Drug
Antihypertensive agent	21111918	Amlodipine 5 MG / valsartan 80 MG Oral Tablet [Exforge] Box of 28	OMOP372406	RxNorm Extension	Drug
Antihypertensive agent	21111919	Amlodipine 5 MG / valsartan 80 MG Oral Tablet [Exforge] Box of 28 by Sigma-Tau	OMOP372409	RxNorm Extension	Drug
Antihypertensive agent	21111920	Amlodipine 5 MG / valsartan 160 MG Oral Tablet [Exforge] by DE	OMOP372418	RxNorm Extension	Drug
Antihypertensive agent	21111921	Amlodipine 5 MG / valsartan 160 MG Oral Tablet [Exforge] by Novartis	OMOP372419	RxNorm Extension	Drug
Antihypertensive agent	21111922	Amlodipine 10 MG / valsartan 160 MG Oral Tablet [Exforge] by Novartis	OMOP372436	RxNorm Extension	Drug
Antihypertensive agent	21111923	Amlodipine 10 MG / valsartan 160 MG Oral Tablet [Exforge] Box of 28 by DE	OMOP372446	RxNorm Extension	Drug
Antihypertensive agent	21111924	carvedilol 25 MG Oral Tablet by Mylan	OMOP372454	RxNorm Extension	Drug
Antihypertensive agent	21111925	carvedilol 25 MG Oral Tablet by Kent	OMOP372458	RxNorm Extension	Drug
Antihypertensive agent	21111926	carvedilol 25 MG Oral Tablet by Sigma-Tau	OMOP372460	RxNorm Extension	Drug
Antihypertensive agent	21111927	carvedilol 25 MG Oral Tablet by Tillomed	OMOP372462	RxNorm Extension	Drug
Antihypertensive agent	21111928	carvedilol 25 MG Oral Tablet Box of 28	OMOP372477	RxNorm Extension	Drug
Antihypertensive agent	21111929	carvedilol 25 MG Oral Tablet Box of 28 by TEVA	OMOP372497	RxNorm Extension	Drug
Antihypertensive agent	21111930	carvedilol 3.125 MG Oral Tablet by TEVA	OMOP372537	RxNorm Extension	Drug
Antihypertensive agent	21111932	carvedilol 3.125 MG Oral Tablet [Eucardic] Box of 28 by Waymade	OMOP372576	RxNorm Extension	Drug
Antihypertensive agent	21111933	carvedilol 6.25 MG Oral Tablet by Mylan	OMOP372581	RxNorm Extension	Drug
Antihypertensive agent	21111934	carvedilol 6.25 MG Oral Tablet Box of 28 by Milpharm	OMOP372627	RxNorm Extension	Drug
Antihypertensive agent	21111935	carvedilol 0.3 MG/ML Oral Suspension	OMOP372649	RxNorm Extension	Drug
Antihypertensive agent	21111936	carvedilol 12.5 MG Oral Tablet by Generics	OMOP372658	RxNorm Extension	Drug
Antihypertensive agent	21111937	carvedilol 12.5 MG Oral Tablet by APC	OMOP372666	RxNorm Extension	Drug
Antihypertensive agent	21111938	carvedilol 12.5 MG Oral Tablet by DE	OMOP372674	RxNorm Extension	Drug
Antihypertensive agent	21111940	trandolapril 0.5 MG Oral Capsule by Alliance	OMOP372740	RxNorm Extension	Drug
Antihypertensive agent	21111941	trandolapril 0.5 MG Oral Capsule Box of 14 by Dowelhurst	OMOP372760	RxNorm Extension	Drug
Antihypertensive agent	21111942	trandolapril 0.5 MG Oral Capsule Box of 28	OMOP372761	RxNorm Extension	Drug
Antihypertensive agent	21111943	trandolapril 0.4 MG/ML Oral Suspension	OMOP372780	RxNorm Extension	Drug
Antihypertensive agent	21111944	trandolapril 2 MG Oral Capsule Box of 28 by Mylan	OMOP372802	RxNorm Extension	Drug
Antihypertensive agent	21111945	trandolapril 2 MG Oral Capsule Box of 28 by DE	OMOP372810	RxNorm Extension	Drug
Antihypertensive agent	21111946	trandolapril 2 MG Oral Capsule [Gopten] Box of 28	OMOP372826	RxNorm Extension	Drug
Antihypertensive agent	21111947	trandolapril 2 MG Oral Capsule [Gopten] Box of 28 by Abbott	OMOP372828	RxNorm Extension	Drug
Antihypertensive agent	21111948	trandolapril 1 MG Oral Capsule [Gopten] by Abbott	OMOP372902	RxNorm Extension	Drug
Antihypertensive agent	21111949	trandolapril / Verapamil Extended Release Oral Capsule [Tarka]	OMOP372906	RxNorm Extension	Drug
Antihypertensive agent	21111950	trandolapril 2 MG / Verapamil 180 MG Extended Release Oral Capsule [Tarka] by Sigma-Tau	OMOP372910	RxNorm Extension	Drug
Antihypertensive agent	21111951	trandolapril 2 MG / Verapamil 180 MG Extended Release Oral Capsule [Tarka] by Dowelhurst	OMOP372913	RxNorm Extension	Drug
Antihypertensive agent	21111952	Ramipril Oral Capsule [Ranace]	OMOP372921	RxNorm Extension	Drug
Antihypertensive agent	21111953	Ramipril 10 MG Oral Capsule by Kent	OMOP372938	RxNorm Extension	Drug
Antihypertensive agent	21111954	Ramipril 10 MG Oral Capsule by Alliance	OMOP372942	RxNorm Extension	Drug
Antihypertensive agent	21111955	Ramipril 10 MG Oral Capsule Box of 28 by DE	OMOP372971	RxNorm Extension	Drug
Antihypertensive agent	21111957	Ramipril 10 MG Oral Tablet by Kent	OMOP373000	RxNorm Extension	Drug
Antihypertensive agent	21111958	Ramipril 10 MG Oral Tablet by DE	OMOP373008	RxNorm Extension	Drug
Antihypertensive agent	21111959	Ramipril 5 MG Oral Capsule by Generics	OMOP373053	RxNorm Extension	Drug
Antihypertensive agent	21111960	Ramipril 5 MG Oral Capsule by Mylan	OMOP373055	RxNorm Extension	Drug
Antihypertensive agent	21111961	Ramipril 5 MG Oral Capsule Box of 28 by Mawdsley-Brooks	OMOP373082	RxNorm Extension	Drug
Antihypertensive agent	21111962	Ramipril 5 MG Oral Capsule Box of 28 by DE	OMOP373091	RxNorm Extension	Drug
Antihypertensive agent	21111963	Ramipril 5 MG Oral Tablet by A A H	OMOP373132	RxNorm Extension	Drug
Antihypertensive agent	21111964	Ramipril 5 MG Oral Tablet by Generics	OMOP373134	RxNorm Extension	Drug
Antihypertensive agent	21111965	Ramipril 0.25 MG/ML	OMOP373194	RxNorm Extension	Drug
Antihypertensive agent	21111966	Ramipril 2.5 MG Oral Capsule by Ennogen	OMOP373209	RxNorm Extension	Drug
Antihypertensive agent	21111967	Ramipril 2.5 MG Oral Capsule by Actavis	OMOP373222	RxNorm Extension	Drug
Antihypertensive agent	21111968	Ramipril 2.5 MG Oral Tablet by Kent	OMOP373273	RxNorm Extension	Drug
Antihypertensive agent	21111969	Ramipril 2.5 MG Oral Tablet by Waymade	OMOP373279	RxNorm Extension	Drug
Antihypertensive agent	21111970	Ramipril 2.5 MG Oral Tablet Box of 28 by Mawdsley-Brooks	OMOP373295	RxNorm Extension	Drug
Antihypertensive agent	21111971	Ramipril 2.5 MG Oral Tablet Box of 28 by APC	OMOP373297	RxNorm Extension	Drug
Antihypertensive agent	21111972	Ramipril 2.5 MG Oral Tablet Box of 28 by A A H	OMOP373308	RxNorm Extension	Drug
Antihypertensive agent	21111973	Ramipril 2.5 MG Oral Tablet Box of 28 by Dowelhurst	OMOP373314	RxNorm Extension	Drug
Antihypertensive agent	21111975	Ramipril 1.25 MG Oral Capsule by Mylan	OMOP373329	RxNorm Extension	Drug
Antihypertensive agent	21111976	Ramipril 1.25 MG Oral Capsule by Bristol Myers Squibb	OMOP373331	RxNorm Extension	Drug
Antihypertensive agent	21111977	Ramipril 1.25 MG Oral Tablet by DE	OMOP373392	RxNorm Extension	Drug
Antihypertensive agent	21111978	Ramipril 1.25 MG Oral Tablet by Ivax	OMOP373400	RxNorm Extension	Drug
Antihypertensive agent	21111979	Ramipril 1.25 MG Oral Tablet Box of 28 by DE	OMOP373414	RxNorm Extension	Drug
Antihypertensive agent	21111980	Lisinopril Oral Tablet [Lisopress]	OMOP373437	RxNorm Extension	Drug
Antihypertensive agent	21111981	Lisinopril 20 MG Oral Tablet by Mawdsley-Brooks	OMOP373444	RxNorm Extension	Drug
Antihypertensive agent	21111982	Lisinopril 20 MG Oral Tablet by Kent	OMOP373448	RxNorm Extension	Drug
Antihypertensive agent	21111983	Lisinopril 20 MG Oral Tablet by Sandoz	OMOP373449	RxNorm Extension	Drug
Antihypertensive agent	21111984	Lisinopril 20 MG Oral Tablet Box of 28 by Generics	OMOP373467	RxNorm Extension	Drug
Antihypertensive agent	21111985	Lisinopril 20 MG Oral Tablet Box of 28 by Accord	OMOP373474	RxNorm Extension	Drug
Antihypertensive agent	21111986	Lisinopril 20 MG Oral Tablet [Zestril] by Dowelhurst	OMOP373505	RxNorm Extension	Drug
Antihypertensive agent	21111987	Lisinopril 10 MG Oral Tablet Box of 28 by Sigma-Tau	OMOP373555	RxNorm Extension	Drug
Antihypertensive agent	21111988	Lisinopril 10 MG Oral Tablet Box of 28 by Waymade	OMOP373559	RxNorm Extension	Drug
Antihypertensive agent	21111989	Lisinopril 6 MG/ML Oral Solution	OMOP373589	RxNorm Extension	Drug
Antihypertensive agent	21111991	Lisinopril 5 MG Oral Tablet by Mawdsley-Brooks	OMOP373609	RxNorm Extension	Drug
Antihypertensive agent	21111992	Lisinopril 5 MG Oral Tablet by A A H	OMOP373623	RxNorm Extension	Drug
Antihypertensive agent	21111993	Lisinopril 5 MG Oral Tablet [Zestril] by Dowelhurst	OMOP373671	RxNorm Extension	Drug
Antihypertensive agent	21111994	Lisinopril 5 MG Oral Tablet [Zestril] Box of 28 by Lexon	OMOP373675	RxNorm Extension	Drug
Antihypertensive agent	21111995	Lisinopril 5 MG Oral Tablet [Zestril] Box of 60	OMOP373678	RxNorm Extension	Drug
Antihypertensive agent	21111996	Lisinopril 5 MG Oral Tablet [Zestril] Box of 60 by Dowelhurst	OMOP373681	RxNorm Extension	Drug
Antihypertensive agent	21111997	Lisinopril 2.5 MG Oral Tablet by Dowelhurst	OMOP373711	RxNorm Extension	Drug
Antihypertensive agent	21111998	Lisinopril 2.5 MG Oral Tablet by Almus	OMOP373713	RxNorm Extension	Drug
Antihypertensive agent	21111999	Lisinopril 2.5 MG Oral Tablet Box of 28 by DE	OMOP373728	RxNorm Extension	Drug
Antihypertensive agent	21112000	Lisinopril 2.5 MG Oral Tablet Box of 28 by TEVA	OMOP373733	RxNorm Extension	Drug
Antihypertensive agent	21112001	Lisinopril 2.5 MG Oral Tablet [Zestril] Box of 28 by Astrazeneca	OMOP373755	RxNorm Extension	Drug
Antihypertensive agent	21112002	Lisinopril 2.5 MG Oral Tablet [Zestril] Box of 28 by Dowelhurst	OMOP373756	RxNorm Extension	Drug
Antihypertensive agent	21112003	Lisinopril 7.5 MG/ML Oral Suspension	OMOP373760	RxNorm Extension	Drug
Antihypertensive agent	21112004	Lisinopril 2.8 MG/ML Oral Solution	OMOP373764	RxNorm Extension	Drug
Antihypertensive agent	21112005	Hydrochlorothiazide 12.5 MG / Lisinopril 20 MG Oral Tablet by Sandoz	OMOP373812	RxNorm Extension	Drug
Antihypertensive agent	21112006	Hydrochlorothiazide 12.5 MG / Lisinopril 20 MG Oral Tablet by Lupin	OMOP373819	RxNorm Extension	Drug
Antihypertensive agent	21112007	Hydrochlorothiazide 12.5 MG / Lisinopril 20 MG Oral Tablet Box of 28 by Sigma-Tau	OMOP373831	RxNorm Extension	Drug
Antihypertensive agent	21112008	Hydrochlorothiazide 12.5 MG / Lisinopril 20 MG Oral Tablet [Zestoretic] by Sigma-Tau	OMOP373855	RxNorm Extension	Drug
Antihypertensive agent	21112009	Hydrochlorothiazide 12.5 MG / Lisinopril 10 MG Oral Tablet by Sigma-Tau	OMOP373885	RxNorm Extension	Drug
Antihypertensive agent	21112010	Hydrochlorothiazide 12.5 MG / Lisinopril 10 MG Oral Tablet Box of 28 by Waymade	OMOP373905	RxNorm Extension	Drug
Antihypertensive agent	21112011	Hydrochlorothiazide 12.5 MG / Lisinopril 10 MG Oral Tablet Box of 28 by TEVA	OMOP373909	RxNorm Extension	Drug
Antihypertensive agent	21112012	quinapril 20 MG Oral Tablet by Ranbaxy	OMOP373954	RxNorm Extension	Drug
Antihypertensive agent	21112013	quinapril 20 MG Oral Tablet Box of 28	OMOP373960	RxNorm Extension	Drug
Antihypertensive agent	21112014	quinapril 10 MG Oral Tablet by Kent	OMOP373993	RxNorm Extension	Drug
Antihypertensive agent	21112015	quinapril 10 MG Oral Tablet Box of 30	OMOP374026	RxNorm Extension	Drug
Antihypertensive agent	21112016	quinapril 40 MG Oral Tablet Box of 28	OMOP374056	RxNorm Extension	Drug
Antihypertensive agent	21112017	quinapril 40 MG Oral Tablet [Quinil]	OMOP374077	RxNorm Extension	Drug
Antihypertensive agent	21112018	quinapril 5 MG Oral Tablet by Mawdsley-Brooks	OMOP374085	RxNorm Extension	Drug
Antihypertensive agent	21112019	quinapril 5 MG Oral Tablet Box of 28 by Mylan	OMOP374101	RxNorm Extension	Drug
Antihypertensive agent	21112020	quinapril 5 MG Oral Tablet Box of 28 by TEVA	OMOP374113	RxNorm Extension	Drug
Antihypertensive agent	21112021	quinapril 5 MG Oral Tablet [Accupro] by Pfizer	OMOP374119	RxNorm Extension	Drug
Antihypertensive agent	21112022	quinapril 5 MG Oral Tablet [Quinil] Box of 28	OMOP374130	RxNorm Extension	Drug
Antihypertensive agent	21112023	Hydrochlorothiazide 12.5 MG / quinapril 10 MG Oral Tablet [Accuretic] Box of 28 by Lexon	OMOP374147	RxNorm Extension	Drug
Antihypertensive agent	21112024	valsartan Oral Suspension	OMOP374152	RxNorm Extension	Drug
Antihypertensive agent	21112025	valsartan 80 MG Oral Capsule by Dexcel-Pharma	OMOP374178	RxNorm Extension	Drug
Antihypertensive agent	21112026	valsartan 80 MG Oral Capsule Box of 28 by Waymade	OMOP374190	RxNorm Extension	Drug
Antihypertensive agent	21112027	valsartan 80 MG Oral Capsule [Diovan] by Novartis	OMOP374205	RxNorm Extension	Drug
Antihypertensive agent	21112028	valsartan 320 MG Oral Tablet Box of 28 by Dexcel-Pharma	OMOP374254	RxNorm Extension	Drug
Antihypertensive agent	21112029	valsartan 320 MG Oral Tablet [Diovan] Box of 98	OMOP374265	RxNorm Extension	Drug
Antihypertensive agent	21112030	valsartan 160 MG Oral Capsule by Mawdsley-Brooks	OMOP374270	RxNorm Extension	Drug
Antihypertensive agent	21112031	valsartan 160 MG Oral Capsule by TEVA	OMOP374278	RxNorm Extension	Drug
Antihypertensive agent	21112032	valsartan 160 MG Oral Capsule Box of 28 by Mawdsley-Brooks	OMOP374286	RxNorm Extension	Drug
Antihypertensive agent	21112033	valsartan 160 MG Oral Capsule [Diovan] by DE	OMOP374300	RxNorm Extension	Drug
Antihypertensive agent	21112034	valsartan 40 MG Oral Capsule [Diovan] Box of 28 by Dowelhurst	OMOP374362	RxNorm Extension	Drug
Antihypertensive agent	21112035	Hydrochlorothiazide 25 MG / valsartan 160 MG Oral Tablet by Waymade	OMOP374413	RxNorm Extension	Drug
Antihypertensive agent	21112036	Hydrochlorothiazide 25 MG / valsartan 160 MG Oral Tablet Box of 28 by DE	OMOP374427	RxNorm Extension	Drug
Antihypertensive agent	21112037	Hydrochlorothiazide 12.5 MG / valsartan 80 MG Oral Tablet [Co-Diovan] by Novartis	OMOP374480	RxNorm Extension	Drug
Antihypertensive agent	21112039	Hydrochlorothiazide 12.5 MG / valsartan 160 MG Oral Tablet [Co-Diovan] Box of 28 by Dowelhurst	OMOP374535	RxNorm Extension	Drug
Antihypertensive agent	21112040	irbesartan Oral Tablet [Ifirmasta]	OMOP374538	RxNorm Extension	Drug
Antihypertensive agent	21112041	irbesartan 150 MG Oral Tablet by Sovereign	OMOP374583	RxNorm Extension	Drug
Antihypertensive agent	21112042	irbesartan 150 MG Oral Tablet Box of 28 by Dr Reddy's	OMOP374609	RxNorm Extension	Drug
Antihypertensive agent	21112043	irbesartan 150 MG Oral Tablet [Aprovel] by Waymade	OMOP374618	RxNorm Extension	Drug
Antihypertensive agent	21112045	irbesartan 150 MG Oral Tablet [Aprovel] Box of 28 by Sanofi	OMOP374634	RxNorm Extension	Drug
Antihypertensive agent	21112046	irbesartan 300 MG Oral Tablet by Dowelhurst	OMOP374669	RxNorm Extension	Drug
Antihypertensive agent	21112047	irbesartan 75 MG Oral Tablet by Sigma-Tau	OMOP374738	RxNorm Extension	Drug
Antihypertensive agent	21112048	irbesartan 75 MG Oral Tablet by A A H	OMOP374749	RxNorm Extension	Drug
Antihypertensive agent	21112049	irbesartan 75 MG Oral Tablet Box of 28 by Generics	OMOP374757	RxNorm Extension	Drug
Antihypertensive agent	21112050	irbesartan 75 MG Oral Tablet [Aprovel] by Waymade	OMOP374787	RxNorm Extension	Drug
Antihypertensive agent	21112051	irbesartan 75 MG Oral Tablet [Aprovel] by DE	OMOP374788	RxNorm Extension	Drug
Antihypertensive agent	21112052	Hydrochlorothiazide 12.5 MG / irbesartan 150 MG Oral Tablet Box of 28	OMOP374861	RxNorm Extension	Drug
Antihypertensive agent	21112053	Hydrochlorothiazide 12.5 MG / irbesartan 150 MG Oral Tablet Box of 28 by TEVA	OMOP374870	RxNorm Extension	Drug
Antihypertensive agent	21112054	Hydrochlorothiazide 12.5 MG / irbesartan 150 MG Oral Tablet [CoAprovel] Box of 28 by Dowelhurst	OMOP374892	RxNorm Extension	Drug
Antihypertensive agent	21112055	Hydrochlorothiazide 12.5 MG / irbesartan 300 MG Oral Tablet by Milpharm	OMOP374903	RxNorm Extension	Drug
Antihypertensive agent	21112056	Hydrochlorothiazide 12.5 MG / irbesartan 300 MG Oral Tablet [Co-Irbesartan] Box of 28 by Waymade	OMOP374921	RxNorm Extension	Drug
Antihypertensive agent	21112057	Hydrochlorothiazide 12.5 MG / irbesartan 300 MG Oral Tablet [CoAprovel] by Mawdsley-Brooks	OMOP374923	RxNorm Extension	Drug
Antihypertensive agent	21112404	Hydrochlorothiazide 25 MG / Triamterene 50 MG Oral Tablet [Dyazide] by Waymade	OMOP381028	RxNorm Extension	Drug
Antihypertensive agent	21112405	Hydrochlorothiazide 25 MG / Triamterene 50 MG Oral Tablet [Dyazide] Box of 30	OMOP381034	RxNorm Extension	Drug
Antihypertensive agent	21112440	telmisartan 40 MG Oral Tablet by Sigma-Tau	OMOP381751	RxNorm Extension	Drug
Antihypertensive agent	21112441	telmisartan 40 MG Oral Tablet by Alliance	OMOP381752	RxNorm Extension	Drug
Antihypertensive agent	21112442	telmisartan 40 MG Oral Tablet Box of 28 by DE	OMOP381769	RxNorm Extension	Drug
Antihypertensive agent	21112443	telmisartan 40 MG Oral Tablet Box of 30 by Waymade	OMOP381778	RxNorm Extension	Drug
Antihypertensive agent	21112444	telmisartan 20 MG Oral Tablet Box of 28 by Waymade	OMOP381820	RxNorm Extension	Drug
Antihypertensive agent	21112445	telmisartan 20 MG Oral Tablet Box of 28 by Actavis	OMOP381826	RxNorm Extension	Drug
Antihypertensive agent	21112447	telmisartan 80 MG Oral Tablet by Mawdsley-Brooks	OMOP381853	RxNorm Extension	Drug
Antihypertensive agent	21112448	telmisartan 80 MG Oral Tablet Box of 28 by Lexon	OMOP381875	RxNorm Extension	Drug
Antihypertensive agent	21112449	telmisartan 80 MG Oral Tablet [Micardis] by Mawdsley-Brooks	OMOP381881	RxNorm Extension	Drug
Antihypertensive agent	21112450	telmisartan 80 MG Oral Tablet [Micardis] Box of 28 by DE	OMOP381894	RxNorm Extension	Drug
Antihypertensive agent	21112451	Hydrochlorothiazide 25 MG / telmisartan 80 MG Oral Tablet by A A H	OMOP381933	RxNorm Extension	Drug
Antihypertensive agent	21112452	Hydrochlorothiazide 25 MG / telmisartan 80 MG Oral Tablet [MicardisPlus] by Mawdsley-Brooks	OMOP381939	RxNorm Extension	Drug
Antihypertensive agent	21112453	Hydrochlorothiazide 25 MG / telmisartan 80 MG Oral Tablet [Actelsar HCT] Box of 28	OMOP381948	RxNorm Extension	Drug
Antihypertensive agent	21112454	Hydrochlorothiazide 12.5 MG / telmisartan 80 MG Oral Tablet by TEVA	OMOP381961	RxNorm Extension	Drug
Antihypertensive agent	21112483	Spironolactone 50 MG Oral Tablet by TEVA	OMOP382413	RxNorm Extension	Drug
Antihypertensive agent	21112484	Spironolactone 50 MG Oral Tablet Box of 28	OMOP382417	RxNorm Extension	Drug
Antihypertensive agent	21112485	Spironolactone 50 MG Oral Tablet Box of 28 by DE	OMOP382423	RxNorm Extension	Drug
Antihypertensive agent	21112487	Spironolactone 10 MG/ML Oral Suspension by Rosemont	OMOP382444	RxNorm Extension	Drug
Antihypertensive agent	21112488	Spironolactone 10 MG	OMOP382457	RxNorm Extension	Drug
Antihypertensive agent	21112489	Spironolactone 1.2 MG/ML Oral Suspension	OMOP382466	RxNorm Extension	Drug
Antihypertensive agent	21112490	Spironolactone 100 MG Oral Tablet by Kent	OMOP382485	RxNorm Extension	Drug
Antihypertensive agent	21112491	Spironolactone 100 MG Oral Tablet by Dr Reddy's	OMOP382490	RxNorm Extension	Drug
Antihypertensive agent	21112492	Spironolactone 100 MG Oral Tablet Box of 28 by A A H	OMOP382503	RxNorm Extension	Drug
Antihypertensive agent	21112493	Spironolactone 100 MG Oral Tablet Box of 30 by Kent	OMOP382512	RxNorm Extension	Drug
Antihypertensive agent	21112495	Spironolactone 1.66 MG/ML Oral Suspension	OMOP382549	RxNorm Extension	Drug
Antihypertensive agent	21112497	Spironolactone 6 MG/ML	OMOP382614	RxNorm Extension	Drug
Antihypertensive agent	21112498	Spironolactone 0.6 MG/ML	OMOP382625	RxNorm Extension	Drug
Antihypertensive agent	21112499	Spironolactone 25 MG Oral Tablet by Waymade	OMOP382638	RxNorm Extension	Drug
Antihypertensive agent	21112500	Spironolactone 25 MG Oral Tablet by A A H	OMOP382640	RxNorm Extension	Drug
Antihypertensive agent	21112501	Spironolactone 25 MG Oral Tablet by Ivax	OMOP382644	RxNorm Extension	Drug
Antihypertensive agent	21112502	Spironolactone 25 MG Oral Tablet Box of 28 by Kent	OMOP382651	RxNorm Extension	Drug
Antihypertensive agent	21112503	Spironolactone 25 MG Oral Tablet Box of 28 by DE	OMOP382654	RxNorm Extension	Drug
Antihypertensive agent	21112504	Furosemide 20 MG / Spironolactone 50 MG Oral Capsule [Lasilactone] Box of 50 by Sigma-Tau	OMOP382700	RxNorm Extension	Drug
Antihypertensive agent	21112505	Hydroflumethiazide 50 MG / Spironolactone 50 MG Oral Tablet [Aldactide]	OMOP382708	RxNorm Extension	Drug
Antihypertensive agent	21112607	Clopamide 5 MG / Pindolol 10 MG Oral Tablet [Viskaldix] Box of 28 by Waymade	OMOP384309	RxNorm Extension	Drug
Antihypertensive agent	21112631	Metolazone 5 MG Oral Tablet [Metenix] by Sanofi	OMOP384642	RxNorm Extension	Drug
Antihypertensive agent	21112633	Metolazone 1 MG/ML	OMOP384651	RxNorm Extension	Drug
Antihypertensive agent	21112725	Captopril Oral Tablet [Captomex]	OMOP386361	RxNorm Extension	Drug
Antihypertensive agent	21112728	Captopril 50 MG Oral Capsule Box of 1	OMOP386387	RxNorm Extension	Drug
Antihypertensive agent	21112729	Captopril 50 MG Oral Tablet Box of 56	OMOP386411	RxNorm Extension	Drug
Antihypertensive agent	21112730	Captopril 50 MG Oral Tablet Box of 56 by Tillomed	OMOP386421	RxNorm Extension	Drug
Antihypertensive agent	21112731	Captopril 50 MG Oral Tablet Box of 100	OMOP386432	RxNorm Extension	Drug
Antihypertensive agent	21112732	Captopril 50 MG Oral Tablet [Ecopace] Box of 56 by AMCo	OMOP386441	RxNorm Extension	Drug
Antihypertensive agent	21112733	Captopril 50 MG Oral Tablet [Capoten] Box of 28 by Bristol Myers Squibb	OMOP386451	RxNorm Extension	Drug
Antihypertensive agent	21112734	Captopril 50 MG Oral Tablet [Kaplon] Box of 56 by TEVA	OMOP386471	RxNorm Extension	Drug
Antihypertensive agent	21112735	Captopril 25 MG Oral Tablet by Mylan	OMOP386482	RxNorm Extension	Drug
Antihypertensive agent	21112736	Captopril 25 MG Oral Tablet by Sigma-Tau	OMOP386488	RxNorm Extension	Drug
Antihypertensive agent	21112737	Captopril 25 MG Oral Tablet [Tensopril] Box of 56	OMOP386527	RxNorm Extension	Drug
Antihypertensive agent	21112738	Captopril 25 MG Oral Tablet [Capoten] by Sigma-Tau	OMOP386534	RxNorm Extension	Drug
Antihypertensive agent	21112739	Captopril 25 MG Oral Tablet [Captomex] Box of 56 by Actavis	OMOP386555	RxNorm Extension	Drug
Antihypertensive agent	21112740	Captopril 3.13 MG/ML Oral Solution	OMOP386572	RxNorm Extension	Drug
Antihypertensive agent	21112741	Captopril 6 MG/ML	OMOP386575	RxNorm Extension	Drug
Antihypertensive agent	21112744	Captopril 3.7 MG/ML Oral Solution	OMOP386585	RxNorm Extension	Drug
Antihypertensive agent	21112745	Captopril 0.7 MG/ML	OMOP386587	RxNorm Extension	Drug
Antihypertensive agent	21112747	Captopril 2.5 MG/ML Oral Solution	OMOP386601	RxNorm Extension	Drug
Antihypertensive agent	21112749	Captopril 12.5 MG Oral Tablet by Kent	OMOP386693	RxNorm Extension	Drug
Antihypertensive agent	21112750	Captopril 12.5 MG Oral Tablet by Tillomed	OMOP386698	RxNorm Extension	Drug
Antihypertensive agent	21112751	Captopril 12.5 MG Oral Tablet [Ecopace] by AMCo	OMOP386732	RxNorm Extension	Drug
Antihypertensive agent	21112752	Captopril 12.5 MG Oral Tablet [Acepril] Box of 56	OMOP386751	RxNorm Extension	Drug
Antihypertensive agent	21112753	Captopril 12.5 MG Oral Tablet [Acepril] Box of 56 by Bristol Myers Squibb	OMOP386752	RxNorm Extension	Drug
Antihypertensive agent	21112754	Captopril 4 MG	OMOP386816	RxNorm Extension	Drug
Antihypertensive agent	21112756	Captopril 50 MG / Hydrochlorothiazide 25 MG [Co-zidocapt]	OMOP386836	RxNorm Extension	Drug
Antihypertensive agent	21112757	Captopril 50 MG / Hydrochlorothiazide 25 MG Oral Tablet [Capozide] Box of 30 by DE	OMOP386857	RxNorm Extension	Drug
Antihypertensive agent	21112758	Captopril 50 MG / Hydrochlorothiazide 25 MG Oral Tablet [Co-zidocapt] by A A H	OMOP386864	RxNorm Extension	Drug
Antihypertensive agent	21113143	Minoxidil 10 MG Oral Tablet Box of 60	OMOP393496	RxNorm Extension	Drug
Antihypertensive agent	21113144	Minoxidil 10 MG Oral Tablet [Loniten] Box of 60 by Pfizer	OMOP393508	RxNorm Extension	Drug
Antihypertensive agent	21113285	Chlorthalidone 10 MG/ML	OMOP395887	RxNorm Extension	Drug
Antihypertensive agent	21113287	Chlorthalidone 50 MG Oral Tablet Box of 28	OMOP395896	RxNorm Extension	Drug
Antihypertensive agent	21113288	Atenolol 50 MG / Chlorthalidone 12.5 MG Oral Tablet [Atenix Co] by Ashbourne	OMOP395921	RxNorm Extension	Drug
Antihypertensive agent	21113289	Atenolol 50 MG / Chlorthalidone 12.5 MG Oral Tablet [Co-tenidone] by Actavis	OMOP395938	RxNorm Extension	Drug
Antihypertensive agent	21113291	Atenolol 100 MG / Chlorthalidone 25 MG [Co-tenidone]	OMOP395982	RxNorm Extension	Drug
Antihypertensive agent	21113292	Atenolol 100 MG / Chlorthalidone 25 MG Oral Tablet [Co-tenidone] by Waymade	OMOP395999	RxNorm Extension	Drug
Antihypertensive agent	21113488	Indapamide 1.5 MG Extended Release Oral Tablet by Generics	OMOP400338	RxNorm Extension	Drug
Antihypertensive agent	21113489	Indapamide 1.5 MG Extended Release Oral Tablet Box of 30 by DE	OMOP400347	RxNorm Extension	Drug
Antihypertensive agent	21113490	Indapamide 1.5 MG Extended Release Oral Tablet [Natrilix SR] by Servier	OMOP400356	RxNorm Extension	Drug
Antihypertensive agent	21113491	Indapamide 1.5 MG Extended Release Oral Tablet [Natrilix SR] Box of 30 by Mawdsley-Brooks	OMOP400363	RxNorm Extension	Drug
Antihypertensive agent	21113492	Indapamide 1.5 MG Extended Release Oral Tablet [Natrilix SR] Box of 30 by DE	OMOP400367	RxNorm Extension	Drug
Antihypertensive agent	21113493	Indapamide 1.5 MG Extended Release Oral Tablet [Cardide SR] Box of 30	OMOP400376	RxNorm Extension	Drug
Antihypertensive agent	21113494	Indapamide 2.5 MG Oral Tablet Box of 28 by DE	OMOP400437	RxNorm Extension	Drug
Antihypertensive agent	21113495	Indapamide 2.5 MG Oral Tablet Box of 30 by DE	OMOP400448	RxNorm Extension	Drug
Antihypertensive agent	21113496	Indapamide 2.5 MG Oral Tablet Box of 56 by Alliance	OMOP400462	RxNorm Extension	Drug
Antihypertensive agent	21113497	Indapamide 2.5 MG Oral Tablet Box of 56 by Waymade	OMOP400463	RxNorm Extension	Drug
Antihypertensive agent	21113499	Indapamide 2.5 MG Oral Tablet [Natrilix] by Servier	OMOP400479	RxNorm Extension	Drug
Antihypertensive agent	21113513	Prazosin 0.1 MG/ML Oral Solution	OMOP400686	RxNorm Extension	Drug
Antihypertensive agent	21113607	Furosemide 20 MG Oral Tablet by Waymade	OMOP402624	RxNorm Extension	Drug
Antihypertensive agent	21113608	Furosemide 20 MG Oral Tablet by Almus	OMOP402631	RxNorm Extension	Drug
Antihypertensive agent	21113609	Furosemide 20 MG Oral Tablet Box of 28 by Mylan	OMOP402635	RxNorm Extension	Drug
Antihypertensive agent	21113610	Furosemide 20 MG Oral Tablet Box of 28 by Waymade	OMOP402645	RxNorm Extension	Drug
Antihypertensive agent	21113611	Furosemide 20 MG Oral Tablet Box of 250 by Bristol Myers Squibb	OMOP402656	RxNorm Extension	Drug
Antihypertensive agent	21113613	Furosemide 500 MG Oral Tablet by Ennogen	OMOP402706	RxNorm Extension	Drug
Antihypertensive agent	21113614	Furosemide 3 MG/ML	OMOP402741	RxNorm Extension	Drug
Antihypertensive agent	21113615	Furosemide 4 MG/ML Oral Solution by Alliance	OMOP402755	RxNorm Extension	Drug
Antihypertensive agent	21113616	Furosemide 40 MG Oral Tablet by Kent	OMOP402776	RxNorm Extension	Drug
Antihypertensive agent	21113617	Furosemide 40 MG Oral Tablet by AMCo	OMOP402783	RxNorm Extension	Drug
Antihypertensive agent	21113618	Furosemide 40 MG Oral Tablet Box of 28 by A A H	OMOP402809	RxNorm Extension	Drug
Antihypertensive agent	21113619	Furosemide 40 MG Oral Tablet Box of 1000 by DE	OMOP402827	RxNorm Extension	Drug
Antihypertensive agent	21113620	Furosemide 10 MG/ML Oral Solution by Thame	OMOP402874	RxNorm Extension	Drug
Antihypertensive agent	21113621	Furosemide 1.3 MG/ML	OMOP402888	RxNorm Extension	Drug
Antihypertensive agent	21113623	Furosemide 100 MG/ML Oral Suspension	OMOP402933	RxNorm Extension	Drug
Antihypertensive agent	21113626	Furosemide 40 MG / Potassium Chloride 600 MG Extended Release Oral Tablet [Diumide-K]	OMOP402974	RxNorm Extension	Drug
Antihypertensive agent	21113627	Amiloride / Furosemide Oral Tablet [Co-amilofruse]	OMOP402987	RxNorm Extension	Drug
Antihypertensive agent	21113628	Amiloride 2.5 MG / Furosemide 20 MG [Co-amilofruse]	OMOP402990	RxNorm Extension	Drug
Antihypertensive agent	21113629	Amiloride 2.5 MG / Furosemide 20 MG Oral Tablet Box of 56	OMOP402993	RxNorm Extension	Drug
Antihypertensive agent	21113630	Amiloride 2.5 MG / Furosemide 20 MG Oral Tablet [Co-amilofruse] by Aurobindo	OMOP402997	RxNorm Extension	Drug
Antihypertensive agent	21113631	Amiloride 2.5 MG / Furosemide 20 MG Oral Tablet [Co-amilofruse] by Wockhardt	OMOP403008	RxNorm Extension	Drug
Antihypertensive agent	21113632	Amiloride 2.5 MG / Furosemide 20 MG Oral Tablet [Co-amilofruse] Box of 28 by Aurobindo	OMOP403012	RxNorm Extension	Drug
Antihypertensive agent	21113633	Amiloride 2.5 MG / Furosemide 20 MG Oral Tablet [Co-amilofruse] Box of 28 by Kent	OMOP403013	RxNorm Extension	Drug
Antihypertensive agent	21113635	Amiloride 10 MG / Furosemide 80 MG Oral Tablet [Frumil] Box of 56	OMOP403069	RxNorm Extension	Drug
Antihypertensive agent	21113636	Amiloride 0.5 MG/ML / Furosemide 4 MG/ML Oral Suspension	OMOP403112	RxNorm Extension	Drug
Antihypertensive agent	21113637	Amiloride 5 MG / Furosemide 40 MG [Lasoride]	OMOP403121	RxNorm Extension	Drug
Antihypertensive agent	21113638	Amiloride 5 MG / Furosemide 40 MG Oral Tablet [Frumil]	OMOP403126	RxNorm Extension	Drug
Antihypertensive agent	21113639	Amiloride 5 MG / Furosemide 40 MG Oral Tablet [Fru-Co] Box of 28 by TEVA	OMOP403156	RxNorm Extension	Drug
Antihypertensive agent	21113640	Amiloride 5 MG / Furosemide 40 MG Oral Tablet [Co-amilofruse] by Actavis	OMOP403177	RxNorm Extension	Drug
Antihypertensive agent	21113641	Amiloride 5 MG / Furosemide 40 MG Oral Tablet [Co-amilofruse] Box of 56 by Aurobindo	OMOP403204	RxNorm Extension	Drug
Antihypertensive agent	21113642	Amiloride 5 MG / Furosemide 40 MG Oral Tablet [Co-amilofruse] Box of 56 by Waymade	OMOP403209	RxNorm Extension	Drug
Antihypertensive agent	21113664	Nadolol 8 MG/ML Oral Suspension	OMOP403586	RxNorm Extension	Drug
Antihypertensive agent	21113665	Nadolol 80 MG Oral Tablet [Corgard] by Lexon	OMOP403592	RxNorm Extension	Drug
Antihypertensive agent	21113666	Nadolol 6 MG/ML	OMOP403610	RxNorm Extension	Drug
Antihypertensive agent	21113692	Nifedipine Extended Release Oral Tablet [Adanif XL]	OMOP403976	RxNorm Extension	Drug
Antihypertensive agent	21113693	Nifedipine 20 MG Extended Release Oral Tablet Box of 28	OMOP404021	RxNorm Extension	Drug
Antihypertensive agent	21113694	Nifedipine 20 MG Extended Release Oral Tablet Box of 56 by Ethigen	OMOP404029	RxNorm Extension	Drug
Antihypertensive agent	21113695	Nifedipine 20 MG Extended Release Oral Tablet Box of 56 by AM Distributions	OMOP404032	RxNorm Extension	Drug
Antihypertensive agent	21113696	Nifedipine 20 MG Extended Release Oral Tablet [Tensipine MR]	OMOP404049	RxNorm Extension	Drug
Antihypertensive agent	21113697	Nifedipine 20 MG Extended Release Oral Tablet [Valni] by Tillomed	OMOP404078	RxNorm Extension	Drug
Antihypertensive agent	21113698	Nifedipine 20 MG Extended Release Oral Tablet [Valni] Box of 56	OMOP404079	RxNorm Extension	Drug
Antihypertensive agent	21113699	Nifedipine 20 MG Extended Release Oral Tablet [Hypolar] by Sandoz	OMOP404096	RxNorm Extension	Drug
Antihypertensive agent	21113700	Nifedipine 20 MG Extended Release Oral Tablet [Adalat LA] by Bayer	OMOP404100	RxNorm Extension	Drug
Antihypertensive agent	21113701	Nifedipine 20 MG Extended Release Oral Tablet [Adalat] by Lexon	OMOP404127	RxNorm Extension	Drug
Antihypertensive agent	21113702	Nifedipine 20 MG Extended Release Oral Tablet [Adalat] Box of 56 by Bayer	OMOP404131	RxNorm Extension	Drug
Antihypertensive agent	21113703	Nifedipine 20 MG Extended Release Oral Tablet [Adalat] Box of 60 by Stephar	OMOP404139	RxNorm Extension	Drug
Antihypertensive agent	21113704	Nifedipine 20 MG Extended Release Oral Tablet [Adalat] Box of 60 by Lexon	OMOP404145	RxNorm Extension	Drug
Antihypertensive agent	21113705	Nifedipine 10 MG Oral Capsule by Actavis	OMOP404169	RxNorm Extension	Drug
Antihypertensive agent	21113706	Nifedipine 10 MG Oral Capsule [Adalat] by Dowelhurst	OMOP404198	RxNorm Extension	Drug
Antihypertensive agent	21113707	Nifedipine 10 MG Extended Release Oral Tablet by Mawdsley-Brooks	OMOP404224	RxNorm Extension	Drug
Antihypertensive agent	21113708	Nifedipine 10 MG Extended Release Oral Tablet by AM Distributions	OMOP404230	RxNorm Extension	Drug
Antihypertensive agent	21113709	Nifedipine 10 MG Extended Release Oral Tablet by DE	OMOP404235	RxNorm Extension	Drug
Antihypertensive agent	21113710	Nifedipine 10 MG Extended Release Oral Tablet Box of 56 by J M McGill	OMOP404248	RxNorm Extension	Drug
Antihypertensive agent	21113711	Nifedipine 10 MG Extended Release Oral Tablet [Kentipine] Box of 56	OMOP404275	RxNorm Extension	Drug
Antihypertensive agent	21113712	Nifedipine 10 MG Extended Release Oral Tablet [Calchan MR] Box of 56 by Ranbaxy	OMOP404284	RxNorm Extension	Drug
Antihypertensive agent	21113713	Nifedipine 30 MG [Neozipine XL]	OMOP404295	RxNorm Extension	Drug
Antihypertensive agent	21113714	Nifedipine 30 MG [Adanif XL]	OMOP404300	RxNorm Extension	Drug
Antihypertensive agent	21113715	Nifedipine 30 MG Extended Release Oral Capsule [Coracten XL] by UCB	OMOP404303	RxNorm Extension	Drug
Antihypertensive agent	21113716	Nifedipine 30 MG Extended Release Oral Tablet Box of 28 by Colorama	OMOP404324	RxNorm Extension	Drug
Antihypertensive agent	21113717	Nifedipine 30 MG Extended Release Oral Tablet [Nimodrel XL]	OMOP404329	RxNorm Extension	Drug
Antihypertensive agent	21113718	Nifedipine 30 MG Extended Release Oral Tablet [Adanif XL] Box of 28 by Focus	OMOP404355	RxNorm Extension	Drug
Antihypertensive agent	21113719	Nifedipine 30 MG Extended Release Oral Tablet [Adalat LA] Box of 14 by Mawdsley-Brooks	OMOP404371	RxNorm Extension	Drug
Antihypertensive agent	21113720	Nifedipine 1 MG/ML Oral Suspension	OMOP404395	RxNorm Extension	Drug
Antihypertensive agent	21113721	Nifedipine 60 MG [Adanif XL]	OMOP404402	RxNorm Extension	Drug
Antihypertensive agent	21113722	Nifedipine 60 MG Extended Release Oral Tablet [Adalat LA] Box of 28 by Waymade	OMOP404445	RxNorm Extension	Drug
Antihypertensive agent	21113723	Nifedipine 5 MG Oral Capsule by Ivax	OMOP404468	RxNorm Extension	Drug
Antihypertensive agent	21113724	Nifedipine 5 MG Oral Capsule Box of 84 by Co-Pharma	OMOP404476	RxNorm Extension	Drug
Antihypertensive agent	21113725	Nifedipine 5 MG Oral Capsule [Adalat] Box of 90	OMOP404486	RxNorm Extension	Drug
Antihypertensive agent	21113727	Atenolol 50 MG / Nifedipine 20 MG Extended Release Oral Capsule [Beta-Adalat] Box of 28 by Mawdsley-Brooks	OMOP404537	RxNorm Extension	Drug
Antihypertensive agent	21113729	Atenolol 50 MG / Nifedipine 20 MG Extended Release Oral Capsule [Tenif] Box of 28 by Mawdsley-Brooks	OMOP404557	RxNorm Extension	Drug
Antihypertensive agent	21113783	Metyrosine 250 MG Oral Capsule [Demser] Box of 100	OMOP405535	RxNorm Extension	Drug
Antihypertensive agent	21113785	Bumetanide 5 MG Oral Tablet Box of 28	OMOP405602	RxNorm Extension	Drug
Antihypertensive agent	21113786	Bumetanide 5 MG Oral Tablet Box of 28 by Mylan	OMOP405604	RxNorm Extension	Drug
Antihypertensive agent	21113787	Bumetanide 5 MG Oral Tablet Box of 28 by Mawdsley-Brooks	OMOP405605	RxNorm Extension	Drug
Antihypertensive agent	21113788	Bumetanide 5 MG Oral Tablet Box of 28 by Ivax	OMOP405617	RxNorm Extension	Drug
Antihypertensive agent	21113789	Amiloride 5 MG / Bumetanide 1 MG Oral Tablet by Alliance	OMOP405639	RxNorm Extension	Drug
Antihypertensive agent	21113805	Nimodipine 0.2 MG/ML Injection [Nimotop] Box of 5	OMOP405966	RxNorm Extension	Drug
Antihypertensive agent	21113806	Atenolol 50 MG Oral Tablet by Almus	OMOP406008	RxNorm Extension	Drug
Antihypertensive agent	21113807	Atenolol 50 MG Oral Tablet Box of 28 by Ranbaxy	OMOP406029	RxNorm Extension	Drug
Antihypertensive agent	21113808	Atenolol 50 MG Oral Tablet Box of 28 by Wockhardt	OMOP406038	RxNorm Extension	Drug
Antihypertensive agent	21113809	Atenolol 50 MG Oral Tablet [Antipressan] by TEVA	OMOP406040	RxNorm Extension	Drug
Antihypertensive agent	21113810	Atenolol 50 MG Oral Tablet [Tenormin LS] by Dowelhurst	OMOP406049	RxNorm Extension	Drug
Antihypertensive agent	21113811	Atenolol 100 MG Oral Tablet Box of 28 by Crescent	OMOP406102	RxNorm Extension	Drug
Antihypertensive agent	21113812	Atenolol 100 MG Oral Tablet [Atenix] Box of 28	OMOP406135	RxNorm Extension	Drug
Antihypertensive agent	21113813	Atenolol 25 MG Oral Tablet by Mawdsley-Brooks	OMOP406140	RxNorm Extension	Drug
Antihypertensive agent	21113814	Atenolol 25 MG Oral Tablet Box of 28 by Sterwin Medicines	OMOP406180	RxNorm Extension	Drug
Antihypertensive agent	21113815	Atenolol 25 MG Oral Tablet [Tenormin] by Sigma-Tau	OMOP406199	RxNorm Extension	Drug
Antihypertensive agent	21113816	Atenolol 25 MG Oral Tablet [Tenormin] Box of 56	OMOP406209	RxNorm Extension	Drug
Antihypertensive agent	21113817	Atenolol 4 MG/ML	OMOP406237	RxNorm Extension	Drug
Antihypertensive agent	21113818	Atenolol 5 MG/ML Oral Solution [Tenormin] by Astrazeneca	OMOP406255	RxNorm Extension	Drug
Antihypertensive agent	21113887	Bendroflumethiazide 2.5 MG Oral Tablet by Crescent	OMOP407514	RxNorm Extension	Drug
Antihypertensive agent	21113888	Bendroflumethiazide 2.5 MG Oral Tablet Box of 28 by Sovereign	OMOP407550	RxNorm Extension	Drug
Antihypertensive agent	21113889	Bendroflumethiazide 2.5 MG Oral Tablet Box of 500 by DE	OMOP407564	RxNorm Extension	Drug
Antihypertensive agent	21113890	Bendroflumethiazide 2.5 MG Oral Tablet [Aprinox] Box of 500 by AMCo	OMOP407578	RxNorm Extension	Drug
Antihypertensive agent	21113891	Bendroflumethiazide 5 MG Oral Tablet by Bristol Myers Squibb	OMOP407591	RxNorm Extension	Drug
Antihypertensive agent	21113892	Bendroflumethiazide 5 MG Oral Tablet by Sigma-Tau	OMOP407594	RxNorm Extension	Drug
Antihypertensive agent	21113893	Bendroflumethiazide 5 MG Oral Tablet Box of 28 by Generics	OMOP407610	RxNorm Extension	Drug
Antihypertensive agent	21113894	Bendroflumethiazide 5 MG Oral Tablet Box of 1000	OMOP407638	RxNorm Extension	Drug
Antihypertensive agent	21113895	Bendroflumethiazide 5 MG Oral Tablet Box of 1000 by A A H	OMOP407642	RxNorm Extension	Drug
Antihypertensive agent	21113896	Bendroflumethiazide 5 MG Oral Tablet [Urizide] by Dr Reddy's	OMOP407651	RxNorm Extension	Drug
Antihypertensive agent	21113897	Bendroflumethiazide 2.5 MG / Propranolol 80 MG Oral Capsule [Inderetic] Box of 60 by Astrazeneca	OMOP407662	RxNorm Extension	Drug
Antihypertensive agent	21113898	Bendroflumethiazide 5 MG / Propranolol 160 MG Extended Release Oral Capsule Box of 28	OMOP407664	RxNorm Extension	Drug
Antihypertensive agent	21113899	Bendroflumethiazide 5 MG / Propranolol 160 MG Extended Release Oral Capsule [Inderex]	OMOP407665	RxNorm Extension	Drug
Antihypertensive agent	21113900	Bendroflumethiazide 2.5 MG / Potassium Chloride 573 MG Extended Release Oral Tablet [Centyl]	OMOP407681	RxNorm Extension	Drug
Antihypertensive agent	21113907	Hydrochlorothiazide 50 MG/ML Oral Solution	OMOP407804	RxNorm Extension	Drug
Antihypertensive agent	21113908	Amiloride 2.5 MG / Hydrochlorothiazide 25 MG Oral Tablet [Co-amilozide] by Alliance	OMOP407874	RxNorm Extension	Drug
Antihypertensive agent	21113909	Amiloride 2.5 MG / Hydrochlorothiazide 25 MG Oral Tablet [Co-amilozide] Box of 28 by Alliance	OMOP407886	RxNorm Extension	Drug
Antihypertensive agent	21113910	Amiloride 2.5 MG / Hydrochlorothiazide 25 MG Oral Tablet [Co-amilozide] Box of 28 by Dowelhurst	OMOP407890	RxNorm Extension	Drug
Antihypertensive agent	21113911	Amiloride 2.5 MG / Hydrochlorothiazide 25 MG Oral Tablet [Synuretic] by Dr Reddy's	OMOP407900	RxNorm Extension	Drug
Antihypertensive agent	21113912	Amiloride 5 MG / Hydrochlorothiazide 50 MG Oral Tablet [Moduretic] by Sigma-Tau	OMOP407951	RxNorm Extension	Drug
Antihypertensive agent	21113913	Amiloride 5 MG / Hydrochlorothiazide 50 MG Oral Tablet [Moduretic] by DE	OMOP407953	RxNorm Extension	Drug
Antihypertensive agent	21113914	Amiloride 5 MG / Hydrochlorothiazide 50 MG Oral Tablet [Moduretic] Box of 30 by Waymade	OMOP407961	RxNorm Extension	Drug
Antihypertensive agent	21113915	Amiloride 5 MG / Hydrochlorothiazide 50 MG Oral Tablet [Amil-Co] Box of 30 by Ivax	OMOP407970	RxNorm Extension	Drug
Antihypertensive agent	21113916	Hydrochlorothiazide 25 MG / Losartan 100 MG Oral Tablet by Mawdsley-Brooks	OMOP407986	RxNorm Extension	Drug
Antihypertensive agent	21113917	Hydrochlorothiazide 25 MG / Losartan 100 MG Oral Tablet [Cozaar-Comp]	OMOP408015	RxNorm Extension	Drug
Antihypertensive agent	21113918	Hydrochlorothiazide 12.5 MG / Losartan 100 MG Oral Tablet by Mawdsley-Brooks	OMOP408032	RxNorm Extension	Drug
Antihypertensive agent	21113919	Hydrochlorothiazide 12.5 MG / Losartan 100 MG Oral Tablet Box of 28 by Alliance	OMOP408048	RxNorm Extension	Drug
Antihypertensive agent	21113920	Hydrochlorothiazide 12.5 MG / Losartan 100 MG Oral Tablet [Cozaar-Comp] by Merck	OMOP408055	RxNorm Extension	Drug
Antihypertensive agent	21113921	Hydrochlorothiazide 12.5 MG / Losartan 50 MG Oral Tablet [Cozaar-Comp] Box of 28 by DE	OMOP408107	RxNorm Extension	Drug
Antihypertensive agent	21114197	Indoramin 20 MG Oral Tablet by Kent	OMOP413159	RxNorm Extension	Drug
Antihypertensive agent	21114198	Indoramin 20 MG Oral Tablet Box of 60 by Mylan	OMOP413169	RxNorm Extension	Drug
Antihypertensive agent	21114199	Indoramin 20 MG Oral Tablet [Dese Tiltab]	OMOP413180	RxNorm Extension	Drug
Antihypertensive agent	21114217	lacidipine 2 MG [Motens]	OMOP413513	RxNorm Extension	Drug
Antihypertensive agent	21114218	lacidipine 2 MG Oral Tablet by Lexon	OMOP413522	RxNorm Extension	Drug
Antihypertensive agent	21114219	lacidipine 2 MG Oral Tablet Box of 14	OMOP413526	RxNorm Extension	Drug
Antihypertensive agent	21114220	lacidipine 2 MG Oral Tablet Box of 28 by Waymade	OMOP413531	RxNorm Extension	Drug
Antihypertensive agent	21114221	lacidipine 2 MG Oral Tablet [Motens] Box of 28 by Waymade	OMOP413555	RxNorm Extension	Drug
Antihypertensive agent	21114222	lacidipine 4 MG Oral Tablet [Molap] Box of 28 by Rivopharm	OMOP413593	RxNorm Extension	Drug
Antihypertensive agent	21114245	moxonidine 0.3 MG Oral Tablet Box of 28 by Zentiva	OMOP414040	RxNorm Extension	Drug
Antihypertensive agent	21114246	moxonidine 0.4 MG Oral Tablet Box of 28 by Alliance	OMOP414083	RxNorm Extension	Drug
Antihypertensive agent	21114247	moxonidine 0.4 MG Oral Tablet [Physiotens] Box of 28 by Sigma-Tau	OMOP414110	RxNorm Extension	Drug
Antihypertensive agent	21114248	moxonidine 0.2 MG Oral Tablet by Dowelhurst	OMOP414137	RxNorm Extension	Drug
Antihypertensive agent	21114249	moxonidine 0.2 MG Oral Tablet Box of 28 by Pliva	OMOP414153	RxNorm Extension	Drug
Antihypertensive agent	21114250	moxonidine 0.2 MG Oral Tablet Box of 28 by Actavis	OMOP414157	RxNorm Extension	Drug
Antihypertensive agent	21114251	moxonidine 0.2 MG Oral Tablet [Physiotens] by Sigma-Tau	OMOP414165	RxNorm Extension	Drug
Antihypertensive agent	21114252	moxonidine 0.2 MG Oral Tablet [Physiotens] by Dowelhurst	OMOP414171	RxNorm Extension	Drug
Antihypertensive agent	21114253	nebivolol 2.5 MG Oral Tablet Box of 28 by A A H	OMOP414234	RxNorm Extension	Drug
Antihypertensive agent	21114254	nebivolol 2.5 MG Oral Tablet Box of 28 by TEVA	OMOP414235	RxNorm Extension	Drug
Antihypertensive agent	21114255	nebivolol 10 MG Oral Tablet by Alliance	OMOP414239	RxNorm Extension	Drug
Antihypertensive agent	21114256	nebivolol 10 MG Oral Tablet Box of 28 by Glenmark	OMOP414243	RxNorm Extension	Drug
Antihypertensive agent	21114257	nebivolol 10 MG Oral Tablet Box of 28 by Alliance	OMOP414245	RxNorm Extension	Drug
Antihypertensive agent	21114421	Xipamide 20 MG [Diurexan]	OMOP252902	RxNorm Extension	Drug
Antihypertensive agent	21114449	Cilazapril 0.5 MG Oral Tablet [Vascace] Box of 28 by Dowelhurst	OMOP253259	RxNorm Extension	Drug
Antihypertensive agent	21114457	Debrisoquin 10 MG Oral Tablet Box of 100 by Cambridge	OMOP253520	RxNorm Extension	Drug
Antihypertensive agent	21114484	eprosartan 300 MG Oral Tablet by Alliance	OMOP254034	RxNorm Extension	Drug
Antihypertensive agent	21114485	eprosartan 300 MG Oral Tablet Box of 28 by Sigma-Tau	OMOP254043	RxNorm Extension	Drug
Antihypertensive agent	21114486	eprosartan 300 MG Oral Tablet [Teveten] by DE	OMOP254056	RxNorm Extension	Drug
Antihypertensive agent	21114487	eprosartan 600 MG Oral Tablet by Creo	OMOP254079	RxNorm Extension	Drug
Antihypertensive agent	21114488	eprosartan 600 MG Oral Tablet Box of 28 by DE	OMOP254096	RxNorm Extension	Drug
Antihypertensive agent	21114489	eprosartan 600 MG Oral Tablet [Teveten] by Lexon	OMOP254106	RxNorm Extension	Drug
Antihypertensive agent	21114490	eprosartan 600 MG Oral Tablet [Teveten] Box of 28 by DE	OMOP254112	RxNorm Extension	Drug
Antihypertensive agent	21114588	eplerenone 50 MG Oral Tablet Box of 28 by Zentiva	OMOP256080	RxNorm Extension	Drug
Antihypertensive agent	21114589	eplerenone 50 MG Oral Tablet Box of 30	OMOP256081	RxNorm Extension	Drug
Antihypertensive agent	21114590	eplerenone 25 MG Oral Tablet Box of 28	OMOP256109	RxNorm Extension	Drug
Antihypertensive agent	21114591	eplerenone 25 MG Oral Tablet Box of 28 by Kent	OMOP256112	RxNorm Extension	Drug
Antihypertensive agent	21114592	eplerenone 25 MG Oral Tablet Box of 28 by Pfizer	OMOP256113	RxNorm Extension	Drug
Antihypertensive agent	21114593	eplerenone 25 MG Oral Tablet Box of 28 by A A H	OMOP256117	RxNorm Extension	Drug
Antihypertensive agent	21114633	Betaxolol 5 MG/ML Ophthalmic Solution by Mawdsley-Brooks	OMOP256777	RxNorm Extension	Drug
Antihypertensive agent	21114634	Betaxolol 2.5 MG/ML Ophthalmic Solution by Sigma-Tau	OMOP256800	RxNorm Extension	Drug
Antihypertensive agent	21114976	aliskiren 150 MG [Rasilez]	OMOP262909	RxNorm Extension	Drug
Antihypertensive agent	21114977	aliskiren 150 MG Oral Tablet [Rasilez] Box of 28 by Waymade	OMOP262924	RxNorm Extension	Drug
Antihypertensive agent	21115143	Perindopril 5 MG Oral Tablet [Coversyl] by Lexon	OMOP265864	RxNorm Extension	Drug
Antihypertensive agent	21115156	azilsartan 20 MG Oral Tablet [Edarbi] Box of 28 by Takeda	OMOP266250	RxNorm Extension	Drug
Antihypertensive agent	21115157	azilsartan 80 MG Oral Tablet [Edarbi] Box of 28	OMOP266254	RxNorm Extension	Drug
Antihypertensive agent	21115171	Labetalol 400 MG Oral Tablet by Sigma-Tau	OMOP266568	RxNorm Extension	Drug
Antihypertensive agent	21115172	Labetalol 400 MG Oral Tablet Box of 56 by Sandoz	OMOP266579	RxNorm Extension	Drug
Antihypertensive agent	21115173	Labetalol 400 MG Oral Tablet [Trandate] Box of 250 by Focus	OMOP266592	RxNorm Extension	Drug
Antihypertensive agent	21115174	Labetalol 40 MG/ML Oral Suspension	OMOP266601	RxNorm Extension	Drug
Antihypertensive agent	21115175	Labetalol 2 MG/ML Oral Solution	OMOP266615	RxNorm Extension	Drug
Antihypertensive agent	21115176	Labetalol 10 MG/ML Oral Suspension	OMOP266627	RxNorm Extension	Drug
Antihypertensive agent	21115177	Labetalol 100 MG Oral Tablet by Kent	OMOP266637	RxNorm Extension	Drug
Antihypertensive agent	21115206	Verapamil 120 MG Oral Tablet by Mawdsley-Brooks	OMOP267076	RxNorm Extension	Drug
Antihypertensive agent	21115207	Verapamil 120 MG Oral Tablet by Ivax	OMOP267086	RxNorm Extension	Drug
Antihypertensive agent	21115208	Verapamil 120 MG Oral Tablet Box of 28 by A A H	OMOP267095	RxNorm Extension	Drug
Antihypertensive agent	21115209	Verapamil 120 MG Oral Tablet Box of 28 by TEVA	OMOP267096	RxNorm Extension	Drug
Antihypertensive agent	21115210	Verapamil 120 MG Oral Tablet Box of 28 by Actavis	OMOP267097	RxNorm Extension	Drug
Antihypertensive agent	21115211	Verapamil 120 MG Extended Release Oral Tablet by Alliance	OMOP267115	RxNorm Extension	Drug
Antihypertensive agent	21115212	Verapamil 120 MG Extended Release Oral Tablet Box of 28 by Sigma-Tau	OMOP267122	RxNorm Extension	Drug
Antihypertensive agent	21115213	Verapamil 120 MG Extended Release Oral Tablet [Half Securon SR] Box of 40 by DE	OMOP267150	RxNorm Extension	Drug
Antihypertensive agent	21115214	Verapamil 2 MG/ML Oral Solution	OMOP267167	RxNorm Extension	Drug
Antihypertensive agent	21115215	Verapamil 9 MG/ML Oral Suspension	OMOP267227	RxNorm Extension	Drug
Antihypertensive agent	21115216	Verapamil 160 MG Oral Tablet by Sandoz	OMOP267249	RxNorm Extension	Drug
Antihypertensive agent	21115217	Verapamil 160 MG Oral Tablet Box of 56 by A A H	OMOP267264	RxNorm Extension	Drug
Antihypertensive agent	21115218	Verapamil 240 MG Extended Release Oral Tablet by Kent	OMOP267287	RxNorm Extension	Drug
Antihypertensive agent	21115219	Verapamil 240 MG Extended Release Oral Tablet [Vera-Til SR]	OMOP267307	RxNorm Extension	Drug
Antihypertensive agent	21115220	Verapamil 240 MG Extended Release Oral Tablet [Securon SR] Box of 30	OMOP267325	RxNorm Extension	Drug
Antihypertensive agent	21115221	Verapamil 240 MG Extended Release Oral Tablet [Verapress MR] Box of 28 by Dexcel-Pharma	OMOP267344	RxNorm Extension	Drug
Antihypertensive agent	21115222	Verapamil 240 MG Extended Release Oral Tablet [Verapress MR] Box of 28 by Actavis	OMOP267346	RxNorm Extension	Drug
Antihypertensive agent	21115223	Verapamil 40 MG Oral Tablet by Mylan	OMOP267361	RxNorm Extension	Drug
Antihypertensive agent	21115224	Verapamil 40 MG Oral Tablet Box of 84 by A A H	OMOP267377	RxNorm Extension	Drug
Antihypertensive agent	21115225	Verapamil 40 MG Oral Tablet Box of 84 by TEVA	OMOP267379	RxNorm Extension	Drug
Antihypertensive agent	21115322	Propranolol 40 MG Oral Tablet by Mylan	OMOP268980	RxNorm Extension	Drug
Antihypertensive agent	21115323	Propranolol 40 MG Oral Tablet by Waymade	OMOP268987	RxNorm Extension	Drug
Antihypertensive agent	21115324	Propranolol 40 MG Oral Tablet by Ivax	OMOP268993	RxNorm Extension	Drug
Antihypertensive agent	21115326	Propranolol 10 MG Oral Tablet by Boston	OMOP269046	RxNorm Extension	Drug
Antihypertensive agent	21115327	Propranolol 10 MG Oral Tablet [Dupromex] by Actavis	OMOP269080	RxNorm Extension	Drug
Antihypertensive agent	21115328	Propranolol 80 MG Extended Release Oral Capsule by TEVA	OMOP269101	RxNorm Extension	Drug
Antihypertensive agent	21115329	Propranolol 10 MG/ML Oral Solution by Colorama	OMOP269186	RxNorm Extension	Drug
Antihypertensive agent	21115330	Propranolol 0.5 MG/ML Oral Suspension	OMOP269228	RxNorm Extension	Drug
Antihypertensive agent	21115331	Propranolol 0.55 MG/ML Oral Suspension	OMOP269239	RxNorm Extension	Drug
Antihypertensive agent	21115333	Propranolol 160 MG Extended Release Oral Capsule Box of 100 by Alliance	OMOP269304	RxNorm Extension	Drug
Antihypertensive agent	21115334	Propranolol 160 MG Extended Release Oral Capsule [Inderal] Box of 56 by Sigma-Tau	OMOP269322	RxNorm Extension	Drug
Antihypertensive agent	21115335	Propranolol 160 MG Extended Release Oral Capsule [Bedranol SR] Box of 28 by Almus	OMOP269327	RxNorm Extension	Drug
Antihypertensive agent	21115360	Diltiazem 180 MG Extended Release Oral Capsule by Colorama	OMOP269908	RxNorm Extension	Drug
Antihypertensive agent	21115361	Diltiazem 180 MG Extended Release Oral Capsule Box of 28 by Ennogen	OMOP269916	RxNorm Extension	Drug
Antihypertensive agent	21115362	Diltiazem 180 MG Extended Release Oral Capsule [Dilzem XL] Box of 28 by Waymade	OMOP269979	RxNorm Extension	Drug
Antihypertensive agent	21115363	Diltiazem 180 MG Extended Release Oral Capsule [Dilzem XL] Box of 30 by Dowelhurst	OMOP269986	RxNorm Extension	Drug
Antihypertensive agent	21115364	Diltiazem 60 MG [Retalzem]	OMOP270008	RxNorm Extension	Drug
Antihypertensive agent	21115365	Diltiazem 60 MG Extended Release Oral Capsule [Kenzem] Box of 56 by Kent	OMOP270036	RxNorm Extension	Drug
Antihypertensive agent	21115366	Diltiazem 60 MG Extended Release Oral Tablet by TEVA	OMOP270062	RxNorm Extension	Drug
Antihypertensive agent	21115367	Diltiazem 60 MG Extended Release Oral Tablet Box of 100	OMOP270080	RxNorm Extension	Drug
Antihypertensive agent	21115368	Diltiazem 60 MG Extended Release Oral Tablet [Tildiem] Box of 90 by DE	OMOP270098	RxNorm Extension	Drug
Antihypertensive agent	21115369	Diltiazem 60 MG Extended Release Oral Tablet [Angiozem] Box of 84	OMOP270107	RxNorm Extension	Drug
Antihypertensive agent	21115372	Diltiazem 300 MG Extended Release Oral Capsule [Zemtard] by Galen	OMOP270204	RxNorm Extension	Drug
Antihypertensive agent	21115373	Diltiazem 90 MG Extended Release Oral Capsule by Ennogen	OMOP270241	RxNorm Extension	Drug
Antihypertensive agent	21115374	Diltiazem 90 MG Extended Release Oral Capsule Box of 56 by Alliance	OMOP270259	RxNorm Extension	Drug
Antihypertensive agent	21115375	Diltiazem 90 MG Extended Release Oral Capsule [Kenzem]	OMOP270285	RxNorm Extension	Drug
Antihypertensive agent	21115376	Diltiazem 90 MG Extended Release Oral Capsule [Adizem-SR] by Napp	OMOP270302	RxNorm Extension	Drug
Antihypertensive agent	21115377	Diltiazem 90 MG Extended Release Oral Tablet by A A H	OMOP270321	RxNorm Extension	Drug
Antihypertensive agent	21115378	Diltiazem 90 MG Extended Release Oral Tablet Box of 56 by A A H	OMOP270332	RxNorm Extension	Drug
Antihypertensive agent	21115379	Diltiazem 90 MG Extended Release Oral Tablet [Calcicard CR] Box of 56	OMOP270367	RxNorm Extension	Drug
Antihypertensive agent	21115380	Diltiazem 240 MG Extended Release Oral Capsule Box of 28 by Ennogen	OMOP270385	RxNorm Extension	Drug
Antihypertensive agent	21115381	Diltiazem 240 MG Extended Release Oral Capsule [Bi-Carzem] by Tillomed	OMOP270400	RxNorm Extension	Drug
Antihypertensive agent	21115382	Diltiazem 240 MG Extended Release Oral Capsule [Bi-Carzem] Box of 28	OMOP270402	RxNorm Extension	Drug
Antihypertensive agent	21115383	Diltiazem 240 MG Extended Release Oral Capsule [Bi-Carzem] Box of 28 by Tillomed	OMOP270403	RxNorm Extension	Drug
Antihypertensive agent	21115384	Diltiazem 240 MG Extended Release Oral Capsule [Angitil XL] Box of 28 by Chiesi	OMOP270410	RxNorm Extension	Drug
Antihypertensive agent	21115385	Diltiazem 240 MG Extended Release Oral Capsule [Slozem] Box of 28 by Merck	OMOP270415	RxNorm Extension	Drug
Antihypertensive agent	21115386	Diltiazem 240 MG Extended Release Oral Capsule [Uard] Box of 28	OMOP270428	RxNorm Extension	Drug
Antihypertensive agent	21115387	Diltiazem 120 MG Extended Release Oral Capsule Box of 28 by Sigma-Tau	OMOP270490	RxNorm Extension	Drug
Antihypertensive agent	21115388	Diltiazem 120 MG Extended Release Oral Capsule Box of 28 by AM Distributions	OMOP270492	RxNorm Extension	Drug
Antihypertensive agent	21115389	Diltiazem 120 MG Extended Release Oral Capsule [Bi-Carzem] Box of 56 by Tillomed	OMOP270524	RxNorm Extension	Drug
Antihypertensive agent	21115390	Diltiazem 120 MG Extended Release Oral Capsule [Dilcardia SR] Box of 56	OMOP270531	RxNorm Extension	Drug
Antihypertensive agent	21115391	Diltiazem 120 MG Extended Release Oral Capsule [Dilzem XL] Box of 28	OMOP270562	RxNorm Extension	Drug
Antihypertensive agent	21115392	Diltiazem 120 MG Extended Release Oral Capsule [Adizem-SR]	OMOP270565	RxNorm Extension	Drug
Antihypertensive agent	21115393	Diltiazem 120 MG Extended Release Oral Capsule [Adizem-SR] by Napp	OMOP270568	RxNorm Extension	Drug
Antihypertensive agent	21115394	Diltiazem 120 MG Extended Release Oral Tablet Box of 30	OMOP270593	RxNorm Extension	Drug
Antihypertensive agent	21115396	Diltiazem 120 MG Extended Release Oral Tablet [Calcicard CR]	OMOP270631	RxNorm Extension	Drug
Antihypertensive agent	21115397	Diltiazem 120 MG Extended Release Oral Tablet [Adizem-SR] Box of 56	OMOP270639	RxNorm Extension	Drug
Antihypertensive agent	21115398	Diltiazem 0.02 MG/MG [Anoheal]	OMOP270670	RxNorm Extension	Drug
Antihypertensive agent	21115399	Diltiazem 0.02 MG/MG Topical Ointment	OMOP270671	RxNorm Extension	Drug
Antihypertensive agent	21115657	Metoprolol 3.2 MG/ML Oral Solution	OMOP275582	RxNorm Extension	Drug
Antihypertensive agent	21115659	Metoprolol 100 MG Oral Tablet [Betaloc] Box of 100 by Astrazeneca	OMOP275643	RxNorm Extension	Drug
Antihypertensive agent	21115660	Metoprolol 6 MG/ML Oral Solution	OMOP275656	RxNorm Extension	Drug
Antihypertensive agent	21115661	Metoprolol 50 MG Oral Tablet by Kent	OMOP275674	RxNorm Extension	Drug
Antihypertensive agent	21115662	Metoprolol 50 MG Oral Tablet by Waymade	OMOP275678	RxNorm Extension	Drug
Antihypertensive agent	21115663	Metoprolol 50 MG Oral Tablet by A A H	OMOP275681	RxNorm Extension	Drug
Antihypertensive agent	21115664	Metoprolol 50 MG Oral Tablet Box of 56 by Ivax	OMOP275711	RxNorm Extension	Drug
Antihypertensive agent	21115665	Metoprolol 50 MG Oral Tablet [Betaloc] Box of 100	OMOP275722	RxNorm Extension	Drug
Antihypertensive agent	21115666	Metoprolol 50 MG Oral Tablet [Lopressor] by Recordati	OMOP275725	RxNorm Extension	Drug
Antihypertensive agent	21115667	Metoprolol 200 MG Extended Release Oral Tablet [Lopresor SR]	OMOP275737	RxNorm Extension	Drug
Antihypertensive agent	21115668	Metoprolol 200 MG Extended Release Oral Tablet [Lopresor SR] by Waymade	OMOP275739	RxNorm Extension	Drug
Antihypertensive agent	21115669	Metoprolol 12.5 MG	OMOP275797	RxNorm Extension	Drug
Antihypertensive agent	21115670	Metoprolol 2 MG/ML Oral Suspension	OMOP275806	RxNorm Extension	Drug
Antihypertensive agent	21115861	Methyldopa 250 MG Oral Tablet by Mawdsley-Brooks	OMOP279404	RxNorm Extension	Drug
Antihypertensive agent	21115862	Methyldopa 250 MG Oral Tablet by Kent	OMOP279408	RxNorm Extension	Drug
Antihypertensive agent	21115863	Methyldopa 500 MG Oral Tablet by Bristol Myers Squibb	OMOP279453	RxNorm Extension	Drug
Antihypertensive agent	21115864	Methyldopa 500 MG Oral Tablet by C.P.	OMOP279456	RxNorm Extension	Drug
Antihypertensive agent	21115865	Methyldopa 500 MG Oral Tablet by Alliance	OMOP279461	RxNorm Extension	Drug
Antihypertensive agent	21115866	Methyldopa 500 MG Oral Tablet by DE	OMOP279464	RxNorm Extension	Drug
Antihypertensive agent	21115867	Methyldopa 500 MG Oral Tablet by Sovereign	OMOP279466	RxNorm Extension	Drug
Antihypertensive agent	21115868	Methyldopa 500 MG Oral Tablet Box of 56 by DE	OMOP279484	RxNorm Extension	Drug
Antihypertensive agent	21115869	Methyldopa 500 MG Oral Tablet Box of 500	OMOP279492	RxNorm Extension	Drug
Antihypertensive agent	21115870	Methyldopa 125 MG Oral Tablet Box of 56 by Kent	OMOP279514	RxNorm Extension	Drug
Antihypertensive agent	21115907	Amiloride 2 MG/ML Oral Solution	OMOP280124	RxNorm Extension	Drug
Antihypertensive agent	21115908	Amiloride 5 MG Oral Tablet by A A H	OMOP280142	RxNorm Extension	Drug
Antihypertensive agent	21115909	Amiloride 5 MG Oral Tablet by Actavis	OMOP280144	RxNorm Extension	Drug
Antihypertensive agent	21115910	Amiloride 5 MG Oral Tablet [Amoride] Box of 100 by Dr Reddy's	OMOP280176	RxNorm Extension	Drug
Antihypertensive agent	21115911	Amiloride 0.08 MG/ML	OMOP280202	RxNorm Extension	Drug
Antihypertensive agent	21115913	Amiloride 0.5 MG/ML	OMOP280225	RxNorm Extension	Drug
Antihypertensive agent	21115914	Amiloride 0.5 MG/ML Oral Solution	OMOP280226	RxNorm Extension	Drug
Antihypertensive agent	21116000	Oxprenolol Extended Release Oral Tablet [Slow-Trasicor]	OMOP281928	RxNorm Extension	Drug
Antihypertensive agent	21116001	Oxprenolol 20 MG Oral Tablet Box of 56	OMOP281965	RxNorm Extension	Drug
Antihypertensive agent	21116002	Oxprenolol 40 MG Oral Tablet by AMCo	OMOP281978	RxNorm Extension	Drug
Antihypertensive agent	21116003	Oxprenolol 40 MG Oral Tablet [Trasicor] Box of 56	OMOP281985	RxNorm Extension	Drug
Antihypertensive agent	21116009	Sotalol 160 MG Oral Tablet by Apotex	OMOP282045	RxNorm Extension	Drug
Antihypertensive agent	21116010	Sotalol 160 MG Oral Tablet by Mawdsley-Brooks	OMOP282047	RxNorm Extension	Drug
Antihypertensive agent	21116011	Sotalol 160 MG Oral Tablet by Sandoz	OMOP282051	RxNorm Extension	Drug
Antihypertensive agent	21116012	Sotalol 80 MG Oral Tablet by Bristol Myers Squibb	OMOP282089	RxNorm Extension	Drug
Antihypertensive agent	21116013	Sotalol 80 MG Oral Tablet by TEVA	OMOP282100	RxNorm Extension	Drug
Antihypertensive agent	21116014	Sotalol 40 MG Oral Tablet Box of 28 by Ivax	OMOP282190	RxNorm Extension	Drug
Antihypertensive agent	21116015	Sotalol 7 MG/ML	OMOP282204	RxNorm Extension	Drug
Antihypertensive agent	21116025	Losartan 100 MG Oral Tablet Box of 28 by Generics	OMOP282468	RxNorm Extension	Drug
Antihypertensive agent	21116026	Losartan 100 MG Oral Tablet Box of 28 by Accord	OMOP282474	RxNorm Extension	Drug
Antihypertensive agent	21116027	Losartan 100 MG Oral Tablet Box of 28 by DE	OMOP282484	RxNorm Extension	Drug
Antihypertensive agent	21116028	Losartan 100 MG Oral Tablet Box of 28 by Dexcel-Pharma	OMOP282486	RxNorm Extension	Drug
Antihypertensive agent	21116029	Losartan 100 MG Oral Tablet [Cozaar] by Waymade	OMOP282501	RxNorm Extension	Drug
Antihypertensive agent	21116030	Losartan 100 MG Oral Tablet [Cozaar] Box of 28 by Lexon	OMOP282514	RxNorm Extension	Drug
Antihypertensive agent	21116031	Losartan 25 MG Oral Tablet by Accord	OMOP282527	RxNorm Extension	Drug
Antihypertensive agent	21116033	Losartan 25 MG Oral Tablet [Cozaar] Box of 28	OMOP282580	RxNorm Extension	Drug
Antihypertensive agent	21116034	Losartan 50 MG Oral Tablet by Genesis	OMOP282589	RxNorm Extension	Drug
Antihypertensive agent	21116035	Losartan 50 MG Oral Tablet by TEVA	OMOP282605	RxNorm Extension	Drug
Antihypertensive agent	21116036	Losartan 50 MG Oral Tablet Box of 84 by Bristol Myers Squibb	OMOP282647	RxNorm Extension	Drug
Antihypertensive agent	21116037	Losartan 12.5 MG Oral Tablet Box of 28 by Phoenix Labs	OMOP282702	RxNorm Extension	Drug
Antihypertensive agent	21116226	1000 MG Diltiazem 0.02 MG/MG Vaginal Gel	OMOP300180	RxNorm Extension	Drug
Antihypertensive agent	21116273	1 ML Bisoprolol 0.5 MG/ML Oral Solution	OMOP288911	RxNorm Extension	Drug
Antihypertensive agent	21116275	1 ML Bisoprolol 0.125 MG/ML Oral Solution	OMOP288924	RxNorm Extension	Drug
Antihypertensive agent	21116276	1 ML Fosinopril 4 MG/ML Oral Solution	OMOP288930	RxNorm Extension	Drug
Antihypertensive agent	21116277	1 ML candesartan 1.6 MG/ML Oral Solution	OMOP288935	RxNorm Extension	Drug
Antihypertensive agent	21116303	1 ML Perindopril 0.4 MG/ML Oral Suspension	OMOP289683	RxNorm Extension	Drug
Antihypertensive agent	21116305	1 ML Perindopril 1.6 MG/ML Oral Solution	OMOP289685	RxNorm Extension	Drug
Antihypertensive agent	21116315	1 ML Enalapril 0.3 MG/ML Oral Solution	OMOP289864	RxNorm Extension	Drug
Antihypertensive agent	21116318	1 ML Enalapril 0.5 MG/ML Oral Solution	OMOP289895	RxNorm Extension	Drug
Antihypertensive agent	21116419	1 ML Chlorothiazide 1.2 MG/ML Oral Suspension	OMOP292084	RxNorm Extension	Drug
Antihypertensive agent	21116420	1 ML Chlorothiazide 15 MG/ML Oral Suspension	OMOP292089	RxNorm Extension	Drug
Antihypertensive agent	21116421	1 ML Chlorothiazide 8 MG/ML Oral Solution	OMOP292091	RxNorm Extension	Drug
Antihypertensive agent	21116422	1 ML Chlorothiazide 10 MG/ML Oral Suspension	OMOP292104	RxNorm Extension	Drug
Antihypertensive agent	21116424	1 ML Chlorothiazide 2.5 MG/ML Oral Solution	OMOP292191	RxNorm Extension	Drug
Antihypertensive agent	21116425	1 ML Chlorothiazide 0.75 MG/ML Oral Suspension	OMOP292197	RxNorm Extension	Drug
Antihypertensive agent	21116426	1 ML Chlorothiazide 17 MG/ML Oral Solution	OMOP292204	RxNorm Extension	Drug
Antihypertensive agent	21116428	1 ML Clonidine 0.01 MG/ML Oral Suspension	OMOP292306	RxNorm Extension	Drug
Antihypertensive agent	21116504	1 ML trandolapril 0.4 MG/ML Oral Suspension	OMOP293852	RxNorm Extension	Drug
Antihypertensive agent	21116507	1 ML Lisinopril 6 MG/ML Oral Suspension	OMOP293881	RxNorm Extension	Drug
Antihypertensive agent	21116540	1 ML Spironolactone 0.4 MG/ML Oral Suspension	OMOP294498	RxNorm Extension	Drug
Antihypertensive agent	21116542	1 ML Spironolactone 1.2 MG/ML Oral Solution	OMOP294524	RxNorm Extension	Drug
Antihypertensive agent	21116543	1 ML Spironolactone 2.7 MG/ML Oral Solution	OMOP294528	RxNorm Extension	Drug
Antihypertensive agent	21116545	1 ML Spironolactone 1.66 MG/ML Oral Solution	OMOP294546	RxNorm Extension	Drug
Antihypertensive agent	21116546	1 ML Spironolactone 2.4 MG/ML Oral Solution	OMOP294559	RxNorm Extension	Drug
Antihypertensive agent	21116550	1 ML Spironolactone 1 MG/ML Oral Solution	OMOP294599	RxNorm Extension	Drug
Antihypertensive agent	21116562	1 ML Metolazone 0.5 MG/ML Oral Solution	OMOP294823	RxNorm Extension	Drug
Antihypertensive agent	21116575	1 ML Captopril 0.1 MG/ML Oral Suspension	OMOP295211	RxNorm Extension	Drug
Antihypertensive agent	21116576	1 ML Captopril 0.32 MG/ML Oral Solution	OMOP295218	RxNorm Extension	Drug
Antihypertensive agent	21116577	1 ML Captopril 2.25 MG/ML Oral Suspension	OMOP295226	RxNorm Extension	Drug
Antihypertensive agent	21116609	1 ML Atenolol 20 MG/ML / Chlorthalidone 5 MG/ML Oral Suspension [Co-tenidone]	OMOP296076	RxNorm Extension	Drug
Antihypertensive agent	21116694	1 ML Furosemide 1.6 MG/ML Oral Solution	OMOP297674	RxNorm Extension	Drug
Antihypertensive agent	21116696	1 ML Furosemide 100 MG/ML Oral Solution	OMOP297711	RxNorm Extension	Drug
Antihypertensive agent	21116697	1 ML Furosemide 0.6 MG/ML Oral Suspension	OMOP297722	RxNorm Extension	Drug
Antihypertensive agent	21116698	1 ML Nadolol 2 MG/ML Oral Suspension	OMOP297797	RxNorm Extension	Drug
Antihypertensive agent	21116699	1 ML Nifedipine 4 MG/ML Oral Suspension	OMOP297815	RxNorm Extension	Drug
Antihypertensive agent	21116700	1 ML Nifedipine 0.8 MG/ML Oral Suspension	OMOP297831	RxNorm Extension	Drug
Antihypertensive agent	21116706	1 ML Atenolol 10 MG/ML Oral Solution	OMOP297911	RxNorm Extension	Drug
Antihypertensive agent	21116710	1 ML Hydrochlorothiazide 2 MG/ML Oral Solution	OMOP297967	RxNorm Extension	Drug
Antihypertensive agent	21116711	1 ML Hydrochlorothiazide 1 MG/ML Oral Suspension	OMOP297978	RxNorm Extension	Drug
Antihypertensive agent	21116713	1 ML Hydrochlorothiazide 2.5 MG/ML Oral Solution	OMOP298011	RxNorm Extension	Drug
Antihypertensive agent	21116816	1 ML Verapamil 10 MG/ML Oral Suspension	OMOP299670	RxNorm Extension	Drug
Antihypertensive agent	21116817	1 ML Verapamil 16 MG/ML Oral Solution	OMOP299672	RxNorm Extension	Drug
Antihypertensive agent	21116839	1 ML Propranolol 3.2 MG/ML Oral Solution	OMOP300033	RxNorm Extension	Drug
Antihypertensive agent	21116888	1 ML Metoprolol 12.5 MG/ML Oral Solution	OMOP300803	RxNorm Extension	Drug
Antihypertensive agent	21116935	1 ML Guanethidine 10 MG/ML Prefilled Syringe by A A H	OMOP301526	RxNorm Extension	Drug
Antihypertensive agent	21116936	1 ML Guanethidine 10 MG/ML Prefilled Syringe Box of 5 by AMCo	OMOP301529	RxNorm Extension	Drug
Antihypertensive agent	21116955	1 ML Amiloride 0.06 MG/ML Oral Suspension	OMOP301897	RxNorm Extension	Drug
Antihypertensive agent	21116956	1 ML Amiloride 0.6 MG/ML Oral Suspension	OMOP301901	RxNorm Extension	Drug
Antihypertensive agent	21116958	1 ML Amiloride 0.16 MG/ML Oral Solution	OMOP301925	RxNorm Extension	Drug
Antihypertensive agent	21116959	1 ML Amiloride 1 MG/ML Oral Suspension	OMOP301931	RxNorm Extension	Drug
Antihypertensive agent	21116960	1 ML Amiloride 0.8 MG/ML Oral Suspension	OMOP301935	RxNorm Extension	Drug
Antihypertensive agent	21116976	1 ML Losartan 20 MG/ML Oral Solution	OMOP302269	RxNorm Extension	Drug
Antihypertensive agent	21117099	3 ML bimatoprost 0.3 MG/ML / Timolol 5 MG/ML Ophthalmic Solution [Ganfort] by Lexon	OMOP305250	RxNorm Extension	Drug
Antihypertensive agent	21117100	3 ML Timolol 5 MG/ML / travoprost 0.04 MG/ML Ophthalmic Solution	OMOP305261	RxNorm Extension	Drug
Antihypertensive agent	21117101	3 ML Timolol 5 MG/ML / travoprost 0.04 MG/ML Ophthalmic Solution [DuoTrav] by Dowelhurst	OMOP305271	RxNorm Extension	Drug
Antihypertensive agent	21117107	3 ML latanoprost 0.05 MG/ML / Timolol 5 MG/ML Ophthalmic Solution by Actavis	OMOP305434	RxNorm Extension	Drug
Antihypertensive agent	21117108	3 ML latanoprost 0.05 MG/ML / Timolol 5 MG/ML Ophthalmic Solution [Xalacom] by Lexon	OMOP305444	RxNorm Extension	Drug
Antihypertensive agent	21117159	4 ML Bumetanide 0.5 MG/ML Prefilled Syringe Box of 5	OMOP306443	RxNorm Extension	Drug
Antihypertensive agent	21117175	5 ML Carteolol 10 MG/ML Ophthalmic Solution by Lexon	OMOP306587	RxNorm Extension	Drug
Antihypertensive agent	21117176	5 ML Carteolol 10 MG/ML Ophthalmic Solution [Teoptic] by Stephar	OMOP306593	RxNorm Extension	Drug
Antihypertensive agent	21117214	5 ML Timolol 2.5 MG/ML Ophthalmic Solution	OMOP307285	RxNorm Extension	Drug
Antihypertensive agent	21117215	5 ML Timolol 2.5 MG/ML Ophthalmic Solution [Timoptol] by DE	OMOP307308	RxNorm Extension	Drug
Antihypertensive agent	21117216	5 ML Timolol 5 MG/ML Ophthalmic Solution by Waymade	OMOP307328	RxNorm Extension	Drug
Antihypertensive agent	21117217	5 ML dorzolamide 20 MG/ML / Timolol 5 MG/ML Ophthalmic Solution by Aspire	OMOP307351	RxNorm Extension	Drug
Antihypertensive agent	21117218	5 ML dorzolamide 20 MG/ML / Timolol 5 MG/ML Ophthalmic Solution [Cosopt]	OMOP307364	RxNorm Extension	Drug
Antihypertensive agent	21117219	5 ML brinzolamide 10 MG/ML / Timolol 5 MG/ML Ophthalmic Solution [Azarga]	OMOP307376	RxNorm Extension	Drug
Antihypertensive agent	21117220	5 ML brinzolamide 10 MG/ML / Timolol 5 MG/ML Ophthalmic Solution [Azarga] by DE	OMOP307381	RxNorm Extension	Drug
Antihypertensive agent	21117259	5 ML Furosemide 10 MG/ML Prefilled Syringe by Alliance	OMOP308146	RxNorm Extension	Drug
Antihypertensive agent	21117603	20 ML Labetalol 5 MG/ML Prefilled Syringe Box of 5 by Focus	OMOP314339	RxNorm Extension	Drug
Antihypertensive agent	21117604	20 ML Labetalol 5 MG/ML Prefilled Syringe [Trandate]	OMOP314342	RxNorm Extension	Drug
Antihypertensive agent	21117692	25 ML Furosemide 10 MG/ML Prefilled Syringe	OMOP315794	RxNorm Extension	Drug
Antihypertensive agent	21117859	50 ML clevidipine 0.5 MG/ML Injection Box of 10	OMOP319282	RxNorm Extension	Drug
Antihypertensive agent	21117942	0.2 ML Timolol 2.5 MG/ML Ophthalmic Solution [Timoptol Unit Dose] by Waymade	OMOP285414	RxNorm Extension	Drug
Antihypertensive agent	21118007	0.5 ML Metipranolol 3 MG/ML Ophthalmic Solution [Minims Metipranolol] by Bausch & Lomb	OMOP286682	RxNorm Extension	Drug
Antihypertensive agent	21118008	0.5 ML Metipranolol 3 MG/ML Ophthalmic Solution [Minims Metipranolol] Box of 20	OMOP286683	RxNorm Extension	Drug
Antihypertensive agent	21118150	100 ML Perindopril 0.8 MG/ML Oral Suspension	OMOP321111	RxNorm Extension	Drug
Antihypertensive agent	21118351	150 ML Ramipril 0.5 MG/ML Oral Solution by Waymade	OMOP325764	RxNorm Extension	Drug
Antihypertensive agent	21118362	150 ML Furosemide 10 MG/ML Oral Solution by Thame	OMOP325976	RxNorm Extension	Drug
Antihypertensive agent	21118363	150 ML Furosemide 8 MG/ML Oral Solution by Sigma-Tau	OMOP325986	RxNorm Extension	Drug
Antihypertensive agent	21118375	150 ML Propranolol 8 MG/ML Oral Solution	OMOP326228	RxNorm Extension	Drug
Antihypertensive agent	21118376	150 ML Propranolol 10 MG/ML Oral Solution by Cubic	OMOP326243	RxNorm Extension	Drug
Antihypertensive agent	21118377	150 ML Propranolol 10 MG/ML Oral Solution by Niche	OMOP326248	RxNorm Extension	Drug
Antihypertensive agent	21118378	150 ML Propranolol 2 MG/ML Oral Solution by AM Distributions	OMOP326268	RxNorm Extension	Drug
Antihypertensive agent	21118379	150 ML Propranolol 2 MG/ML Oral Solution by J M McGill	OMOP326269	RxNorm Extension	Drug
Antihypertensive agent	21118386	150 ML Amiloride 1 MG/ML Oral Solution by Alliance	OMOP326379	RxNorm Extension	Drug
Antihypertensive agent	21118496	250 ML esmolol 10 MG/ML Injection [Brevibloc] Box of 1 by Baxter	OMOP328465	RxNorm Extension	Drug
Antihypertensive agent	21118516	300 ML Atenolol 5 MG/ML Oral Solution by Thame	OMOP328812	RxNorm Extension	Drug
Antihypertensive agent	21118851	torsemide 10 MG Oral Tablet [Torem] Box of 30 by DE	OMOP309121	RxNorm Extension	Drug
Antihypertensive agent	21118852	torsemide 2.5 MG Oral Tablet Box of 28	OMOP311817	RxNorm Extension	Drug
Antihypertensive agent	21118868	Nicardipine 45 MG Extended Release Oral Capsule [Cardene SR] by Waymade	OMOP339559	RxNorm Extension	Drug
Antihypertensive agent	21118869	Nicardipine 20 MG Oral Capsule by A A H	OMOP340320	RxNorm Extension	Drug
Antihypertensive agent	21118870	Nicardipine 20 MG Oral Capsule Box of 56 by Tillomed	OMOP340399	RxNorm Extension	Drug
Antihypertensive agent	21118875	Bisoprolol Oral Tablet [Congescor]	OMOP341360	RxNorm Extension	Drug
Antihypertensive agent	21118876	Bisoprolol 7.5 MG Oral Tablet Box of 28 by Chanelle	OMOP341622	RxNorm Extension	Drug
Antihypertensive agent	21118877	Bisoprolol 7.5 MG Oral Tablet [Cardicor] Box of 28 by Dowelhurst	OMOP341806	RxNorm Extension	Drug
Antihypertensive agent	21118878	Bisoprolol 7.5 MG Oral Tablet [Cardicor] Box of 30 by Waymade	OMOP341849	RxNorm Extension	Drug
Antihypertensive agent	21118879	Bisoprolol 10 MG Oral Tablet by C.P.	OMOP342076	RxNorm Extension	Drug
Antihypertensive agent	21118880	Bisoprolol 10 MG Oral Tablet by Sandoz	OMOP342097	RxNorm Extension	Drug
Antihypertensive agent	21118881	Bisoprolol 10 MG Oral Tablet by Dowelhurst	OMOP342201	RxNorm Extension	Drug
Antihypertensive agent	21118882	Bisoprolol 10 MG Oral Tablet Box of 28 by TEVA	OMOP342426	RxNorm Extension	Drug
Antihypertensive agent	21118883	Bisoprolol 10 MG Oral Tablet Box of 28 by Dowelhurst	OMOP342465	RxNorm Extension	Drug
Antihypertensive agent	21118884	Bisoprolol 10 MG Oral Tablet [Emcor] by Merck	OMOP342669	RxNorm Extension	Drug
Antihypertensive agent	21118885	Bisoprolol 10 MG Oral Tablet [Monocor] by Wyeth	OMOP342711	RxNorm Extension	Drug
Antihypertensive agent	21118887	Bisoprolol 3.75 MG [Cardicor]	OMOP342861	RxNorm Extension	Drug
Antihypertensive agent	21118888	Bisoprolol 3.75 MG Oral Tablet Box of 28 by Sandoz	OMOP343073	RxNorm Extension	Drug
Antihypertensive agent	21118889	Bisoprolol 3.75 MG Oral Tablet Box of 30 by Waymade	OMOP343171	RxNorm Extension	Drug
Antihypertensive agent	21118890	Bisoprolol 3.75 MG Oral Tablet [Cardicor] Box of 28	OMOP343285	RxNorm Extension	Drug
Antihypertensive agent	21118891	Bisoprolol 3.75 MG Oral Tablet [Cardicor] Box of 30 by Dowelhurst	OMOP343406	RxNorm Extension	Drug
Antihypertensive agent	21118892	Bisoprolol 2.5 MG Oral Tablet by Actavis	OMOP343645	RxNorm Extension	Drug
Antihypertensive agent	21118893	Bisoprolol 2.5 MG Oral Tablet Box of 28 by Waymade	OMOP343780	RxNorm Extension	Drug
Antihypertensive agent	21118894	Bisoprolol 2.5 MG Oral Tablet Box of 100	OMOP343861	RxNorm Extension	Drug
Antihypertensive agent	21118895	Bisoprolol 2.5 MG Oral Tablet [Cardicor] by Lexon	OMOP343967	RxNorm Extension	Drug
Antihypertensive agent	21118897	Bisoprolol 5 MG Oral Tablet by Accord	OMOP344390	RxNorm Extension	Drug
Antihypertensive agent	21118898	Bisoprolol 5 MG Oral Tablet by Almus	OMOP344534	RxNorm Extension	Drug
Antihypertensive agent	21118899	Bisoprolol 5 MG Oral Tablet Box of 28 by Consilient	OMOP344567	RxNorm Extension	Drug
Antihypertensive agent	21118900	Bisoprolol 1.25 MG Oral Tablet by Mylan	OMOP345104	RxNorm Extension	Drug
Antihypertensive agent	21118901	Bisoprolol 1.25 MG Oral Tablet by Waymade	OMOP345171	RxNorm Extension	Drug
Antihypertensive agent	21118902	Bisoprolol 1.25 MG Oral Tablet by TEVA	OMOP345213	RxNorm Extension	Drug
Antihypertensive agent	21118903	Bisoprolol 1.25 MG Oral Tablet by Actavis	OMOP345222	RxNorm Extension	Drug
Antihypertensive agent	21118904	Bisoprolol 1.25 MG Oral Tablet by Almus	OMOP345232	RxNorm Extension	Drug
Antihypertensive agent	21118905	Bisoprolol 1.25 MG Oral Tablet [Cardicor] Box of 28 by Lexon	OMOP345614	RxNorm Extension	Drug
Antihypertensive agent	21118906	Aspirin 100 MG / Bisoprolol 5 MG Oral Capsule Box of 30	OMOP345935	RxNorm Extension	Drug
Antihypertensive agent	21118916	Fosinopril 20 MG Oral Tablet Box of 28 by Mylan	OMOP348673	RxNorm Extension	Drug
Antihypertensive agent	21118917	Fosinopril 20 MG Oral Tablet Box of 28 by Waymade	OMOP348728	RxNorm Extension	Drug
Antihypertensive agent	21118918	Fosinopril 20 MG Oral Tablet Box of 28 by Dowelhurst	OMOP348785	RxNorm Extension	Drug
Antihypertensive agent	21118919	Fosinopril 10 MG Oral Tablet Box of 28 by Generics	OMOP349086	RxNorm Extension	Drug
Antihypertensive agent	21118920	Fosinopril 4 MG/ML	OMOP349328	RxNorm Extension	Drug
Antihypertensive agent	21118922	candesartan Oral Suspension	OMOP349394	RxNorm Extension	Drug
Antihypertensive agent	21118923	candesartan 8 MG Oral Tablet by Actavis	OMOP349567	RxNorm Extension	Drug
Antihypertensive agent	21118924	candesartan 16 MG Oral Tablet Box of 30 by Waymade	OMOP350330	RxNorm Extension	Drug
Antihypertensive agent	21118925	candesartan 32 MG Oral Tablet by Consilient	OMOP350552	RxNorm Extension	Drug
Antihypertensive agent	21118927	candesartan 4 MG Oral Tablet Box of 30 by Waymade	OMOP351778	RxNorm Extension	Drug
Antihypertensive agent	21119395	Perindopril Oral Suspension	OMOP269456	RxNorm Extension	Drug
Antihypertensive agent	21119396	Perindopril 8 MG Oral Tablet by Apotex	OMOP269527	RxNorm Extension	Drug
Antihypertensive agent	21119397	Perindopril 8 MG Oral Tablet by Alliance	OMOP269624	RxNorm Extension	Drug
Antihypertensive agent	21119398	Perindopril 8 MG Oral Tablet Box of 30 by Kent	OMOP269803	RxNorm Extension	Drug
Antihypertensive agent	21119399	Perindopril 8 MG Oral Tablet Box of 30 by Waymade	OMOP269853	RxNorm Extension	Drug
Antihypertensive agent	21119400	Perindopril 8 MG Oral Tablet Box of 56 by Glenmark	OMOP269921	RxNorm Extension	Drug
Antihypertensive agent	21119401	Perindopril 8 MG Oral Tablet [Coversyl] Box of 30 by Dowelhurst	OMOP270029	RxNorm Extension	Drug
Antihypertensive agent	21119403	Perindopril 4 MG Oral Tablet Box of 56 by Glenmark	OMOP270600	RxNorm Extension	Drug
Antihypertensive agent	21119404	Perindopril 4 MG Oral Tablet [Coversyl] Box of 30 by Waymade	OMOP270715	RxNorm Extension	Drug
Antihypertensive agent	21119405	Perindopril 2 MG Oral Tablet by Alliance	OMOP270926	RxNorm Extension	Drug
Antihypertensive agent	21119406	Perindopril 2 MG Oral Tablet by A A H	OMOP270968	RxNorm Extension	Drug
Antihypertensive agent	21119407	Perindopril 2 MG Oral Tablet Box of 30 by Alliance	OMOP271144	RxNorm Extension	Drug
Antihypertensive agent	21119408	Perindopril 2 MG Oral Tablet Box of 30 by TEVA	OMOP271191	RxNorm Extension	Drug
Antihypertensive agent	21119409	Perindopril 2 MG Oral Tablet [Coversyl] Box of 50 by Waymade	OMOP271414	RxNorm Extension	Drug
Antihypertensive agent	21119410	Perindopril 2 MG Oral Tablet [Coversyl] Box of 100 by Dowelhurst	OMOP271432	RxNorm Extension	Drug
Antihypertensive agent	21119411	Perindopril 2 MG Injectable Solution Box of 1	OMOP271454	RxNorm Extension	Drug
Antihypertensive agent	21119413	Amlodipine 5 MG / Perindopril 8 MG Oral Tablet by Consilient	OMOP271580	RxNorm Extension	Drug
Antihypertensive agent	21119414	bimatoprost / Timolol Ophthalmic Solution [Ganfort]	OMOP272248	RxNorm Extension	Drug
Antihypertensive agent	21119523	Enalapril 20 MG Oral Tablet by Zanza	OMOP290210	RxNorm Extension	Drug
Antihypertensive agent	21119524	Enalapril 20 MG Oral Tablet Box of 28 by Kent	OMOP290328	RxNorm Extension	Drug
Antihypertensive agent	21119525	Enalapril 20 MG Oral Tablet Box of 28 by Dowelhurst	OMOP290472	RxNorm Extension	Drug
Antihypertensive agent	21119526	Enalapril 20 MG Oral Tablet Box of 28 by Zentiva	OMOP290494	RxNorm Extension	Drug
Antihypertensive agent	21119527	Enalapril 20 MG Oral Tablet Box of 30	OMOP290516	RxNorm Extension	Drug
Antihypertensive agent	21119528	Enalapril 0.12 MG/ML Oral Solution	OMOP290756	RxNorm Extension	Drug
Antihypertensive agent	21119529	Enalapril 5 MG Oral Tablet by Generics	OMOP290843	RxNorm Extension	Drug
Antihypertensive agent	21119530	Enalapril 5 MG Oral Tablet Box of 28 by Sigma-Tau	OMOP291188	RxNorm Extension	Drug
Antihypertensive agent	21119531	Enalapril 5 MG Oral Tablet Box of 28 by Ranbaxy	OMOP291243	RxNorm Extension	Drug
Antihypertensive agent	21119532	Enalapril 0.2 MG/ML Oral Solution	OMOP291658	RxNorm Extension	Drug
Antihypertensive agent	21119534	Enalapril 1.4 MG/ML Oral Suspension	OMOP291903	RxNorm Extension	Drug
Antihypertensive agent	21119535	Enalapril 2.5 MG Oral Tablet by Waymade	OMOP292055	RxNorm Extension	Drug
Antihypertensive agent	21119536	Enalapril 2.5 MG Oral Tablet by Zanza	OMOP292155	RxNorm Extension	Drug
Antihypertensive agent	21119537	Enalapril 2.5 MG Oral Tablet by Zentiva	OMOP292166	RxNorm Extension	Drug
Antihypertensive agent	21119538	Enalapril 2.5 MG Oral Tablet Box of 28 by Generics	OMOP292199	RxNorm Extension	Drug
Antihypertensive agent	21119539	Enalapril 10 MG Oral Tablet by Mawdsley-Brooks	OMOP292574	RxNorm Extension	Drug
Antihypertensive agent	21119540	Enalapril 10 MG Oral Tablet by Actavis	OMOP292748	RxNorm Extension	Drug
Antihypertensive agent	21119541	Enalapril 10 MG Oral Tablet Box of 28 by Mylan	OMOP292834	RxNorm Extension	Drug
Antihypertensive agent	21119542	Enalapril 10 MG Oral Tablet Box of 28 by Sigma-Tau	OMOP292912	RxNorm Extension	Drug
Antihypertensive agent	21119543	Enalapril 10 MG Oral Tablet Box of 28 by TEVA	OMOP293012	RxNorm Extension	Drug
Antihypertensive agent	21119544	Enalapril 5 MG/ML Oral Suspension	OMOP293276	RxNorm Extension	Drug
Antihypertensive agent	21119547	Enalapril 2.5 MG/ML Oral Suspension	OMOP293495	RxNorm Extension	Drug
Antihypertensive agent	21119548	Enalapril 20 MG / Hydrochlorothiazide 12.5 MG Oral Tablet by Alliance	OMOP293890	RxNorm Extension	Drug
Antihypertensive agent	21119549	Enalapril 20 MG / Hydrochlorothiazide 12.5 MG Oral Tablet [Innozide] by Merck	OMOP294086	RxNorm Extension	Drug
Antihypertensive agent	21119848	Hydralazine 0.6 MG/ML Oral Solution	OMOP340479	RxNorm Extension	Drug
Antihypertensive agent	21119849	Hydralazine 25 MG Oral Tablet by Almus	OMOP340501	RxNorm Extension	Drug
Antihypertensive agent	21119852	Hydralazine 1.5 MG/ML Oral Solution	OMOP340614	RxNorm Extension	Drug
Antihypertensive agent	21120066	sacubitril 49 MG / valsartan 51 MG Oral Tablet Box of 56	OMOP344640	RxNorm Extension	Drug
Antihypertensive agent	21120067	sacubitril 97 MG / valsartan 103 MG Oral Tablet [Entresto] Box of 56	OMOP344649	RxNorm Extension	Drug
Antihypertensive agent	21120140	Celiprolol 400 MG Oral Tablet by Sterwin Medicines	OMOP346032	RxNorm Extension	Drug
Antihypertensive agent	21120200	lercanidipine 20 MG Oral Tablet by Generics	OMOP347163	RxNorm Extension	Drug
Antihypertensive agent	21120201	lercanidipine 20 MG Oral Tablet by Mylan	OMOP347164	RxNorm Extension	Drug
Antihypertensive agent	21120202	lercanidipine 20 MG Oral Tablet by Phoenix Labs	OMOP347168	RxNorm Extension	Drug
Antihypertensive agent	21120203	lercanidipine 10 MG Oral Tablet Box of 28 by Generics	OMOP347249	RxNorm Extension	Drug
Antihypertensive agent	21120204	lercanidipine 10 MG Oral Tablet Box of 28 by Recordati	OMOP347266	RxNorm Extension	Drug
Antihypertensive agent	21120367	Doxazosin Extended Release Oral Tablet [Larbex]	OMOP350276	RxNorm Extension	Drug
Antihypertensive agent	21120370	Doxazosin 0.6 MG/ML Oral Suspension	OMOP350294	RxNorm Extension	Drug
Antihypertensive agent	21120371	Doxazosin 0.2 MG/ML	OMOP350326	RxNorm Extension	Drug
Antihypertensive agent	21120373	Doxazosin 4 MG [Raporsin XL]	OMOP350337	RxNorm Extension	Drug
Antihypertensive agent	21120374	Doxazosin 4 MG Oral Tablet Box of 28 by A A H	OMOP350393	RxNorm Extension	Drug
Antihypertensive agent	21120375	Doxazosin 4 MG Extended Release Oral Tablet [Doxzogen]	OMOP350412	RxNorm Extension	Drug
Antihypertensive agent	21120376	Doxazosin 4 MG Extended Release Oral Tablet [Larbex] by TEVA	OMOP350418	RxNorm Extension	Drug
Antihypertensive agent	21120377	Doxazosin 4 MG Extended Release Oral Tablet [Slocinx XL]	OMOP350421	RxNorm Extension	Drug
Antihypertensive agent	21120378	Doxazosin 4 MG Extended Release Oral Tablet [Cardozin] Box of 28 by Almus	OMOP350431	RxNorm Extension	Drug
Antihypertensive agent	21120379	Doxazosin 4 MG Extended Release Oral Tablet [Raporsin XL] Box of 28 by Generics	OMOP350436	RxNorm Extension	Drug
Antihypertensive agent	21120380	Doxazosin 4 MG Extended Release Oral Tablet [Cardura] Box of 28 by Lexon	OMOP350457	RxNorm Extension	Drug
Antihypertensive agent	21120381	Doxazosin 1 MG Oral Tablet by Sterwin Medicines	OMOP350487	RxNorm Extension	Drug
Antihypertensive agent	21120382	Doxazosin 1 MG Oral Tablet Box of 28 by Sterwin Medicines	OMOP350510	RxNorm Extension	Drug
Antihypertensive agent	21120383	Doxazosin 1 MG Oral Tablet Box of 28 by Sovereign	OMOP350516	RxNorm Extension	Drug
Antihypertensive agent	21120384	Doxazosin 2 MG Oral Tablet by Sigma-Tau	OMOP350564	RxNorm Extension	Drug
Antihypertensive agent	21120385	Doxazosin 2 MG Oral Tablet Box of 28 by Mawdsley-Brooks	OMOP350585	RxNorm Extension	Drug
Antihypertensive agent	21120386	Doxazosin 2 MG Oral Tablet [Cardura] by Sigma-Tau	OMOP350610	RxNorm Extension	Drug
Antihypertensive agent	21120387	Doxazosin 2 MG Oral Tablet [Cardura] Box of 14	OMOP350615	RxNorm Extension	Drug
Antihypertensive agent	21120388	Doxazosin 2 MG Oral Tablet [Cardura] Box of 28 by Lexon	OMOP350622	RxNorm Extension	Drug
Antihypertensive agent	21120389	Doxazosin 2 MG Oral Tablet [Doxadura] Box of 28 by Discovery	OMOP350637	RxNorm Extension	Drug
Antihypertensive agent	21120409	brimonidine 2 MG/ML / Timolol 5 MG/ML Ophthalmic Solution [Combigan] by Mawdsley-Brooks	OMOP350953	RxNorm Extension	Drug
Antihypertensive agent	21120795	Chlorothiazide 10 MG/ML	OMOP358389	RxNorm Extension	Drug
Antihypertensive agent	21120797	Chlorothiazide 40 MG/ML Oral Solution	OMOP358421	RxNorm Extension	Drug
Antihypertensive agent	21120798	Chlorothiazide 37.5 MG/ML Oral Solution	OMOP358436	RxNorm Extension	Drug
Antihypertensive agent	21120799	Chlorothiazide 1 MG/ML	OMOP358454	RxNorm Extension	Drug
Antihypertensive agent	21120800	Chlorothiazide 20 MG/ML Oral Suspension	OMOP358486	RxNorm Extension	Drug
Antihypertensive agent	21120801	Chlorothiazide 17 MG/ML Oral Solution	OMOP358518	RxNorm Extension	Drug
Antihypertensive agent	21120802	Chlorothiazide 24 MG/ML Oral Suspension	OMOP358526	RxNorm Extension	Drug
Antihypertensive agent	21120804	Chlorothiazide 40 MG / Spironolactone 4 MG Oral Capsule Box of 1	OMOP358568	RxNorm Extension	Drug
Antihypertensive agent	21120805	Chlorothiazide 50 MG/ML / Spironolactone 2 MG/ML Oral Solution	OMOP358583	RxNorm Extension	Drug
Antihypertensive agent	21120819	Clonidine 0.0075 MG/ML Oral Suspension	OMOP358800	RxNorm Extension	Drug
Antihypertensive agent	21120820	Clonidine 0.003 MG/ML Oral Suspension	OMOP358824	RxNorm Extension	Drug
Antihypertensive agent	21120821	Clonidine 2 MG/ML Prefilled Syringe	OMOP358839	RxNorm Extension	Drug
Antihypertensive agent	21120822	Clonidine 0.0025 MG/ML Oral Solution	OMOP358853	RxNorm Extension	Drug
Antihypertensive agent	21120823	Clonidine 0.025 MG Oral Tablet by Mawdsley-Brooks	OMOP358858	RxNorm Extension	Drug
Antihypertensive agent	21120824	Clonidine 0.025 MG Oral Tablet by Dowelhurst	OMOP358870	RxNorm Extension	Drug
Antihypertensive agent	21120825	Clonidine 0.025 MG Oral Tablet Box of 112 by Dowelhurst	OMOP358886	RxNorm Extension	Drug
Antihypertensive agent	21120826	Clonidine 0.025 MG Oral Tablet [Dixarit] Box of 112 by DE	OMOP358905	RxNorm Extension	Drug
Antihypertensive agent	21120827	Clonidine 0.01 MG/ML Oral Solution	OMOP358909	RxNorm Extension	Drug
Antihypertensive agent	21120829	Clonidine 0.25 MG Extended Release Oral Capsule [Catapres] Box of 56 by Boehringer Ingelheim	OMOP358933	RxNorm Extension	Drug
Antihypertensive agent	21120830	Clonidine 0.3 MG Oral Tablet [Catapres] Box of 100 by Boehringer Ingelheim	OMOP358939	RxNorm Extension	Drug
Antihypertensive agent	21120850	Acebutolol 400 MG Oral Tablet by Alliance	OMOP359356	RxNorm Extension	Drug
Antihypertensive agent	21120915	Timolol 2.5 MG/ML [Timoptol Unit Dose]	OMOP360437	RxNorm Extension	Drug
Antihypertensive agent	21120916	Timolol 1 MG/ML Ophthalmic Solution Box of 30	OMOP360471	RxNorm Extension	Drug
Antihypertensive agent	21120917	Timolol 5 MG/ML Ophthalmic Solution [Timoptol] by Sigma-Tau	OMOP360521	RxNorm Extension	Drug
Antihypertensive agent	21120919	dorzolamide 20 MG/ML / Timolol 5 MG/ML Ophthalmic Solution [Cosopt] by Dowelhurst	OMOP360558	RxNorm Extension	Drug
Antihypertensive agent	21120920	latanoprost 0.05 MG/ML / Timolol 5 MG/ML Ophthalmic Solution by Martindale	OMOP360582	RxNorm Extension	Drug
Antihypertensive agent	21120921	latanoprost 0.05 MG/ML / Timolol 5 MG/ML Ophthalmic Solution [Xalacom] by Mawdsley-Brooks	OMOP360589	RxNorm Extension	Drug
Antihypertensive agent	21120922	latanoprost 0.05 MG/ML / Timolol 5 MG/ML Ophthalmic Solution [Xalacom] by Sigma-Tau	OMOP360591	RxNorm Extension	Drug
Antihypertensive agent	21120923	Bendroflumethiazide 2.5 MG / Timolol 10 MG Oral Tablet [Prestim]	OMOP360608	RxNorm Extension	Drug
Antihypertensive agent	21120924	Amiloride / Hydrochlorothiazide / Timolol Oral Tablet [Moducren]	OMOP360612	RxNorm Extension	Drug
Antihypertensive agent	21120925	tafluprost 0.015 MG/ML / Timolol 5 MG/ML Ophthalmic Solution [Taptiqom] Box of 30	OMOP360630	RxNorm Extension	Drug
Antihypertensive agent	21121209	olmesartan 10 MG Oral Tablet [Olmetec] Box of 28 by Sigma-Tau	OMOP365435	RxNorm Extension	Drug
Antihypertensive agent	21121210	olmesartan 2 MG/ML Oral Suspension	OMOP365451	RxNorm Extension	Drug
Antihypertensive agent	21121212	olmesartan 20 MG Oral Tablet [Olmetec] by Sigma-Tau	OMOP365460	RxNorm Extension	Drug
Antihypertensive agent	21121213	olmesartan 20 MG Oral Tablet [Olmetec] by DE	OMOP365462	RxNorm Extension	Drug
Antihypertensive agent	21121214	olmesartan 20 MG Oral Tablet [Olmetec] Box of 28 by Mawdsley-Brooks	OMOP365468	RxNorm Extension	Drug
Antihypertensive agent	21121215	olmesartan 20 MG Oral Tablet [Olmetec] Box of 28 by Daiichi Sankyo	OMOP365469	RxNorm Extension	Drug
Antihypertensive agent	21121216	olmesartan 20 MG Oral Tablet [Olmetec] Box of 30 by Waymade	OMOP365477	RxNorm Extension	Drug
Antihypertensive agent	21121217	olmesartan 40 MG Oral Tablet [Olmetec] by Daiichi Sankyo	OMOP365483	RxNorm Extension	Drug
Antihypertensive agent	21121218	olmesartan 40 MG Oral Tablet [Olmetec] by Waymade	OMOP365486	RxNorm Extension	Drug
Antihypertensive agent	21121219	olmesartan 40 MG Oral Tablet [Olmetec] Box of 28 by Dowelhurst	OMOP365499	RxNorm Extension	Drug
Antihypertensive agent	21121221	Amlodipine 10 MG / Hydrochlorothiazide 25 MG / olmesartan 40 MG Oral Tablet [Sevikar]	OMOP365548	RxNorm Extension	Drug
Antihypertensive agent	21121222	Hydrochlorothiazide 25 MG / olmesartan 20 MG Oral Tablet [Olmetec] Box of 28	OMOP365576	RxNorm Extension	Drug
Antihypertensive agent	21121223	Hydrochlorothiazide 25 MG / olmesartan 20 MG Oral Tablet [Olmetec] Box of 28 by Daiichi Sankyo	OMOP365578	RxNorm Extension	Drug
Antihypertensive agent	21121224	Hydrochlorothiazide 12.5 MG / olmesartan 20 MG Oral Tablet [Olmetec] Box of 28 by Daiichi Sankyo	OMOP365587	RxNorm Extension	Drug
Antihypertensive agent	21121225	Hydrochlorothiazide 12.5 MG / olmesartan 40 MG Oral Tablet [Olmetec] Box of 28	OMOP365594	RxNorm Extension	Drug
Antihypertensive agent	21121556	Felodipine Extended Release Oral Tablet [Keloc SR]	OMOP371853	RxNorm Extension	Drug
Antihypertensive agent	21121557	Felodipine 10 MG [Cardioplen]	OMOP371863	RxNorm Extension	Drug
Antihypertensive agent	21121558	Felodipine 10 MG [Felogen]	OMOP371866	RxNorm Extension	Drug
Antihypertensive agent	21121559	Felodipine 10 MG Extended Release Oral Tablet by Mawdsley-Brooks	OMOP371873	RxNorm Extension	Drug
Antihypertensive agent	21121560	Felodipine 10 MG Extended Release Oral Tablet [Cardioplen] Box of 28	OMOP371893	RxNorm Extension	Drug
Antihypertensive agent	21121561	Felodipine 10 MG Extended Release Oral Tablet [Keloc SR] Box of 28	OMOP371897	RxNorm Extension	Drug
Antihypertensive agent	21121562	Felodipine 10 MG Extended Release Oral Tablet [Pinefeld XL] Box of 28	OMOP371919	RxNorm Extension	Drug
Antihypertensive agent	21121563	Felodipine 10 MG Extended Release Oral Tablet [Felotens] Box of 28	OMOP371923	RxNorm Extension	Drug
Antihypertensive agent	21121564	Felodipine 10 MG Extended Release Oral Tablet [Plendil] Box of 28 by DE	OMOP371950	RxNorm Extension	Drug
Antihypertensive agent	21121565	Felodipine 5 MG [Felogen]	OMOP371958	RxNorm Extension	Drug
Antihypertensive agent	21121566	Felodipine 5 MG Extended Release Oral Tablet Box of 28 by A A H	OMOP371979	RxNorm Extension	Drug
Antihypertensive agent	21121567	Felodipine 5 MG Extended Release Oral Tablet Box of 28 by Almus	OMOP371980	RxNorm Extension	Drug
Antihypertensive agent	21121568	Felodipine 2.5 MG Extended Release Oral Tablet by Mawdsley-Brooks	OMOP372054	RxNorm Extension	Drug
Antihypertensive agent	21121569	Felodipine 2.5 MG Extended Release Oral Tablet Box of 28	OMOP372063	RxNorm Extension	Drug
Antihypertensive agent	21121570	Felodipine 2.5 MG Extended Release Oral Tablet [Plendil] Box of 30	OMOP372113	RxNorm Extension	Drug
Antihypertensive agent	21121571	Felodipine 2.5 MG Extended Release Oral Tablet [Plendil] Box of 30 by DE	OMOP372117	RxNorm Extension	Drug
Antihypertensive agent	21121572	Felodipine 2.5 MG / Ramipril 2.5 MG Extended Release Oral Tablet [Triapin] by Lexon	OMOP372148	RxNorm Extension	Drug
Antihypertensive agent	21121574	Amlodipine 5 MG Oral Tablet by Consilient	OMOP372161	RxNorm Extension	Drug
Antihypertensive agent	21121575	Amlodipine 5 MG Oral Tablet by Apotex	OMOP372163	RxNorm Extension	Drug
Antihypertensive agent	21121576	Amlodipine 5 MG Oral Tablet by Mawdsley-Brooks	OMOP372166	RxNorm Extension	Drug
Antihypertensive agent	21121577	Amlodipine 5 MG Oral Tablet Box of 28 by Sandoz	OMOP372200	RxNorm Extension	Drug
Antihypertensive agent	21121578	Amlodipine 5 MG Oral Tablet [Istin] Box of 30	OMOP372248	RxNorm Extension	Drug
Antihypertensive agent	21121579	Amlodipine 10 MG Oral Tablet by A A H	OMOP372273	RxNorm Extension	Drug
Antihypertensive agent	21121580	Amlodipine 10 MG Oral Tablet by TEVA	OMOP372275	RxNorm Extension	Drug
Antihypertensive agent	21121581	Amlodipine 10 MG Oral Tablet by Actavis	OMOP372276	RxNorm Extension	Drug
Antihypertensive agent	21121582	Amlodipine 10 MG Oral Tablet Box of 28 by Sandoz	OMOP372297	RxNorm Extension	Drug
Antihypertensive agent	21121583	Amlodipine 10 MG Oral Tablet Box of 28 by Waymade	OMOP372301	RxNorm Extension	Drug
Antihypertensive agent	21121584	Amlodipine 10 MG Oral Tablet [Amlostin] Box of 28 by Discovery	OMOP372321	RxNorm Extension	Drug
Antihypertensive agent	21121585	Amlodipine 10 MG Oral Tablet [Istin] by Sigma-Tau	OMOP372325	RxNorm Extension	Drug
Antihypertensive agent	21121586	Amlodipine 10 MG Oral Tablet [Istin] by Waymade	OMOP372326	RxNorm Extension	Drug
Antihypertensive agent	21121587	Amlodipine 10 MG Oral Tablet [Istin] by DE	OMOP372327	RxNorm Extension	Drug
Antihypertensive agent	21121588	Amlodipine 10 MG Oral Tablet [Istin] Box of 28 by DE	OMOP372337	RxNorm Extension	Drug
Antihypertensive agent	21121589	Amlodipine 0.8 MG/ML Oral Suspension	OMOP372365	RxNorm Extension	Drug
Antihypertensive agent	21121592	Amlodipine 10 MG/ML	OMOP372387	RxNorm Extension	Drug
Antihypertensive agent	21121593	Amlodipine 10 MG / valsartan 160 MG Oral Tablet [Exforge] Box of 14	OMOP372438	RxNorm Extension	Drug
Antihypertensive agent	21121594	Amlodipine 10 MG / valsartan 160 MG Oral Tablet [Exforge] Box of 28 by Sigma-Tau	OMOP372442	RxNorm Extension	Drug
Antihypertensive agent	21121595	carvedilol 25 MG Oral Tablet by Phoenix Labs	OMOP372456	RxNorm Extension	Drug
Antihypertensive agent	21121596	carvedilol 25 MG Oral Tablet by Zentiva	OMOP372475	RxNorm Extension	Drug
Antihypertensive agent	21121597	carvedilol 25 MG Oral Tablet Box of 28 by Sandoz	OMOP372487	RxNorm Extension	Drug
Antihypertensive agent	21121598	carvedilol 25 MG Oral Tablet Box of 28 by Waymade	OMOP372491	RxNorm Extension	Drug
Antihypertensive agent	21121599	carvedilol 25 MG Oral Tablet Box of 28 by DE	OMOP372492	RxNorm Extension	Drug
Antihypertensive agent	21121600	carvedilol 3.125 MG Oral Tablet by A A H	OMOP372535	RxNorm Extension	Drug
Antihypertensive agent	21121601	carvedilol 3.125 MG Oral Tablet by Zentiva	OMOP372541	RxNorm Extension	Drug
Antihypertensive agent	21121602	carvedilol 3.125 MG Oral Tablet Box of 28 by Milpharm	OMOP372564	RxNorm Extension	Drug
Antihypertensive agent	21121603	carvedilol 3.125 MG Oral Tablet Box of 28 by Zentiva	OMOP372570	RxNorm Extension	Drug
Antihypertensive agent	21121604	carvedilol 6.25 MG Oral Tablet [Eucardic] Box of 28 by Waymade	OMOP372646	RxNorm Extension	Drug
Antihypertensive agent	21121605	carvedilol 12.5 MG Oral Tablet by Focus	OMOP372661	RxNorm Extension	Drug
Antihypertensive agent	21121606	carvedilol 12.5 MG Oral Tablet by A A H	OMOP372677	RxNorm Extension	Drug
Antihypertensive agent	21121607	carvedilol 12.5 MG Oral Tablet Box of 28 by Phoenix Labs	OMOP372695	RxNorm Extension	Drug
Antihypertensive agent	21121608	carvedilol 12.5 MG Oral Tablet Box of 28 by DE	OMOP372703	RxNorm Extension	Drug
Antihypertensive agent	21121609	carvedilol 12.5 MG Oral Tablet Box of 28 by Pliva	OMOP372705	RxNorm Extension	Drug
Antihypertensive agent	21121610	carvedilol 12.5 MG Oral Tablet [Eucardic] by Sigma-Tau	OMOP372718	RxNorm Extension	Drug
Antihypertensive agent	21121611	trandolapril 0.5 MG Oral Capsule by Waymade	OMOP372741	RxNorm Extension	Drug
Antihypertensive agent	21121612	trandolapril 0.5 MG Oral Capsule Box of 14 by Waymade	OMOP372753	RxNorm Extension	Drug
Antihypertensive agent	21121613	trandolapril 0.5 MG Oral Capsule Box of 14 by Actavis	OMOP372759	RxNorm Extension	Drug
Antihypertensive agent	21121614	trandolapril 4 MG Oral Capsule by Mawdsley-Brooks	OMOP372835	RxNorm Extension	Drug
Antihypertensive agent	21121615	trandolapril 4 MG Oral Capsule [Gopten]	OMOP372860	RxNorm Extension	Drug
Antihypertensive agent	21121616	trandolapril 4 MG Oral Capsule [Gopten] Box of 28 by Abbott	OMOP372866	RxNorm Extension	Drug
Antihypertensive agent	21121617	trandolapril 1 MG Oral Capsule [Gopten]	OMOP372901	RxNorm Extension	Drug
Antihypertensive agent	21121618	Ramipril Oral Suspension	OMOP372920	RxNorm Extension	Drug
Antihypertensive agent	21121619	Ramipril 10 MG [Lopace]	OMOP372929	RxNorm Extension	Drug
Antihypertensive agent	21121620	Ramipril 10 MG Oral Capsule by Generics	OMOP372931	RxNorm Extension	Drug
Antihypertensive agent	21121621	Ramipril 10 MG Oral Capsule by Mawdsley-Brooks	OMOP372934	RxNorm Extension	Drug
Antihypertensive agent	21121622	Ramipril 10 MG Oral Capsule by Phoenix Labs	OMOP372936	RxNorm Extension	Drug
Antihypertensive agent	21121623	Ramipril 10 MG Oral Capsule by Ranbaxy	OMOP372945	RxNorm Extension	Drug
Antihypertensive agent	21121624	Ramipril 10 MG Oral Capsule Box of 28 by Mylan	OMOP372958	RxNorm Extension	Drug
Antihypertensive agent	21121625	Ramipril 10 MG Oral Capsule Box of 28 by Alliance	OMOP372969	RxNorm Extension	Drug
Antihypertensive agent	21121626	Ramipril 10 MG Oral Capsule Box of 28 by Zentiva	OMOP372979	RxNorm Extension	Drug
Antihypertensive agent	21121627	Ramipril 10 MG Oral Capsule [Ranace] Box of 28	OMOP372983	RxNorm Extension	Drug
Antihypertensive agent	21121628	Ramipril 10 MG Oral Tablet Box of 28 by APC	OMOP373024	RxNorm Extension	Drug
Antihypertensive agent	21121629	Ramipril 10 MG Oral Tablet Box of 28 by Ivax	OMOP373040	RxNorm Extension	Drug
Antihypertensive agent	21121630	Ramipril 5 MG Oral Capsule by Mawdsley-Brooks	OMOP373056	RxNorm Extension	Drug
Antihypertensive agent	21121631	Ramipril 5 MG Oral Capsule by Kent	OMOP373061	RxNorm Extension	Drug
Antihypertensive agent	21121632	Ramipril 5 MG Oral Capsule Box of 28 by Sandoz	OMOP373087	RxNorm Extension	Drug
Antihypertensive agent	21121633	Ramipril 5 MG Oral Tablet by Sandoz	OMOP373122	RxNorm Extension	Drug
Antihypertensive agent	21121634	Ramipril 5 MG Oral Tablet by Sigma-Tau	OMOP373125	RxNorm Extension	Drug
Antihypertensive agent	21121635	Ramipril 5 MG Oral Tablet by Ivax	OMOP373136	RxNorm Extension	Drug
Antihypertensive agent	21121636	Ramipril 5 MG Oral Tablet by Zentiva	OMOP373138	RxNorm Extension	Drug
Antihypertensive agent	21121637	Ramipril 5 MG Oral Tablet Box of 28 by Kent	OMOP373146	RxNorm Extension	Drug
Antihypertensive agent	21121639	Ramipril 2 MG/ML	OMOP373176	RxNorm Extension	Drug
Antihypertensive agent	21121642	Ramipril 2.5 MG Oral Capsule by Kent	OMOP373211	RxNorm Extension	Drug
Antihypertensive agent	21121643	Ramipril 2.5 MG Oral Capsule by Dowelhurst	OMOP373223	RxNorm Extension	Drug
Antihypertensive agent	21121644	Ramipril 2.5 MG Oral Capsule Box of 28 by Generics	OMOP373228	RxNorm Extension	Drug
Antihypertensive agent	21121645	Ramipril 2.5 MG Oral Capsule Box of 28 by Mylan	OMOP373230	RxNorm Extension	Drug
Antihypertensive agent	21121646	Ramipril 2.5 MG Oral Tablet Box of 7	OMOP373292	RxNorm Extension	Drug
Antihypertensive agent	21121647	Ramipril 2.5 MG Oral Tablet Box of 28 by Sandoz	OMOP373300	RxNorm Extension	Drug
Antihypertensive agent	21121648	Ramipril 2.5 MG Oral Tablet Box of 28 by Sigma-Tau	OMOP373301	RxNorm Extension	Drug
Antihypertensive agent	21121649	Ramipril 2.5 MG Oral Tablet Box of 28 by Alliance	OMOP373303	RxNorm Extension	Drug
Antihypertensive agent	21121650	Ramipril 2.5 MG Oral Tablet Box of 28 by TEVA	OMOP373310	RxNorm Extension	Drug
Antihypertensive agent	21121651	Ramipril 2.5 MG Oral Tablet Box of 28 by Generics	OMOP373311	RxNorm Extension	Drug
Antihypertensive agent	21121652	Ramipril 2.5 MG Oral Tablet Box of 28 by Ivax	OMOP373313	RxNorm Extension	Drug
Antihypertensive agent	21121653	Ramipril 1.25 MG [Ranace]	OMOP373324	RxNorm Extension	Drug
Antihypertensive agent	21121654	Ramipril 1.25 MG Oral Capsule by Sandoz	OMOP373335	RxNorm Extension	Drug
Antihypertensive agent	21121655	Ramipril 1.25 MG Oral Capsule Box of 28 by Ennogen	OMOP373356	RxNorm Extension	Drug
Antihypertensive agent	21121656	Ramipril 1.25 MG Oral Capsule [Ranace] Box of 28	OMOP373374	RxNorm Extension	Drug
Antihypertensive agent	21121658	Ramipril 1.25 MG Oral Tablet by A A H	OMOP373397	RxNorm Extension	Drug
Antihypertensive agent	21121659	Ramipril 1 MG/ML Oral Suspension	OMOP373432	RxNorm Extension	Drug
Antihypertensive agent	21121661	Lisinopril 20 MG Oral Tablet by Tillomed	OMOP373451	RxNorm Extension	Drug
Antihypertensive agent	21121662	Lisinopril 20 MG Oral Tablet by Zentiva	OMOP373463	RxNorm Extension	Drug
Antihypertensive agent	21121663	Lisinopril 20 MG Oral Tablet [Zestril] by Waymade	OMOP373502	RxNorm Extension	Drug
Antihypertensive agent	21121664	Lisinopril 10 MG Oral Tablet by Lupin	OMOP373531	RxNorm Extension	Drug
Antihypertensive agent	21121665	Lisinopril 10 MG Oral Tablet by TEVA	OMOP373534	RxNorm Extension	Drug
Antihypertensive agent	21121666	Lisinopril 10 MG Oral Tablet Box of 14 by Dowelhurst	OMOP373542	RxNorm Extension	Drug
Antihypertensive agent	21121667	Lisinopril 10 MG Oral Tablet Box of 28 by Kent	OMOP373553	RxNorm Extension	Drug
Antihypertensive agent	21121668	Lisinopril 10 MG Oral Tablet Box of 28 by TEVA	OMOP373564	RxNorm Extension	Drug
Antihypertensive agent	21121669	Lisinopril 6 MG/ML	OMOP373588	RxNorm Extension	Drug
Antihypertensive agent	21121670	Lisinopril 8 MG/ML Oral Suspension	OMOP373601	RxNorm Extension	Drug
Antihypertensive agent	21121671	Lisinopril 5 MG Oral Tablet by Zentiva	OMOP373629	RxNorm Extension	Drug
Antihypertensive agent	21121672	Lisinopril 5 MG Oral Tablet Box of 28 by Relonchem	OMOP373634	RxNorm Extension	Drug
Antihypertensive agent	21121673	Lisinopril 5 MG Oral Tablet Box of 28 by Sigma-Tau	OMOP373643	RxNorm Extension	Drug
Antihypertensive agent	21121674	Lisinopril 5 MG Oral Tablet Box of 28 by Alliance	OMOP373645	RxNorm Extension	Drug
Antihypertensive agent	21121675	Lisinopril 5 MG Oral Tablet Box of 28 by Lupin	OMOP373648	RxNorm Extension	Drug
Antihypertensive agent	21121676	Lisinopril 0.1 MG/ML Oral Suspension	OMOP373685	RxNorm Extension	Drug
Antihypertensive agent	21121677	Lisinopril 2.5 MG Oral Tablet by Mawdsley-Brooks	OMOP373693	RxNorm Extension	Drug
Antihypertensive agent	21121678	Lisinopril 2.5 MG Oral Tablet Box of 28 by Kent	OMOP373723	RxNorm Extension	Drug
Antihypertensive agent	21121679	Lisinopril 2.5 MG Oral Tablet [Lisopress] Box of 28 by TEVA	OMOP373746	RxNorm Extension	Drug
Antihypertensive agent	21121680	Lisinopril 2.5 MG Oral Tablet [Zestril] Box of 28 by Waymade	OMOP373754	RxNorm Extension	Drug
Antihypertensive agent	21121682	Lisinopril 1 MG/ML Oral Solution by Essential	OMOP373782	RxNorm Extension	Drug
Antihypertensive agent	21121683	Lisinopril 1 MG/ML Oral Solution by Rosemont	OMOP373783	RxNorm Extension	Drug
Antihypertensive agent	21121684	Lisinopril 3 MG/ML Oral Solution	OMOP373790	RxNorm Extension	Drug
Antihypertensive agent	21121685	Hydrochlorothiazide 12.5 MG / Lisinopril 20 MG Oral Tablet Box of 28 by Kent	OMOP373829	RxNorm Extension	Drug
Antihypertensive agent	21121686	Hydrochlorothiazide 12.5 MG / Lisinopril 20 MG Oral Tablet [Carace] Box of 28	OMOP373849	RxNorm Extension	Drug
Antihypertensive agent	21121687	Hydrochlorothiazide 12.5 MG / Lisinopril 10 MG Oral Tablet Box of 28 by Tillomed	OMOP373903	RxNorm Extension	Drug
Antihypertensive agent	21121688	Hydrochlorothiazide 12.5 MG / Lisinopril 10 MG Oral Tablet [Lisicostad] Box of 28 by Genus	OMOP373926	RxNorm Extension	Drug
Antihypertensive agent	21121689	quinapril 20 MG Oral Tablet by Mylan	OMOP373944	RxNorm Extension	Drug
Antihypertensive agent	21121690	quinapril 20 MG Oral Tablet Box of 28 by TEVA	OMOP373976	RxNorm Extension	Drug
Antihypertensive agent	21121691	quinapril 20 MG Oral Tablet Box of 28 by Actavis	OMOP373977	RxNorm Extension	Drug
Antihypertensive agent	21121692	quinapril 10 MG Oral Tablet by Genus	OMOP374000	RxNorm Extension	Drug
Antihypertensive agent	21121693	quinapril 10 MG Oral Tablet by Actavis	OMOP374004	RxNorm Extension	Drug
Antihypertensive agent	21121694	quinapril 10 MG Oral Tablet [Accupro] Box of 30	OMOP374031	RxNorm Extension	Drug
Antihypertensive agent	21121695	quinapril 40 MG Oral Tablet by Phoenix Labs	OMOP374043	RxNorm Extension	Drug
Antihypertensive agent	21121696	quinapril 40 MG Oral Tablet by TEVA	OMOP374052	RxNorm Extension	Drug
Antihypertensive agent	21121697	quinapril 40 MG Oral Tablet by Dowelhurst	OMOP374055	RxNorm Extension	Drug
Antihypertensive agent	21121698	quinapril 5 MG Oral Tablet by A A H	OMOP374095	RxNorm Extension	Drug
Antihypertensive agent	21121699	quinapril 5 MG Oral Tablet [Accupro] by Dowelhurst	OMOP374121	RxNorm Extension	Drug
Antihypertensive agent	21121700	quinapril 5 MG Oral Tablet [Accupro] Box of 30 by Waymade	OMOP374127	RxNorm Extension	Drug
Antihypertensive agent	21121701	Hydrochlorothiazide 12.5 MG / quinapril 10 MG Oral Tablet by A A H	OMOP374132	RxNorm Extension	Drug
Antihypertensive agent	21121702	Hydrochlorothiazide 12.5 MG / quinapril 10 MG Oral Tablet [Accuretic] Box of 30 by Mawdsley-Brooks	OMOP374149	RxNorm Extension	Drug
Antihypertensive agent	21121703	valsartan 32 MG/ML Oral Solution	OMOP374155	RxNorm Extension	Drug
Antihypertensive agent	21121704	valsartan 320 MG Oral Tablet by Dexcel-Pharma	OMOP374239	RxNorm Extension	Drug
Antihypertensive agent	21121705	valsartan 160 MG Oral Capsule Box of 28 by Generics	OMOP374284	RxNorm Extension	Drug
Antihypertensive agent	21121706	valsartan 40 MG Oral Capsule Box of 28 by Alliance	OMOP374342	RxNorm Extension	Drug
Antihypertensive agent	21121707	valsartan 40 MG Oral Capsule Box of 28 by TEVA	OMOP374348	RxNorm Extension	Drug
Antihypertensive agent	21121708	valsartan 40 MG Oral Tablet Box of 7 by Waymade	OMOP374382	RxNorm Extension	Drug
Antihypertensive agent	21121709	Hydrochlorothiazide 25 MG / valsartan 160 MG Oral Tablet [Co-Diovan] by DE	OMOP374437	RxNorm Extension	Drug
Antihypertensive agent	21121710	Hydrochlorothiazide 25 MG / valsartan 160 MG Oral Tablet [Co-Diovan] Box of 28	OMOP374441	RxNorm Extension	Drug
Antihypertensive agent	21121711	Hydrochlorothiazide 12.5 MG / valsartan 80 MG Oral Tablet by Alliance	OMOP374454	RxNorm Extension	Drug
Antihypertensive agent	21121712	Hydrochlorothiazide 12.5 MG / valsartan 80 MG Oral Tablet Box of 28 by Milpharm	OMOP374470	RxNorm Extension	Drug
Antihypertensive agent	21121713	Hydrochlorothiazide 12.5 MG / valsartan 80 MG Oral Tablet [Co-Diovan] Box of 28 by Sigma-Tau	OMOP374484	RxNorm Extension	Drug
Antihypertensive agent	21121714	Hydrochlorothiazide 12.5 MG / valsartan 80 MG Oral Tablet [Co-Diovan] Box of 28 by DE	OMOP374486	RxNorm Extension	Drug
Antihypertensive agent	21121715	Hydrochlorothiazide 12.5 MG / valsartan 160 MG Oral Tablet Box of 28 by Milpharm	OMOP374512	RxNorm Extension	Drug
Antihypertensive agent	21121716	irbesartan 20 MG Injectable Solution	OMOP374549	RxNorm Extension	Drug
Antihypertensive agent	21121717	irbesartan 150 MG Oral Tablet by Sandoz	OMOP374571	RxNorm Extension	Drug
Antihypertensive agent	21121718	irbesartan 150 MG Oral Tablet by Sigma-Tau	OMOP374572	RxNorm Extension	Drug
Antihypertensive agent	21121719	irbesartan 150 MG Oral Tablet by TEVA	OMOP374587	RxNorm Extension	Drug
Antihypertensive agent	21121720	irbesartan 150 MG Oral Tablet Box of 28 by Ranbaxy	OMOP374603	RxNorm Extension	Drug
Antihypertensive agent	21121721	irbesartan 150 MG Oral Tablet Box of 28 by Milpharm	OMOP374610	RxNorm Extension	Drug
Antihypertensive agent	21121722	irbesartan 150 MG Oral Tablet [Aprovel] Box of 28 by Dowelhurst	OMOP374633	RxNorm Extension	Drug
Antihypertensive agent	21121723	irbesartan 300 MG Oral Tablet by Waymade	OMOP374654	RxNorm Extension	Drug
Antihypertensive agent	21121724	irbesartan 300 MG Oral Tablet by Ranbaxy	OMOP374659	RxNorm Extension	Drug
Antihypertensive agent	21121725	irbesartan 300 MG Oral Tablet by Milpharm	OMOP374666	RxNorm Extension	Drug
Antihypertensive agent	21121726	irbesartan 300 MG Oral Tablet [Aprovel] by Waymade	OMOP374698	RxNorm Extension	Drug
Antihypertensive agent	21121727	irbesartan 75 MG Oral Tablet by Mawdsley-Brooks	OMOP374732	RxNorm Extension	Drug
Antihypertensive agent	21121728	irbesartan 75 MG Oral Tablet by Milpharm	OMOP374752	RxNorm Extension	Drug
Antihypertensive agent	21121729	irbesartan 75 MG Oral Tablet Box of 28 by Lupin	OMOP374768	RxNorm Extension	Drug
Antihypertensive agent	21121731	irbesartan 75 MG Oral Tablet [Aprovel] by Lexon	OMOP374790	RxNorm Extension	Drug
Antihypertensive agent	21121732	irbesartan 75 MG Oral Tablet [Aprovel] Box of 30 by Mawdsley-Brooks	OMOP374805	RxNorm Extension	Drug
Antihypertensive agent	21121733	Hydrochlorothiazide 12.5 MG / irbesartan 150 MG Oral Tablet by Alliance	OMOP374853	RxNorm Extension	Drug
Antihypertensive agent	21121734	Hydrochlorothiazide 12.5 MG / irbesartan 150 MG Oral Tablet [CoAprovel] by Dowelhurst	OMOP374883	RxNorm Extension	Drug
Antihypertensive agent	21121735	Hydrochlorothiazide 12.5 MG / irbesartan 150 MG Oral Tablet [CoAprovel] by Sanofi	OMOP374884	RxNorm Extension	Drug
Antihypertensive agent	21121736	Hydrochlorothiazide 12.5 MG / irbesartan 150 MG Oral Tablet [CoAprovel] Box of 28	OMOP374885	RxNorm Extension	Drug
Antihypertensive agent	21121737	Hydrochlorothiazide 12.5 MG / irbesartan 300 MG Oral Tablet [CoAprovel] by DE	OMOP374926	RxNorm Extension	Drug
Antihypertensive agent	21122051	Triamterene 50 MG Oral Capsule by AMCo	OMOP380978	RxNorm Extension	Drug
Antihypertensive agent	21122052	Triamterene 50 MG Oral Capsule [Dytac] Box of 28 by Sigma-Tau	OMOP380991	RxNorm Extension	Drug
Antihypertensive agent	21122053	Hydrochlorothiazide 25 MG / Triamterene 50 MG Oral Tablet [Dyazide] by DE	OMOP381029	RxNorm Extension	Drug
Antihypertensive agent	21122054	Hydrochlorothiazide 25 MG / Triamterene 50 MG Oral Tablet [Triam-Co] Box of 30 by Ivax	OMOP381060	RxNorm Extension	Drug
Antihypertensive agent	21122101	telmisartan 40 MG Oral Tablet by Mawdsley-Brooks	OMOP381749	RxNorm Extension	Drug
Antihypertensive agent	21122102	telmisartan 40 MG Oral Tablet Box of 28 by Sandoz	OMOP381764	RxNorm Extension	Drug
Antihypertensive agent	21122103	telmisartan 40 MG Oral Tablet Box of 28 by Sigma-Tau	OMOP381766	RxNorm Extension	Drug
Antihypertensive agent	21122105	telmisartan 20 MG Oral Tablet Box of 28 by Sandoz	OMOP381817	RxNorm Extension	Drug
Antihypertensive agent	21122106	telmisartan 20 MG Oral Tablet [Micardis] by Waymade	OMOP381832	RxNorm Extension	Drug
Antihypertensive agent	21122107	telmisartan 20 MG Oral Tablet [Micardis] by DE	OMOP381833	RxNorm Extension	Drug
Antihypertensive agent	21122108	telmisartan 80 MG Oral Tablet Box of 28 by Mawdsley-Brooks	OMOP381866	RxNorm Extension	Drug
Antihypertensive agent	21122110	telmisartan 80 MG Oral Tablet [Micardis] Box of 28 by Sigma-Tau	OMOP381892	RxNorm Extension	Drug
Antihypertensive agent	21122111	Hydrochlorothiazide 25 MG / telmisartan 80 MG Oral Tablet [MicardisPlus] Box of 28 by Mawdsley-Brooks	OMOP381944	RxNorm Extension	Drug
Antihypertensive agent	21122112	Hydrochlorothiazide 12.5 MG / telmisartan 80 MG Oral Tablet [MicardisPlus] by Sigma-Tau	OMOP381971	RxNorm Extension	Drug
Antihypertensive agent	21122113	Hydrochlorothiazide 12.5 MG / telmisartan 80 MG Oral Tablet [MicardisPlus] by DE	OMOP381974	RxNorm Extension	Drug
Antihypertensive agent	21122141	Spironolactone 1.4 MG/ML Oral Solution	OMOP382386	RxNorm Extension	Drug
Antihypertensive agent	21122142	Spironolactone 0.4 MG/ML Oral Solution	OMOP382396	RxNorm Extension	Drug
Antihypertensive agent	21122143	Spironolactone 50 MG Oral Tablet Box of 28 by Mawdsley-Brooks	OMOP382418	RxNorm Extension	Drug
Antihypertensive agent	21122144	Spironolactone 50 MG Oral Tablet Box of 28 by Kent	OMOP382419	RxNorm Extension	Drug
Antihypertensive agent	21122145	Spironolactone 1.6 MG/ML	OMOP382452	RxNorm Extension	Drug
Antihypertensive agent	21122146	Spironolactone 1.6 MG/ML Oral Suspension	OMOP382455	RxNorm Extension	Drug
Antihypertensive agent	21122148	Spironolactone 100 MG Oral Tablet by A A H	OMOP382489	RxNorm Extension	Drug
Antihypertensive agent	21122149	Spironolactone 100 MG Oral Tablet by TEVA	OMOP382491	RxNorm Extension	Drug
Antihypertensive agent	21122150	Spironolactone 100 MG Oral Tablet Box of 28 by Bristol Myers Squibb	OMOP382497	RxNorm Extension	Drug
Antihypertensive agent	21122151	Spironolactone 100 MG Oral Tablet [Aldactone] by Pfizer	OMOP382523	RxNorm Extension	Drug
Antihypertensive agent	21122152	Spironolactone 100 MG Oral Tablet [Aldactone] Box of 20	OMOP382525	RxNorm Extension	Drug
Antihypertensive agent	21122153	Spironolactone 0.25 MG/ML	OMOP382557	RxNorm Extension	Drug
Antihypertensive agent	21122156	Spironolactone 1 MG/ML Oral Suspension by Rosemont	OMOP382612	RxNorm Extension	Drug
Antihypertensive agent	21122158	Spironolactone 25 MG Oral Tablet Box of 30 by Ivax	OMOP382664	RxNorm Extension	Drug
Antihypertensive agent	21122159	Spironolactone 25 MG Oral Tablet [Aldactone] Box of 100 by Pfizer	OMOP382675	RxNorm Extension	Drug
Antihypertensive agent	21122160	Hydroflumethiazide 25 MG / Spironolactone 25 MG Oral Tablet [Aldactide] by Pfizer	OMOP382722	RxNorm Extension	Drug
Antihypertensive agent	21122240	Clopamide 5 MG / Pindolol 10 MG Oral Tablet [Viskaldix] by DE	OMOP384304	RxNorm Extension	Drug
Antihypertensive agent	21122241	Clopamide 5 MG / Pindolol 10 MG Oral Tablet [Viskaldix] by AMCo	OMOP384305	RxNorm Extension	Drug
Antihypertensive agent	21122257	Metolazone 0.1 MG/ML	OMOP384645	RxNorm Extension	Drug
Antihypertensive agent	21122258	Metolazone 0.25 MG/ML Oral Suspension	OMOP384669	RxNorm Extension	Drug
Antihypertensive agent	21122351	Captopril 50 MG Oral Tablet by Dowelhurst	OMOP386407	RxNorm Extension	Drug
Antihypertensive agent	21122352	Captopril 50 MG Oral Tablet Box of 56 by A A H	OMOP386426	RxNorm Extension	Drug
Antihypertensive agent	21122353	Captopril 50 MG Oral Tablet Box of 100 by Alliance	OMOP386434	RxNorm Extension	Drug
Antihypertensive agent	21122354	Captopril 25 MG Oral Tablet [Tensopril] Box of 56 by TEVA	OMOP386528	RxNorm Extension	Drug
Antihypertensive agent	21122355	Captopril 25 MG Oral Tablet [Kaplon] Box of 56	OMOP386557	RxNorm Extension	Drug
Antihypertensive agent	21122358	Captopril 1.6 MG/ML	OMOP386629	RxNorm Extension	Drug
Antihypertensive agent	21122359	Captopril 10 MG/ML	OMOP386651	RxNorm Extension	Drug
Antihypertensive agent	21122361	Captopril 12.5 MG Oral Tablet by Accord	OMOP386692	RxNorm Extension	Drug
Antihypertensive agent	21122362	Captopril 12.5 MG Oral Tablet by DE	OMOP386701	RxNorm Extension	Drug
Antihypertensive agent	21122363	Captopril 12.5 MG Oral Tablet by A A H	OMOP386702	RxNorm Extension	Drug
Antihypertensive agent	21122364	Captopril 12.5 MG Oral Tablet Box of 56	OMOP386706	RxNorm Extension	Drug
Antihypertensive agent	21122365	Captopril 12.5 MG Oral Tablet Box of 56 by Kent	OMOP386712	RxNorm Extension	Drug
Antihypertensive agent	21122366	Captopril 12.5 MG Oral Tablet [Capoten] Box of 56	OMOP386738	RxNorm Extension	Drug
Antihypertensive agent	21122367	Captopril 0.25 MG/ML	OMOP386777	RxNorm Extension	Drug
Antihypertensive agent	21122368	Captopril 2.25 MG/ML	OMOP386782	RxNorm Extension	Drug
Antihypertensive agent	21122370	Captopril 1.25 MG/ML Oral Suspension	OMOP386802	RxNorm Extension	Drug
Antihypertensive agent	21122371	Captopril 0.8 MG/ML Oral Suspension	OMOP386824	RxNorm Extension	Drug
Antihypertensive agent	21122372	Captopril 50 MG / Hydrochlorothiazide 25 MG Oral Tablet [Co-zidocapt] Box of 28 by Alliance	OMOP386870	RxNorm Extension	Drug
Antihypertensive agent	21122373	Captopril 50 MG / Hydrochlorothiazide 25 MG Oral Tablet [Acezide] Box of 28	OMOP386876	RxNorm Extension	Drug
Antihypertensive agent	21122735	Minoxidil Topical Solution [Boots Hair Loss Treatment Regular Strength]	OMOP393427	RxNorm Extension	Drug
Antihypertensive agent	21122853	Chlorthalidone 50 MG Oral Tablet Box of 30 by Alliance	OMOP395899	RxNorm Extension	Drug
Antihypertensive agent	21122854	Chlorthalidone 50 MG Oral Tablet Box of 30 by Sovereign	OMOP395901	RxNorm Extension	Drug
Antihypertensive agent	21122855	Atenolol 50 MG / Chlorthalidone 12.5 MG Oral Tablet [Co-tenidone] Box of 28 by A A H	OMOP395955	RxNorm Extension	Drug
Antihypertensive agent	21122856	Atenolol 50 MG / Chlorthalidone 12.5 MG Oral Tablet [Tenchlor] by TEVA	OMOP395962	RxNorm Extension	Drug
Antihypertensive agent	21122857	Atenolol 100 MG / Chlorthalidone 25 MG Oral Tablet [Tenoretic] Box of 28 by Sigma-Tau	OMOP396037	RxNorm Extension	Drug
Antihypertensive agent	21122936	Epinephrine 5 MG/ML / Guanethidine 30 MG/ML Ophthalmic Solution [Ganda] by Bausch & Lomb	OMOP397369	RxNorm Extension	Drug
Antihypertensive agent	21123096	Indapamide Oral Tablet [Nindaxa]	OMOP400312	RxNorm Extension	Drug
Antihypertensive agent	21123097	Indapamide 1.5 MG Extended Release Oral Tablet by Waymade	OMOP400335	RxNorm Extension	Drug
Antihypertensive agent	21123098	Indapamide 1.5 MG Extended Release Oral Tablet Box of 30 by Sandoz	OMOP400344	RxNorm Extension	Drug
Antihypertensive agent	21123099	Indapamide 1.5 MG Extended Release Oral Tablet [Ethibide XL]	OMOP400378	RxNorm Extension	Drug
Antihypertensive agent	21123100	Indapamide 1.5 MG Extended Release Oral Tablet [Rawel XL] Box of 30	OMOP400396	RxNorm Extension	Drug
Antihypertensive agent	21123101	Indapamide 2.5 MG Oral Tablet by A A H	OMOP400419	RxNorm Extension	Drug
Antihypertensive agent	21123102	Indapamide 2.5 MG Oral Tablet Box of 60 by Zentiva	OMOP400471	RxNorm Extension	Drug
Antihypertensive agent	21123103	Indapamide 2.5 MG Oral Tablet [Nindaxa] by Ashbourne	OMOP400473	RxNorm Extension	Drug
Antihypertensive agent	21123104	Indapamide 2.5 MG Oral Tablet [Natrilix] by Mawdsley-Brooks	OMOP400476	RxNorm Extension	Drug
Antihypertensive agent	21123112	Prazosin 0.5 MG Oral Tablet Box of 56	OMOP400696	RxNorm Extension	Drug
Antihypertensive agent	21123113	Prazosin 0.5 MG Oral Tablet Box of 60	OMOP400702	RxNorm Extension	Drug
Antihypertensive agent	21123114	Prazosin 0.5 MG Oral Tablet [Hypovase]	OMOP400703	RxNorm Extension	Drug
Antihypertensive agent	21123115	Prazosin 1 MG Oral Tablet Box of 60	OMOP400722	RxNorm Extension	Drug
Antihypertensive agent	21123116	Prazosin 1 MG Oral Tablet [Hypovase] Box of 32	OMOP400728	RxNorm Extension	Drug
Antihypertensive agent	21123117	Prazosin 1 MG Oral Tablet [Hypovase] Box of 56	OMOP400731	RxNorm Extension	Drug
Antihypertensive agent	21123118	Prazosin 1 MG Oral Tablet [Alphavase] by Ashbourne	OMOP400738	RxNorm Extension	Drug
Antihypertensive agent	21123119	Prazosin 5 MG Oral Tablet [Minipress] Box of 100	OMOP400756	RxNorm Extension	Drug
Antihypertensive agent	21123215	Furosemide 20 MG Oral Tablet Box of 28 by Ranbaxy	OMOP402647	RxNorm Extension	Drug
Antihypertensive agent	21123216	Furosemide 20 MG Oral Tablet [Lasix] Box of 28	OMOP402667	RxNorm Extension	Drug
Antihypertensive agent	21123217	Furosemide 0.2 MG/ML Oral Solution	OMOP402680	RxNorm Extension	Drug
Antihypertensive agent	21123219	Furosemide 66 MG/ML Oral Solution	OMOP402696	RxNorm Extension	Drug
Antihypertensive agent	21123220	Furosemide 500 MG Oral Tablet by Phoenix Labs	OMOP402705	RxNorm Extension	Drug
Antihypertensive agent	21123221	Furosemide 500 MG Oral Tablet by TEVA	OMOP402715	RxNorm Extension	Drug
Antihypertensive agent	21123222	Furosemide 40 MG/ML Oral Solution	OMOP402748	RxNorm Extension	Drug
Antihypertensive agent	21123223	Furosemide 40 MG Oral Tablet by Mawdsley-Brooks	OMOP402769	RxNorm Extension	Drug
Antihypertensive agent	21123224	Furosemide 40 MG Oral Tablet by Almus	OMOP402790	RxNorm Extension	Drug
Antihypertensive agent	21123225	Furosemide 40 MG Oral Tablet Box of 250	OMOP402816	RxNorm Extension	Drug
Antihypertensive agent	21123228	Furosemide 0.68 MG/ML Oral Solution	OMOP402853	RxNorm Extension	Drug
Antihypertensive agent	21123229	Furosemide 1.6 MG/ML Oral Suspension	OMOP402860	RxNorm Extension	Drug
Antihypertensive agent	21123230	Furosemide 16 MG/ML Oral Solution	OMOP402917	RxNorm Extension	Drug
Antihypertensive agent	21123232	Furosemide 100 MG/ML Oral Solution	OMOP402931	RxNorm Extension	Drug
Antihypertensive agent	21123233	Furosemide 0.6 MG/ML Oral Suspension	OMOP402943	RxNorm Extension	Drug
Antihypertensive agent	21123234	Furosemide 20 MG / Potassium Chloride 750 MG [Lasikal]	OMOP402966	RxNorm Extension	Drug
Antihypertensive agent	21123235	Amiloride / Furosemide Oral Tablet [Froop Co]	OMOP402985	RxNorm Extension	Drug
Antihypertensive agent	21123236	Amiloride 2.5 MG / Furosemide 20 MG Oral Tablet [Co-amilofruse] by Sandoz	OMOP402999	RxNorm Extension	Drug
Antihypertensive agent	21123237	Amiloride 2.5 MG / Furosemide 20 MG Oral Tablet [Co-amilofruse] Box of 28 by Sigma-Tau	OMOP403015	RxNorm Extension	Drug
Antihypertensive agent	21123238	Amiloride 2.5 MG / Furosemide 20 MG Oral Tablet [Co-amilofruse] Box of 56 by DE	OMOP403032	RxNorm Extension	Drug
Antihypertensive agent	21123239	Amiloride 2.5 MG / Furosemide 20 MG Oral Tablet [Co-amilofruse] Box of 56 by Wockhardt	OMOP403036	RxNorm Extension	Drug
Antihypertensive agent	21123240	Amiloride 2.5 MG / Furosemide 20 MG Oral Tablet [Frumil] Box of 56 by Waymade	OMOP403045	RxNorm Extension	Drug
Antihypertensive agent	21123241	Amiloride 2 MG/ML / Furosemide 16 MG/ML Oral Suspension [Co-amilofruse]	OMOP403058	RxNorm Extension	Drug
Antihypertensive agent	21123242	Amiloride 10 MG / Furosemide 80 MG Oral Tablet [Co-amilofruse] by Kent	OMOP403077	RxNorm Extension	Drug
Antihypertensive agent	21123243	Amiloride 10 MG / Furosemide 80 MG Oral Tablet [Co-amilofruse] Box of 28 by Kent	OMOP403091	RxNorm Extension	Drug
Antihypertensive agent	21123245	Amiloride 0.5 MG/ML / Furosemide 4 MG/ML Oral Solution	OMOP403109	RxNorm Extension	Drug
Antihypertensive agent	21123246	Amiloride 5 MG / Furosemide 40 MG [Co-amilofruse]	OMOP403120	RxNorm Extension	Drug
Antihypertensive agent	21123247	Amiloride 5 MG / Furosemide 40 MG Oral Tablet [Co-amilofruse] by Waymade	OMOP403170	RxNorm Extension	Drug
Antihypertensive agent	21123248	Amiloride 5 MG / Furosemide 40 MG Oral Tablet [Co-amilofruse] by Dowelhurst	OMOP403178	RxNorm Extension	Drug
Antihypertensive agent	21123249	Amiloride 5 MG / Furosemide 40 MG Oral Tablet [Co-amilofruse] Box of 28 by Mylan	OMOP403182	RxNorm Extension	Drug
Antihypertensive agent	21123250	Amiloride 5 MG / Furosemide 40 MG Oral Tablet [Co-amilofruse] Box of 28 by Ranbaxy	OMOP403192	RxNorm Extension	Drug
Antihypertensive agent	21123251	Amiloride 5 MG / Furosemide 40 MG Oral Tablet [Co-amilofruse] Box of 28 by A A H	OMOP403193	RxNorm Extension	Drug
Antihypertensive agent	21123252	Amiloride 5 MG / Furosemide 40 MG Oral Tablet [Co-amilofruse] Box of 28 by Chanelle	OMOP403194	RxNorm Extension	Drug
Antihypertensive agent	21123253	Amiloride 5 MG / Furosemide 40 MG Oral Tablet [Co-amilofruse] Box of 56 by Wockhardt	OMOP403216	RxNorm Extension	Drug
Antihypertensive agent	21123254	Amiloride 1 MG/ML / Furosemide 8 MG/ML Oral Solution [Co-amilofruse]	OMOP403233	RxNorm Extension	Drug
Antihypertensive agent	21123276	Nadolol 80 MG Oral Tablet [Corgard] by Waymade	OMOP403591	RxNorm Extension	Drug
Antihypertensive agent	21123277	Nadolol 16 MG/ML Oral Solution	OMOP403601	RxNorm Extension	Drug
Antihypertensive agent	21123279	Nadolol 40 MG Oral Tablet [Corgard] by Sanofi	OMOP403624	RxNorm Extension	Drug
Antihypertensive agent	21123280	Nadolol 40 MG Oral Tablet [Corgard] Box of 28 by Sanofi	OMOP403626	RxNorm Extension	Drug
Antihypertensive agent	21123300	Nifedipine Extended Release Oral Tablet [Valni]	OMOP403975	RxNorm Extension	Drug
Antihypertensive agent	21123302	Nifedipine 20 MG Extended Release Oral Capsule [Coracten SR] Box of 60 by DE	OMOP404005	RxNorm Extension	Drug
Antihypertensive agent	21123303	Nifedipine 20 MG Extended Release Oral Tablet Box of 56 by Pharma-z	OMOP404038	RxNorm Extension	Drug
Antihypertensive agent	21123304	Nifedipine 20 MG Extended Release Oral Tablet [Calchan MR] Box of 56 by Ranbaxy	OMOP404091	RxNorm Extension	Drug
Antihypertensive agent	21123305	Nifedipine 20 MG Extended Release Oral Tablet [Adalat LA] Box of 28	OMOP404109	RxNorm Extension	Drug
Antihypertensive agent	21123306	Nifedipine 20 MG Extended Release Oral Tablet [Adalat] by Stephar	OMOP404120	RxNorm Extension	Drug
Antihypertensive agent	21123307	Nifedipine 20 MG Extended Release Oral Tablet [Adalat] Box of 60	OMOP404137	RxNorm Extension	Drug
Antihypertensive agent	21123308	Nifedipine 10 MG [Calchan MR]	OMOP404157	RxNorm Extension	Drug
Antihypertensive agent	21123309	Nifedipine 10 MG Oral Capsule [Adalat] Box of 50	OMOP404199	RxNorm Extension	Drug
Antihypertensive agent	21123310	Nifedipine 10 MG Extended Release Oral Tablet by Icarus	OMOP404237	RxNorm Extension	Drug
Antihypertensive agent	21123311	Nifedipine 10 MG Extended Release Oral Tablet by A A H	OMOP404238	RxNorm Extension	Drug
Antihypertensive agent	21123312	Nifedipine 10 MG Extended Release Oral Tablet Box of 56 by Mawdsley-Brooks	OMOP404240	RxNorm Extension	Drug
Antihypertensive agent	21123313	Nifedipine 10 MG Extended Release Oral Tablet [Tensipine MR] Box of 56 by Genus	OMOP404258	RxNorm Extension	Drug
Antihypertensive agent	21123314	Nifedipine 10 MG Extended Release Oral Tablet [Calchan MR] by Ranbaxy	OMOP404282	RxNorm Extension	Drug
Antihypertensive agent	21123315	Nifedipine 30 MG Extended Release Oral Tablet [Adanif XL] Box of 28	OMOP404354	RxNorm Extension	Drug
Antihypertensive agent	21123316	Nifedipine 30 MG Extended Release Oral Tablet [Adalat LA] Box of 28 by DE	OMOP404377	RxNorm Extension	Drug
Antihypertensive agent	21123318	Nifedipine 60 MG [Valni]	OMOP404400	RxNorm Extension	Drug
Antihypertensive agent	21123319	Nifedipine 60 MG Extended Release Oral Tablet [Neozipine XL] Box of 28 by Kent	OMOP404416	RxNorm Extension	Drug
Antihypertensive agent	21123320	Nifedipine 60 MG Extended Release Oral Tablet [Slofedipine XL] by Zentiva	OMOP404430	RxNorm Extension	Drug
Antihypertensive agent	21123322	Nifedipine 60 MG Extended Release Oral Tablet [Adalat LA] Box of 28 by Dowelhurst	OMOP404450	RxNorm Extension	Drug
Antihypertensive agent	21123323	Nifedipine 5 MG Oral Capsule Box of 84 by Ivax	OMOP404480	RxNorm Extension	Drug
Antihypertensive agent	21123324	Nifedipine 0.5 MG/ML Oral Suspension	OMOP404493	RxNorm Extension	Drug
Antihypertensive agent	21123326	Atenolol 50 MG / Nifedipine 20 MG [Tenif]	OMOP404524	RxNorm Extension	Drug
Antihypertensive agent	21123327	Atenolol 50 MG / Nifedipine 20 MG Extended Release Oral Capsule [Beta-Adalat] by Mawdsley-Brooks	OMOP404528	RxNorm Extension	Drug
Antihypertensive agent	21123328	Atenolol 50 MG / Nifedipine 20 MG Extended Release Oral Capsule [Beta-Adalat] Box of 28 by Dowelhurst	OMOP404546	RxNorm Extension	Drug
Antihypertensive agent	21123329	Atenolol 50 MG / Nifedipine 20 MG Extended Release Oral Capsule [Tenif]	OMOP404547	RxNorm Extension	Drug
Antihypertensive agent	21123330	Atenolol 50 MG / Nifedipine 20 MG Extended Release Oral Capsule [Tenif] by Waymade	OMOP404551	RxNorm Extension	Drug
Antihypertensive agent	21123331	Atenolol 50 MG / Nifedipine 20 MG Extended Release Oral Capsule [Tenif] Box of 28 by Sigma-Tau	OMOP404558	RxNorm Extension	Drug
Antihypertensive agent	21123378	Bumetanide 5 MG Oral Tablet by Sigma-Tau	OMOP405592	RxNorm Extension	Drug
Antihypertensive agent	21123379	Bumetanide 5 MG Oral Tablet by TEVA	OMOP405598	RxNorm Extension	Drug
Antihypertensive agent	21123380	Bumetanide 5 MG Oral Tablet [Burinex] by Leo	OMOP405620	RxNorm Extension	Drug
Antihypertensive agent	21123408	Nimodipine 30 MG Oral Tablet [Nimotop]	OMOP405950	RxNorm Extension	Drug
Antihypertensive agent	21123409	Atenolol 50 MG Oral Tablet by Phoenix Labs	OMOP405985	RxNorm Extension	Drug
Antihypertensive agent	21123410	Atenolol 50 MG Oral Tablet by Sigma-Tau	OMOP405992	RxNorm Extension	Drug
Antihypertensive agent	21123411	Atenolol 50 MG Oral Tablet Box of 28 by Zanza	OMOP406036	RxNorm Extension	Drug
Antihypertensive agent	21123412	Atenolol 50 MG Oral Tablet [Tenormin LS]	OMOP406043	RxNorm Extension	Drug
Antihypertensive agent	21123413	Atenolol 50 MG Oral Tablet [Tenormin LS] by Waymade	OMOP406046	RxNorm Extension	Drug
Antihypertensive agent	21123414	Atenolol 50 MG Oral Tablet [Atenix] by Ashbourne	OMOP406057	RxNorm Extension	Drug
Antihypertensive agent	21123415	Atenolol 100 MG Oral Tablet by Tillomed	OMOP406076	RxNorm Extension	Drug
Antihypertensive agent	21123416	Atenolol 100 MG Oral Tablet Box of 28 by Wockhardt	OMOP406121	RxNorm Extension	Drug
Antihypertensive agent	21123417	Atenolol 25 MG Oral Tablet by Mylan	OMOP406139	RxNorm Extension	Drug
Antihypertensive agent	21123418	Atenolol 25 MG Oral Tablet by Accord	OMOP406143	RxNorm Extension	Drug
Antihypertensive agent	21123419	Atenolol 25 MG Oral Tablet by Co-Pharma	OMOP406155	RxNorm Extension	Drug
Antihypertensive agent	21123420	Atenolol 25 MG Oral Tablet by Ranbaxy	OMOP406156	RxNorm Extension	Drug
Antihypertensive agent	21123421	Atenolol 25 MG Oral Tablet by Dowelhurst	OMOP406162	RxNorm Extension	Drug
Antihypertensive agent	21123422	Atenolol 25 MG Oral Tablet [Tenormin] Box of 28 by Waymade	OMOP406206	RxNorm Extension	Drug
Antihypertensive agent	21123427	Atenolol 25 MG / Bendroflumethiazide 1.25 MG Oral Capsule [Tenben] Box of 56	OMOP406275	RxNorm Extension	Drug
Antihypertensive agent	21123504	Bendroflumethiazide 0.4 MG/ML	OMOP407497	RxNorm Extension	Drug
Antihypertensive agent	21123505	Bendroflumethiazide 2.5 MG Oral Tablet by Alliance	OMOP407519	RxNorm Extension	Drug
Antihypertensive agent	21123506	Bendroflumethiazide 2.5 MG Oral Tablet Box of 28 by Actavis	OMOP407552	RxNorm Extension	Drug
Antihypertensive agent	21123507	Bendroflumethiazide 2.5 MG Oral Tablet [Neo-NaClex] Box of 28 by AMCo	OMOP407574	RxNorm Extension	Drug
Antihypertensive agent	21123508	Bendroflumethiazide 5 MG Oral Tablet by Generics	OMOP407588	RxNorm Extension	Drug
Antihypertensive agent	21123509	Bendroflumethiazide 5 MG Oral Tablet by Kent	OMOP407593	RxNorm Extension	Drug
Antihypertensive agent	21123510	Bendroflumethiazide 5 MG Oral Tablet by Waymade	OMOP407597	RxNorm Extension	Drug
Antihypertensive agent	21123511	Bendroflumethiazide 5 MG Oral Tablet Box of 28 by TEVA	OMOP407623	RxNorm Extension	Drug
Antihypertensive agent	21123512	Bendroflumethiazide 5 MG Oral Tablet Box of 500 by Waymade	OMOP407634	RxNorm Extension	Drug
Antihypertensive agent	21123513	Bendroflumethiazide 5 MG Oral Tablet Box of 500 by Dr Reddy's	OMOP407636	RxNorm Extension	Drug
Antihypertensive agent	21123514	Bendroflumethiazide 2.5 MG / Propranolol 80 MG [Inderetic]	OMOP407656	RxNorm Extension	Drug
Antihypertensive agent	21123515	Bendroflumethiazide 2.5 MG / Propranolol 80 MG Oral Capsule [Inderetic] by Astrazeneca	OMOP407660	RxNorm Extension	Drug
Antihypertensive agent	21123523	Hydrochlorothiazide 1 MG/ML Oral Suspension	OMOP407779	RxNorm Extension	Drug
Antihypertensive agent	21123524	Hydrochlorothiazide 25 MG Oral Tablet Box of 30	OMOP407797	RxNorm Extension	Drug
Antihypertensive agent	21123527	Amiloride 2.5 MG / Hydrochlorothiazide 25 MG [Synuretic]	OMOP407864	RxNorm Extension	Drug
Antihypertensive agent	21123528	Amiloride 2.5 MG / Hydrochlorothiazide 25 MG Oral Tablet [Co-amilozide] by A A H	OMOP407877	RxNorm Extension	Drug
Antihypertensive agent	21123529	Amiloride 2.5 MG / Hydrochlorothiazide 25 MG Oral Tablet [Synuretic]	OMOP407899	RxNorm Extension	Drug
Antihypertensive agent	21123530	Amiloride 5 MG / Hydrochlorothiazide 50 MG Oral Tablet Box of 500	OMOP407911	RxNorm Extension	Drug
Antihypertensive agent	21123531	Amiloride 5 MG / Hydrochlorothiazide 50 MG Oral Tablet [Moduretic] by Merck	OMOP407954	RxNorm Extension	Drug
Antihypertensive agent	21123532	Amiloride 5 MG / Hydrochlorothiazide 50 MG Oral Tablet [Amilmaxco] by Ashbourne	OMOP407964	RxNorm Extension	Drug
Antihypertensive agent	21123533	Hydrochlorothiazide 25 MG / Losartan 100 MG Oral Tablet by TEVA	OMOP407996	RxNorm Extension	Drug
Antihypertensive agent	21123534	Hydrochlorothiazide 25 MG / Losartan 100 MG Oral Tablet by Actavis	OMOP407997	RxNorm Extension	Drug
Antihypertensive agent	21123535	Hydrochlorothiazide 25 MG / Losartan 100 MG Oral Tablet Box of 28 by Ranbaxy	OMOP408010	RxNorm Extension	Drug
Antihypertensive agent	21123536	Hydrochlorothiazide 25 MG / Losartan 100 MG Oral Tablet [Cozaar-Comp] Box of 28 by Mawdsley-Brooks	OMOP408025	RxNorm Extension	Drug
Antihypertensive agent	21123537	Hydrochlorothiazide 25 MG / Losartan 100 MG Oral Tablet [Cozaar-Comp] Box of 28 by Waymade	OMOP408027	RxNorm Extension	Drug
Antihypertensive agent	21123538	Hydrochlorothiazide 12.5 MG / Losartan 100 MG Oral Tablet by Phoenix Labs	OMOP408033	RxNorm Extension	Drug
Antihypertensive agent	21123539	Hydrochlorothiazide 12.5 MG / Losartan 100 MG Oral Tablet by Sandoz	OMOP408035	RxNorm Extension	Drug
Antihypertensive agent	21123540	Hydrochlorothiazide 12.5 MG / Losartan 100 MG Oral Tablet [Cozaar-Comp] Box of 28 by Mawdsley-Brooks	OMOP408058	RxNorm Extension	Drug
Antihypertensive agent	21123541	Hydrochlorothiazide 12.5 MG / Losartan 50 MG Oral Tablet by Sandoz	OMOP408064	RxNorm Extension	Drug
Antihypertensive agent	21123542	Hydrochlorothiazide 12.5 MG / Losartan 50 MG Oral Tablet by DE	OMOP408069	RxNorm Extension	Drug
Antihypertensive agent	21123543	Hydrochlorothiazide 12.5 MG / Losartan 50 MG Oral Tablet Box of 28 by Generics	OMOP408078	RxNorm Extension	Drug
Antihypertensive agent	21123810	Indoramin 20 MG Oral Tablet Box of 60 by Kent	OMOP413173	RxNorm Extension	Drug
Antihypertensive agent	21123811	Indoramin 25 MG Oral Tablet Box of 84	OMOP413203	RxNorm Extension	Drug
Antihypertensive agent	21123834	lacidipine 2 MG Oral Tablet Box of 28 by DE	OMOP413532	RxNorm Extension	Drug
Antihypertensive agent	21123835	lacidipine 4 MG Oral Tablet Box of 28 by TEVA	OMOP413587	RxNorm Extension	Drug
Antihypertensive agent	21123836	lacidipine 4 MG Oral Tablet [Motens] by Sigma-Tau	OMOP413596	RxNorm Extension	Drug
Antihypertensive agent	21123855	moxonidine 0.3 MG Oral Tablet by Zentiva	OMOP414018	RxNorm Extension	Drug
Antihypertensive agent	21123856	moxonidine 0.3 MG Oral Tablet Box of 28 by Kent	OMOP414026	RxNorm Extension	Drug
Antihypertensive agent	21123857	moxonidine 0.3 MG Oral Tablet Box of 28 by Sandoz	OMOP414027	RxNorm Extension	Drug
Antihypertensive agent	21123858	moxonidine 0.3 MG Oral Tablet [Physiotens] by BGP	OMOP414044	RxNorm Extension	Drug
Antihypertensive agent	21123859	moxonidine 0.4 MG Oral Tablet by Sigma-Tau	OMOP414059	RxNorm Extension	Drug
Antihypertensive agent	21123860	moxonidine 0.4 MG Oral Tablet Box of 28	OMOP414073	RxNorm Extension	Drug
Antihypertensive agent	21123861	moxonidine 0.4 MG Oral Tablet Box of 60	OMOP414096	RxNorm Extension	Drug
Antihypertensive agent	21123863	moxonidine 0.4 MG Oral Tablet [Physiotens] Box of 28	OMOP414107	RxNorm Extension	Drug
Antihypertensive agent	21123864	moxonidine 0.2 MG Oral Tablet by Pliva	OMOP414131	RxNorm Extension	Drug
Antihypertensive agent	21123865	moxonidine 0.2 MG Oral Tablet by TEVA	OMOP414134	RxNorm Extension	Drug
Antihypertensive agent	21123866	moxonidine 0.2 MG Oral Tablet Box of 28 by Mylan	OMOP414142	RxNorm Extension	Drug
Antihypertensive agent	21123867	moxonidine 0.2 MG Oral Tablet Box of 28 by DE	OMOP414152	RxNorm Extension	Drug
Antihypertensive agent	21123871	nebivolol 2.5 MG Oral Tablet Box of 28 by Phoenix Labs	OMOP414228	RxNorm Extension	Drug
Antihypertensive agent	21123872	nebivolol 10 MG Oral Tablet Box of 28	OMOP414242	RxNorm Extension	Drug
Antihypertensive agent	21123873	nebivolol 5 MG Oral Tablet by Phoenix Labs	OMOP414254	RxNorm Extension	Drug
Antihypertensive agent	21123874	nebivolol 5 MG Oral Tablet Box of 28 by Dowelhurst	OMOP414284	RxNorm Extension	Drug
Antihypertensive agent	21123875	nebivolol 5 MG Oral Tablet Box of 28 by Almus	OMOP414286	RxNorm Extension	Drug
Antihypertensive agent	21124050	Cilazapril 0.5 MG Oral Tablet Box of 30	OMOP253254	RxNorm Extension	Drug
Antihypertensive agent	21124051	Cilazapril 2.5 MG Oral Tablet [Vascace] by Dowelhurst	OMOP253269	RxNorm Extension	Drug
Antihypertensive agent	21124052	Cilazapril 1 MG Oral Tablet [Vascace] by Dowelhurst	OMOP253283	RxNorm Extension	Drug
Antihypertensive agent	21124059	Cyclopenthiazide 0.5 MG Oral Tablet [Navidrex]	OMOP253488	RxNorm Extension	Drug
Antihypertensive agent	21124091	eprosartan 60 MG/ML Oral Solution	OMOP254025	RxNorm Extension	Drug
Antihypertensive agent	21124092	eprosartan 300 MG Oral Tablet by Waymade	OMOP254035	RxNorm Extension	Drug
Antihypertensive agent	21124093	eprosartan 300 MG Oral Tablet [Teveten] Box of 28 by BGP	OMOP254068	RxNorm Extension	Drug
Antihypertensive agent	21124094	eprosartan 600 MG Oral Tablet Box of 28 by Alliance	OMOP254093	RxNorm Extension	Drug
Antihypertensive agent	21124095	eprosartan 600 MG Oral Tablet Box of 28 by TEVA	OMOP254098	RxNorm Extension	Drug
Antihypertensive agent	21124096	eprosartan 400 MG Oral Tablet by Waymade	OMOP254122	RxNorm Extension	Drug
Antihypertensive agent	21124097	eprosartan 400 MG Oral Tablet Box of 56 by Sigma-Tau	OMOP254130	RxNorm Extension	Drug
Antihypertensive agent	21124098	eprosartan 400 MG Oral Tablet [Teveten] Box of 56	OMOP254139	RxNorm Extension	Drug
Antihypertensive agent	21124207	eplerenone 50 MG Oral Tablet [Inspra] by DE	OMOP256087	RxNorm Extension	Drug
Antihypertensive agent	21124208	eplerenone 25 MG Oral Tablet by Aspire	OMOP256098	RxNorm Extension	Drug
Antihypertensive agent	21124209	eplerenone 25 MG Oral Tablet [Inspra] by Mawdsley-Brooks	OMOP256122	RxNorm Extension	Drug
Antihypertensive agent	21124210	eplerenone 25 MG Oral Tablet [Inspra] by Pfizer	OMOP256123	RxNorm Extension	Drug
Antihypertensive agent	21124211	eplerenone 25 MG Oral Tablet [Inspra] by Sigma-Tau	OMOP256124	RxNorm Extension	Drug
Antihypertensive agent	21124212	eplerenone 25 MG Oral Tablet [Inspra] by Waymade	OMOP256125	RxNorm Extension	Drug
Antihypertensive agent	21124575	imidapril 20 MG Oral Tablet [Tanatril] by Chiesi	OMOP262743	RxNorm Extension	Drug
Antihypertensive agent	21124580	aliskiren 150 MG Oral Tablet [Rasilez] Box of 28 by DE	OMOP262925	RxNorm Extension	Drug
Antihypertensive agent	21124581	aliskiren 300 MG [Rasilez]	OMOP262929	RxNorm Extension	Drug
Antihypertensive agent	21124582	aliskiren 300 MG Oral Tablet [Rasilez] by Mawdsley-Brooks	OMOP262934	RxNorm Extension	Drug
Antihypertensive agent	21124741	Ketanserin 20 MG [Ketensin]	OMOP265805	RxNorm Extension	Drug
Antihypertensive agent	21124746	tolvaptan 90 MG Oral Tablet [Jinarc]	OMOP265940	RxNorm Extension	Drug
Antihypertensive agent	21124747	tolvaptan 15 MG [Jinarc]	OMOP265945	RxNorm Extension	Drug
Antihypertensive agent	21124748	tolvaptan 45 MG Oral Tablet [Jinarc]	OMOP265980	RxNorm Extension	Drug
Antihypertensive agent	21124752	azilsartan 20 MG Oral Tablet [Edarbi] by Takeda	OMOP266248	RxNorm Extension	Drug
Antihypertensive agent	21124753	azilsartan 40 MG Oral Tablet Box of 28	OMOP266256	RxNorm Extension	Drug
Antihypertensive agent	21124771	Labetalol 50 MG Oral Tablet [Trandate] by Focus	OMOP266595	RxNorm Extension	Drug
Antihypertensive agent	21124772	Labetalol 20 MG/ML Oral Suspension	OMOP266607	RxNorm Extension	Drug
Antihypertensive agent	21124773	Labetalol 100 MG Oral Tablet Box of 56 by Sandoz	OMOP266650	RxNorm Extension	Drug
Antihypertensive agent	21124774	Labetalol 100 MG Oral Tablet Box of 56 by Sigma-Tau	OMOP266651	RxNorm Extension	Drug
Antihypertensive agent	21124775	Labetalol 100 MG Oral Tablet Box of 56 by Waymade	OMOP266654	RxNorm Extension	Drug
Antihypertensive agent	21124808	Verapamil 120 MG Oral Tablet by Sandoz	OMOP267078	RxNorm Extension	Drug
Antihypertensive agent	21124809	Verapamil 120 MG Extended Release Oral Tablet by DE	OMOP267117	RxNorm Extension	Drug
Antihypertensive agent	21124810	Verapamil 120 MG Extended Release Oral Tablet Box of 28 by DE	OMOP267126	RxNorm Extension	Drug
Antihypertensive agent	21124811	Verapamil 8 MG/ML Oral Solution by Cubic	OMOP267156	RxNorm Extension	Drug
Antihypertensive agent	21124813	Verapamil 48 MG/ML Oral Solution	OMOP267172	RxNorm Extension	Drug
Antihypertensive agent	21124814	Verapamil 48 MG/ML Oral Suspension	OMOP267174	RxNorm Extension	Drug
Antihypertensive agent	21124815	Verapamil 80 MG Oral Tablet by Actavis	OMOP267186	RxNorm Extension	Drug
Antihypertensive agent	21124816	Verapamil 80 MG Oral Tablet Box of 100 by Sandoz	OMOP267201	RxNorm Extension	Drug
Antihypertensive agent	21124817	Verapamil 2.5 MG/ML Prefilled Syringe Box of 5	OMOP267209	RxNorm Extension	Drug
Antihypertensive agent	21124818	Verapamil 4 MG/ML Oral Suspension	OMOP267221	RxNorm Extension	Drug
Antihypertensive agent	21124819	Verapamil 6 MG/ML Oral Solution	OMOP267230	RxNorm Extension	Drug
Antihypertensive agent	21124821	Verapamil 160 MG Oral Tablet Box of 56	OMOP267260	RxNorm Extension	Drug
Antihypertensive agent	21124822	Verapamil 160 MG Oral Tablet [Cordilox] Box of 56	OMOP267275	RxNorm Extension	Drug
Antihypertensive agent	21124823	Verapamil 240 MG Extended Release Oral Tablet Box of 28 by Waymade	OMOP267301	RxNorm Extension	Drug
Antihypertensive agent	21124824	Verapamil 240 MG Extended Release Oral Tablet [Securon SR] Box of 20	OMOP267319	RxNorm Extension	Drug
Antihypertensive agent	21124825	Verapamil 240 MG Extended Release Oral Tablet [Securon SR] Box of 28 by Dowelhurst	OMOP267324	RxNorm Extension	Drug
Antihypertensive agent	21124826	Verapamil 40 MG Oral Tablet by Kent	OMOP267362	RxNorm Extension	Drug
Antihypertensive agent	21124827	Verapamil 40 MG Oral Tablet Box of 84	OMOP267371	RxNorm Extension	Drug
Antihypertensive agent	21124828	Verapamil 180 MG Extended Release Oral Capsule Box of 56	OMOP267391	RxNorm Extension	Drug
Antihypertensive agent	21124915	Propranolol 40 MG Oral Tablet Box of 28 by Dowelhurst	OMOP269012	RxNorm Extension	Drug
Antihypertensive agent	21124916	Propranolol 40 MG Oral Tablet Box of 28 by Almus	OMOP269013	RxNorm Extension	Drug
Antihypertensive agent	21124917	Propranolol 8 MG/ML Oral Solution by Colorama	OMOP269022	RxNorm Extension	Drug
Antihypertensive agent	21124920	Propranolol 10 MG Oral Tablet by Accord	OMOP269045	RxNorm Extension	Drug
Antihypertensive agent	21124921	Propranolol 10 MG Oral Tablet by Kent	OMOP269047	RxNorm Extension	Drug
Antihypertensive agent	21124922	Propranolol 10 MG Oral Tablet [Dupromex]	OMOP269079	RxNorm Extension	Drug
Antihypertensive agent	21124923	Propranolol 80 MG Extended Release Oral Capsule Box of 28	OMOP269102	RxNorm Extension	Drug
Antihypertensive agent	21124924	Propranolol 80 MG Extended Release Oral Capsule [Half Inderal] Box of 28 by Waymade	OMOP269141	RxNorm Extension	Drug
Antihypertensive agent	21124926	Propranolol 80 MG Oral Tablet by Waymade	OMOP269152	RxNorm Extension	Drug
Antihypertensive agent	21124927	Propranolol 80 MG Oral Tablet Box of 56 by A A H	OMOP269171	RxNorm Extension	Drug
Antihypertensive agent	21124928	Propranolol 80 MG Oral Tablet [Inderal] Box of 60 by Astrazeneca	OMOP269178	RxNorm Extension	Drug
Antihypertensive agent	21124930	Propranolol 1 MG/ML Prefilled Syringe Box of 10	OMOP269217	RxNorm Extension	Drug
Antihypertensive agent	21124931	Propranolol 0.334 MG/ML	OMOP269247	RxNorm Extension	Drug
Antihypertensive agent	21124932	Propranolol 160 MG Extended Release Oral Capsule by Alliance	OMOP269289	RxNorm Extension	Drug
Antihypertensive agent	21124933	Propranolol 160 MG Extended Release Oral Capsule by TEVA	OMOP269293	RxNorm Extension	Drug
Antihypertensive agent	21124934	Propranolol 160 MG Extended Release Oral Capsule Box of 28 by Kent	OMOP269296	RxNorm Extension	Drug
Antihypertensive agent	21124935	Propranolol 160 MG Extended Release Oral Capsule Box of 28 by A A H	OMOP269300	RxNorm Extension	Drug
Antihypertensive agent	21124936	Propranolol 160 MG Extended Release Oral Capsule [Inderal] by DE	OMOP269309	RxNorm Extension	Drug
Antihypertensive agent	21124937	Propranolol 160 MG Extended Release Oral Capsule [Beta-Prograne] Box of 28	OMOP269337	RxNorm Extension	Drug
Antihypertensive agent	21124938	Propranolol 160 MG Extended Release Oral Capsule [Slo-Pro]	OMOP269342	RxNorm Extension	Drug
Antihypertensive agent	21124959	Diltiazem Oral Solution	OMOP269871	RxNorm Extension	Drug
Antihypertensive agent	21124960	Diltiazem Extended Release Oral Capsule [Uard]	OMOP269882	RxNorm Extension	Drug
Antihypertensive agent	21124961	Diltiazem 180 MG Extended Release Oral Capsule Box of 28	OMOP269914	RxNorm Extension	Drug
Antihypertensive agent	21124962	Diltiazem 180 MG Extended Release Oral Capsule Box of 56 by Ennogen	OMOP269928	RxNorm Extension	Drug
Antihypertensive agent	21124963	Diltiazem 180 MG Extended Release Oral Capsule [Adizem-XL] Box of 28 by DE	OMOP269938	RxNorm Extension	Drug
Antihypertensive agent	21124964	Diltiazem 180 MG Extended Release Oral Capsule [Slozem] by Waymade	OMOP269950	RxNorm Extension	Drug
Antihypertensive agent	21124965	Diltiazem 180 MG Extended Release Oral Capsule [Dilzem XL] by TEVA	OMOP269974	RxNorm Extension	Drug
Antihypertensive agent	21124966	Diltiazem 180 MG Extended Release Oral Capsule [Adizem-SR] by Lexon	OMOP269988	RxNorm Extension	Drug
Antihypertensive agent	21124967	Diltiazem 180 MG Extended Release Oral Capsule [Adizem-SR] Box of 56	OMOP269990	RxNorm Extension	Drug
Antihypertensive agent	21124968	Diltiazem 60 MG Extended Release Oral Capsule [Bi-Carzem] Box of 56	OMOP270023	RxNorm Extension	Drug
Antihypertensive agent	21124969	Diltiazem 60 MG Extended Release Oral Capsule [Horizem] by Horizon lifecare	OMOP270026	RxNorm Extension	Drug
Antihypertensive agent	21124970	Diltiazem 60 MG Extended Release Oral Tablet by Generics	OMOP270051	RxNorm Extension	Drug
Antihypertensive agent	21124972	Diltiazem 300 MG Extended Release Oral Capsule by Icarus	OMOP270157	RxNorm Extension	Drug
Antihypertensive agent	21124973	Diltiazem 300 MG Extended Release Oral Capsule [Adizem-XL] Box of 28 by Waymade	OMOP270171	RxNorm Extension	Drug
Antihypertensive agent	21124974	Diltiazem 300 MG Extended Release Oral Capsule [Adizem-XL] Box of 28 by Napp	OMOP270173	RxNorm Extension	Drug
Antihypertensive agent	21124975	Diltiazem 300 MG Extended Release Oral Capsule [Tildiem LA] Box of 28 by Dowelhurst	OMOP270201	RxNorm Extension	Drug
Antihypertensive agent	21124976	Diltiazem 300 MG Extended Release Oral Capsule [Disogram]	OMOP270208	RxNorm Extension	Drug
Antihypertensive agent	21124977	Diltiazem 0.04 MG/MG Topical Ointment	OMOP270221	RxNorm Extension	Drug
Antihypertensive agent	21124978	Diltiazem 90 MG [Calcicard CR]	OMOP270236	RxNorm Extension	Drug
Antihypertensive agent	21124979	Diltiazem 90 MG Extended Release Oral Capsule by Sigma-Tau	OMOP270242	RxNorm Extension	Drug
Antihypertensive agent	21124980	Diltiazem 90 MG Extended Release Oral Capsule by J M McGill	OMOP270247	RxNorm Extension	Drug
Antihypertensive agent	21124981	Diltiazem 90 MG Extended Release Oral Capsule by Icarus	OMOP270251	RxNorm Extension	Drug
Antihypertensive agent	21124982	Diltiazem 90 MG Extended Release Oral Capsule Box of 56 by Ennogen	OMOP270257	RxNorm Extension	Drug
Antihypertensive agent	21124983	Diltiazem 90 MG Extended Release Oral Capsule Box of 56 by DE	OMOP270264	RxNorm Extension	Drug
Antihypertensive agent	21124984	Diltiazem 90 MG Extended Release Oral Capsule [Dilcardia SR] by Mylan	OMOP270282	RxNorm Extension	Drug
Antihypertensive agent	21124985	Diltiazem 90 MG Extended Release Oral Capsule [Adizem-SR] Box of 56 by Napp	OMOP270307	RxNorm Extension	Drug
Antihypertensive agent	21124986	Diltiazem 90 MG Extended Release Oral Capsule [Zildil] Box of 56 by Chanelle	OMOP270312	RxNorm Extension	Drug
Antihypertensive agent	21124987	Diltiazem 90 MG Extended Release Oral Tablet by Colorama	OMOP270319	RxNorm Extension	Drug
Antihypertensive agent	21124988	Diltiazem 90 MG Extended Release Oral Tablet Box of 56 by Mawdsley-Brooks	OMOP270324	RxNorm Extension	Drug
Antihypertensive agent	21124989	Diltiazem 90 MG Extended Release Oral Tablet [Tildiem Retard] Box of 30 by Sigma-Tau	OMOP270347	RxNorm Extension	Drug
Antihypertensive agent	21124990	Diltiazem 90 MG Extended Release Oral Tablet [Calcicard CR] Box of 56 by TEVA	OMOP270368	RxNorm Extension	Drug
Antihypertensive agent	21124991	Diltiazem 240 MG [Uard]	OMOP270374	RxNorm Extension	Drug
Antihypertensive agent	21124992	Diltiazem 240 MG Extended Release Oral Capsule by Icarus	OMOP270382	RxNorm Extension	Drug
Antihypertensive agent	21124993	Diltiazem 240 MG Extended Release Oral Capsule [Angitil XL] by Chiesi	OMOP270408	RxNorm Extension	Drug
Antihypertensive agent	21124994	Diltiazem 240 MG Extended Release Oral Capsule [Zemtard]	OMOP270417	RxNorm Extension	Drug
Antihypertensive agent	21124995	Diltiazem 240 MG Extended Release Oral Capsule [Uard]	OMOP270426	RxNorm Extension	Drug
Antihypertensive agent	21124996	Diltiazem 240 MG Extended Release Oral Capsule [Dilzem XL] by Lexon	OMOP270435	RxNorm Extension	Drug
Antihypertensive agent	21124997	Diltiazem 0.002 MG/MG Topical Ointment	OMOP270450	RxNorm Extension	Drug
Antihypertensive agent	21124998	Diltiazem 120 MG [Horizem]	OMOP270462	RxNorm Extension	Drug
Antihypertensive agent	21124999	Diltiazem 120 MG Extended Release Oral Capsule by Niche	OMOP270483	RxNorm Extension	Drug
Antihypertensive agent	21125000	Diltiazem 120 MG Extended Release Oral Capsule Box of 56 by J M McGill	OMOP270502	RxNorm Extension	Drug
Antihypertensive agent	21125001	Diltiazem 120 MG Extended Release Oral Capsule [Disogram] Box of 56 by Ranbaxy	OMOP270554	RxNorm Extension	Drug
Antihypertensive agent	21125002	Diltiazem 120 MG Extended Release Oral Capsule [Adizem-SR] Box of 56 by Lexon	OMOP270574	RxNorm Extension	Drug
Antihypertensive agent	21125003	Diltiazem 120 MG Extended Release Oral Tablet Box of 56 by Alliance	OMOP270597	RxNorm Extension	Drug
Antihypertensive agent	21125004	Diltiazem 120 MG Extended Release Oral Tablet Box of 60	OMOP270604	RxNorm Extension	Drug
Antihypertensive agent	21125006	Diltiazem 120 MG Extended Release Oral Tablet [Tildiem Retard] Box of 60 by DE	OMOP270625	RxNorm Extension	Drug
Antihypertensive agent	21125008	Diltiazem 0.02 MG/MG Topical Ointment [Anoheal] by S.L.A.	OMOP270674	RxNorm Extension	Drug
Antihypertensive agent	21125309	Metoprolol 4 MG/ML Oral Suspension	OMOP275579	RxNorm Extension	Drug
Antihypertensive agent	21125310	Metoprolol 100 MG Oral Tablet Box of 28 by Mylan	OMOP275607	RxNorm Extension	Drug
Antihypertensive agent	21125311	Metoprolol 100 MG Oral Tablet Box of 28 by Kent	OMOP275610	RxNorm Extension	Drug
Antihypertensive agent	21125312	Metoprolol 100 MG Oral Tablet Box of 28 by A A H	OMOP275616	RxNorm Extension	Drug
Antihypertensive agent	21125313	Metoprolol 100 MG Oral Tablet Box of 56	OMOP275620	RxNorm Extension	Drug
Antihypertensive agent	21125314	Metoprolol 100 MG Oral Tablet Box of 56 by Sandoz	OMOP275623	RxNorm Extension	Drug
Antihypertensive agent	21125315	Metoprolol 100 MG Oral Tablet Box of 100 by Mylan	OMOP275635	RxNorm Extension	Drug
Antihypertensive agent	21125316	Metoprolol 100 MG Oral Tablet [Betaloc] by Astrazeneca	OMOP275640	RxNorm Extension	Drug
Antihypertensive agent	21125317	Metoprolol 100 MG Oral Tablet [Lopressor] by Recordati	OMOP275648	RxNorm Extension	Drug
Antihypertensive agent	21125318	Metoprolol 8 MG/ML	OMOP275658	RxNorm Extension	Drug
Antihypertensive agent	21125319	Metoprolol 1 MG/ML [Betaloc]	OMOP275661	RxNorm Extension	Drug
Antihypertensive agent	21125320	Metoprolol 50 MG Oral Tablet by Sandoz	OMOP275675	RxNorm Extension	Drug
Antihypertensive agent	21125321	Metoprolol 50 MG Oral Tablet Box of 28 by TEVA	OMOP275697	RxNorm Extension	Drug
Antihypertensive agent	21125322	Metoprolol 50 MG Oral Tablet Box of 56 by Kent	OMOP275703	RxNorm Extension	Drug
Antihypertensive agent	21125323	Metoprolol 50 MG Oral Tablet Box of 100 by Ivax	OMOP275720	RxNorm Extension	Drug
Antihypertensive agent	21125324	Metoprolol 200 MG Extended Release Oral Tablet [Lopresor SR] by Recordati	OMOP275743	RxNorm Extension	Drug
Antihypertensive agent	21125325	Metoprolol 12.5 MG/ML Oral Solution	OMOP275761	RxNorm Extension	Drug
Antihypertensive agent	21125327	Metoprolol 5 MG/ML Oral Suspension	OMOP275766	RxNorm Extension	Drug
Antihypertensive agent	21125485	Guanethidine Prefilled Syringe [Ismelin]	OMOP278569	RxNorm Extension	Drug
Antihypertensive agent	21125536	Methyldopa 250 MG Oral Tablet by Sandoz	OMOP279409	RxNorm Extension	Drug
Antihypertensive agent	21125537	Methyldopa 250 MG Oral Tablet by Sovereign	OMOP279417	RxNorm Extension	Drug
Antihypertensive agent	21125538	Methyldopa 250 MG Oral Tablet Box of 56 by Alliance	OMOP279430	RxNorm Extension	Drug
Antihypertensive agent	21125539	Methyldopa 250 MG Oral Tablet Box of 56 by A A H	OMOP279434	RxNorm Extension	Drug
Antihypertensive agent	21125540	Methyldopa 250 MG Oral Tablet Box of 56 by Boots	OMOP279437	RxNorm Extension	Drug
Antihypertensive agent	21125541	Methyldopa 500 MG Oral Tablet by Boots	OMOP279468	RxNorm Extension	Drug
Antihypertensive agent	21125542	Methyldopa 500 MG Oral Tablet Box of 56 by Sandoz	OMOP279479	RxNorm Extension	Drug
Antihypertensive agent	21125543	Methyldopa 125 MG Oral Tablet by Sigma-Tau	OMOP279508	RxNorm Extension	Drug
Antihypertensive agent	21125575	Amiloride 0.1 MG/ML	OMOP280111	RxNorm Extension	Drug
Antihypertensive agent	21125576	Amiloride 5 MG [Amoride]	OMOP280129	RxNorm Extension	Drug
Antihypertensive agent	21125577	Amiloride 5 MG Oral Tablet by Alliance	OMOP280138	RxNorm Extension	Drug
Antihypertensive agent	21125578	Amiloride 5 MG Oral Tablet Box of 28 by Generics	OMOP280151	RxNorm Extension	Drug
Antihypertensive agent	21125579	Amiloride 5 MG Oral Tablet Box of 28 by Waymade	OMOP280158	RxNorm Extension	Drug
Antihypertensive agent	21125580	Amiloride 5 MG Oral Tablet Box of 28 by A A H	OMOP280161	RxNorm Extension	Drug
Antihypertensive agent	21125581	Amiloride 5 MG Oral Tablet Box of 28 by Wockhardt	OMOP280166	RxNorm Extension	Drug
Antihypertensive agent	21125582	Amiloride 5 MG Oral Tablet Box of 100	OMOP280169	RxNorm Extension	Drug
Antihypertensive agent	21125583	Amiloride 5 MG Oral Tablet [Amoride] Box of 500	OMOP280177	RxNorm Extension	Drug
Antihypertensive agent	21125585	Amiloride 1 MG/ML Oral Solution [Amilamont]	OMOP280248	RxNorm Extension	Drug
Antihypertensive agent	21125692	Oxprenolol 160 MG Extended Release Oral Tablet Box of 28 by Ennogen	OMOP281949	RxNorm Extension	Drug
Antihypertensive agent	21125693	Oxprenolol 40 MG Oral Tablet Box of 56 by AMCo	OMOP281982	RxNorm Extension	Drug
Antihypertensive agent	21125697	Sotalol 80 MG Oral Tablet Box of 28 by Mylan	OMOP282106	RxNorm Extension	Drug
Antihypertensive agent	21125698	Sotalol 80 MG Oral Tablet Box of 28 by TEVA	OMOP282118	RxNorm Extension	Drug
Antihypertensive agent	21125699	Sotalol 1 MG/ML	OMOP282143	RxNorm Extension	Drug
Antihypertensive agent	21125700	Sotalol 40 MG Oral Tablet by Mawdsley-Brooks	OMOP282162	RxNorm Extension	Drug
Antihypertensive agent	21125701	Sotalol 40 MG Oral Tablet by Tillomed	OMOP282167	RxNorm Extension	Drug
Antihypertensive agent	21125702	Sotalol 40 MG Oral Tablet by Waymade	OMOP282169	RxNorm Extension	Drug
Antihypertensive agent	21125703	Sotalol 40 MG Oral Tablet by DE	OMOP282170	RxNorm Extension	Drug
Antihypertensive agent	21125704	Sotalol 40 MG Oral Tablet by Ivax	OMOP282173	RxNorm Extension	Drug
Antihypertensive agent	21125705	Sotalol 40 MG Oral Tablet Box of 28 by Waymade	OMOP282185	RxNorm Extension	Drug
Antihypertensive agent	21125706	Sotalol 40 MG Oral Tablet [Beta-Cardone] Box of 56	OMOP282195	RxNorm Extension	Drug
Antihypertensive agent	21125707	Sotalol 40 MG Oral Tablet [Beta-Cardone] Box of 100	OMOP282197	RxNorm Extension	Drug
Antihypertensive agent	21125724	Losartan Oral Solution	OMOP282437	RxNorm Extension	Drug
Antihypertensive agent	21125725	Losartan 100 MG Oral Tablet by Generics	OMOP282441	RxNorm Extension	Drug
Antihypertensive agent	21125726	Losartan 100 MG Oral Tablet by Pfizer	OMOP282451	RxNorm Extension	Drug
Antihypertensive agent	21125727	Losartan 100 MG Oral Tablet by A A H	OMOP282459	RxNorm Extension	Drug
Antihypertensive agent	21125728	Losartan 100 MG Oral Tablet Box of 28 by Ranbaxy	OMOP282485	RxNorm Extension	Drug
Antihypertensive agent	21125729	Losartan 25 MG Oral Tablet by Mawdsley-Brooks	OMOP282524	RxNorm Extension	Drug
Antihypertensive agent	21125730	Losartan 25 MG Oral Tablet by Phoenix Labs	OMOP282526	RxNorm Extension	Drug
Antihypertensive agent	21125731	Losartan 25 MG Oral Tablet by DE	OMOP282536	RxNorm Extension	Drug
Antihypertensive agent	21125732	Losartan 25 MG Oral Tablet by Sovereign	OMOP282539	RxNorm Extension	Drug
Antihypertensive agent	21125733	Losartan 25 MG Oral Tablet by Actavis	OMOP282542	RxNorm Extension	Drug
Antihypertensive agent	21125734	Losartan 25 MG Oral Tablet Box of 28 by DE	OMOP282562	RxNorm Extension	Drug
Antihypertensive agent	21125735	Losartan 25 MG Oral Tablet Box of 28 by A A H	OMOP282564	RxNorm Extension	Drug
Antihypertensive agent	21125736	Losartan 25 MG Oral Tablet Box of 28 by Zentiva	OMOP282570	RxNorm Extension	Drug
Antihypertensive agent	21125737	Losartan 50 MG Oral Tablet Box of 28 by Bristol Myers Squibb	OMOP282616	RxNorm Extension	Drug
Antihypertensive agent	21125738	Losartan 50 MG Oral Tablet Box of 28 by Aptil	OMOP282628	RxNorm Extension	Drug
Antihypertensive agent	21125739	Losartan 50 MG Oral Tablet Box of 28 by Sovereign	OMOP282635	RxNorm Extension	Drug
Antihypertensive agent	21125740	Losartan 50 MG Oral Tablet Box of 28 by Actavis	OMOP282638	RxNorm Extension	Drug
Antihypertensive agent	21125741	Losartan 50 MG Oral Tablet Box of 28 by Wockhardt	OMOP282642	RxNorm Extension	Drug
Antihypertensive agent	21125742	Losartan 50 MG Oral Tablet Box of 30	OMOP282643	RxNorm Extension	Drug
Antihypertensive agent	21125743	Losartan 50 MG Oral Tablet [Cozaar] by Waymade	OMOP282650	RxNorm Extension	Drug
Antihypertensive agent	21125744	Losartan 50 MG Oral Tablet [Cozaar] Box of 28 by Sigma-Tau	OMOP282661	RxNorm Extension	Drug
Antihypertensive agent	21126012	1 ML Perindopril 1.6 MG/ML Oral Suspension	OMOP289688	RxNorm Extension	Drug
Antihypertensive agent	21126013	1 ML Perindopril 0.2 MG/ML Oral Suspension	OMOP289696	RxNorm Extension	Drug
Antihypertensive agent	21126025	1 ML Enalapril 1 MG/ML Oral Suspension	OMOP289875	RxNorm Extension	Drug
Antihypertensive agent	21126027	1 ML Enalapril 0.24 MG/ML Oral Suspension	OMOP289880	RxNorm Extension	Drug
Antihypertensive agent	21126030	1 ML Enalapril 0.4 MG/ML Oral Solution	OMOP289909	RxNorm Extension	Drug
Antihypertensive agent	21126031	1 ML Enalapril 2 MG/ML Oral Suspension	OMOP289938	RxNorm Extension	Drug
Antihypertensive agent	21126032	1 ML Enalapril 0.8 MG/ML Oral Suspension	OMOP289947	RxNorm Extension	Drug
Antihypertensive agent	21126059	1 ML Hydralazine 5 MG/ML Oral Suspension	OMOP290378	RxNorm Extension	Drug
Antihypertensive agent	21126114	1 ML Doxazosin 3.2 MG/ML Oral Suspension	OMOP291297	RxNorm Extension	Drug
Antihypertensive agent	21126161	1 ML Chlorothiazide 14 MG/ML Oral Solution	OMOP292071	RxNorm Extension	Drug
Antihypertensive agent	21126163	1 ML Chlorothiazide 40 MG/ML Oral Solution	OMOP292129	RxNorm Extension	Drug
Antihypertensive agent	21126170	1 ML Clonidine 0.015 MG/ML Oral Suspension	OMOP292315	RxNorm Extension	Drug
Antihypertensive agent	21126262	1 ML Amlodipine 2 MG/ML Oral Suspension	OMOP293837	RxNorm Extension	Drug
Antihypertensive agent	21126286	1 ML Spironolactone 5 MG/ML Oral Suspension	OMOP294502	RxNorm Extension	Drug
Antihypertensive agent	21126287	1 ML Spironolactone 1.5 MG/ML Oral Suspension	OMOP294513	RxNorm Extension	Drug
Antihypertensive agent	21126289	1 ML Spironolactone 15 MG/ML Oral Solution	OMOP294542	RxNorm Extension	Drug
Antihypertensive agent	21126328	1 ML Captopril 0.35 MG/ML Oral Solution	OMOP295187	RxNorm Extension	Drug
Antihypertensive agent	21126329	1 ML Captopril 3.5 MG/ML Oral Solution	OMOP295191	RxNorm Extension	Drug
Antihypertensive agent	21126330	1 ML Captopril 1.8 MG/ML Oral Solution	OMOP295198	RxNorm Extension	Drug
Antihypertensive agent	21126331	1 ML Captopril 0.5 MG/ML Oral Solution	OMOP295228	RxNorm Extension	Drug
Antihypertensive agent	21126360	1 ML Atenolol 20 MG/ML / Chlorthalidone 5 MG/ML Oral Solution	OMOP296071	RxNorm Extension	Drug
Antihypertensive agent	21126433	1 ML Prazosin 0.05 MG/ML Oral Solution	OMOP297382	RxNorm Extension	Drug
Antihypertensive agent	21126446	1 ML Furosemide 0.2 MG/ML Oral Solution	OMOP297631	RxNorm Extension	Drug
Antihypertensive agent	21126451	1 ML Furosemide 0.6 MG/ML Oral Solution	OMOP297720	RxNorm Extension	Drug
Antihypertensive agent	21126454	1 ML Amiloride 2 MG/ML / Furosemide 25 MG/ML Oral Solution	OMOP297737	RxNorm Extension	Drug
Antihypertensive agent	21126456	1 ML Amiloride 2 MG/ML / Furosemide 16 MG/ML Oral Solution	OMOP297741	RxNorm Extension	Drug
Antihypertensive agent	21126464	1 ML Atenolol 0.6 MG/ML Oral Solution	OMOP297902	RxNorm Extension	Drug
Antihypertensive agent	21126468	1 ML Bendroflumethiazide 0.4 MG/ML Oral Solution	OMOP297956	RxNorm Extension	Drug
Antihypertensive agent	21126470	1 ML Bendroflumethiazide 1 MG/ML Oral Suspension	OMOP297960	RxNorm Extension	Drug
Antihypertensive agent	21126471	1 ML Hydrochlorothiazide 2 MG/ML Oral Suspension	OMOP297969	RxNorm Extension	Drug
Antihypertensive agent	21126557	1 ML Labetalol 40 MG/ML Oral Suspension	OMOP299468	RxNorm Extension	Drug
Antihypertensive agent	21126570	1 ML Verapamil 2 MG/ML Oral Suspension	OMOP299643	RxNorm Extension	Drug
Antihypertensive agent	21126588	1 ML Propranolol 8 MG/ML Oral Solution	OMOP299988	RxNorm Extension	Drug
Antihypertensive agent	21126591	1 ML Propranolol 1 MG/ML Prefilled Syringe [Inderal]	OMOP300029	RxNorm Extension	Drug
Antihypertensive agent	21126623	1 ML Metoprolol 3.2 MG/ML Oral Solution	OMOP300783	RxNorm Extension	Drug
Antihypertensive agent	21126625	1 ML Metoprolol 0.666 MG/ML Oral Solution	OMOP300818	RxNorm Extension	Drug
Antihypertensive agent	21126666	1 ML Methyldopa 10 MG/ML Oral Solution	OMOP301698	RxNorm Extension	Drug
Antihypertensive agent	21126673	1 ML Amiloride 0.34 MG/ML Oral Suspension	OMOP301888	RxNorm Extension	Drug
Antihypertensive agent	21126777	2 ML Furosemide 10 MG/ML Prefilled Syringe Box of 10 by A A H	OMOP303980	RxNorm Extension	Drug
Antihypertensive agent	21126842	3 ML latanoprost 0.05 MG/ML / Timolol 5 MG/ML Ophthalmic Solution [Xalacom] by Pfizer	OMOP305438	RxNorm Extension	Drug
Antihypertensive agent	21126909	5 ML Carteolol 10 MG/ML Ophthalmic Solution [Teoptic] by Mawdsley-Brooks	OMOP306592	RxNorm Extension	Drug
Antihypertensive agent	21126939	5 ML Timolol 2.5 MG/ML Ophthalmic Solution by Phoenix Labs	OMOP307287	RxNorm Extension	Drug
Antihypertensive agent	21126940	5 ML Timolol 2.5 MG/ML Ophthalmic Solution by Kent	OMOP307288	RxNorm Extension	Drug
Antihypertensive agent	21126941	5 ML Timolol 1 MG/ML Ophthalmic Solution	OMOP307316	RxNorm Extension	Drug
Antihypertensive agent	21126942	5 ML Timolol 1 MG/ML Ophthalmic Solution [Nyo] by Sigma-Tau	OMOP307318	RxNorm Extension	Drug
Antihypertensive agent	21126943	5 ML Timolol 5 MG/ML Ophthalmic Solution [Timoptol] by Stephar	OMOP307342	RxNorm Extension	Drug
Antihypertensive agent	21126944	5 ML Timolol 5 MG/ML Ophthalmic Solution [Timoptol] by DE	OMOP307345	RxNorm Extension	Drug
Antihypertensive agent	21126945	5 ML dorzolamide 20 MG/ML / Timolol 5 MG/ML Ophthalmic Solution by Sigma-Tau	OMOP307354	RxNorm Extension	Drug
Antihypertensive agent	21126990	5 ML Furosemide 10 MG/ML Prefilled Syringe by Martindale	OMOP308149	RxNorm Extension	Drug
Antihypertensive agent	21127012	5 ML Betaxolol 5 MG/ML Ophthalmic Solution [Betoptic] by Waymade	OMOP308525	RxNorm Extension	Drug
Antihypertensive agent	21127062	8 ML Timolol 5 MG/ML / travoprost 0.04 MG/ML Ophthalmic Solution [DuoTrav] by Alcon	OMOP309367	RxNorm Extension	Drug
Antihypertensive agent	21127196	10 ML Canrenoate 20 MG/ML Prefilled Syringe [Aldactone]	OMOP311605	RxNorm Extension	Drug
Antihypertensive agent	21127326	20 ML Labetalol 5 MG/ML Prefilled Syringe by Alliance	OMOP314335	RxNorm Extension	Drug
Antihypertensive agent	21127327	20 ML Labetalol 5 MG/ML Prefilled Syringe Box of 5 by A A H	OMOP314341	RxNorm Extension	Drug
Antihypertensive agent	21127370	24 HR Clonidine 0.00417 MG/HR Transdermal System Box of 12	OMOP315061	RxNorm Extension	Drug
Antihypertensive agent	21127371	24 HR Clonidine 0.0125 MG/HR Transdermal System Box of 4	OMOP315073	RxNorm Extension	Drug
Antihypertensive agent	21127420	25 ML Furosemide 10 MG/ML Prefilled Syringe by Alliance	OMOP315796	RxNorm Extension	Drug
Antihypertensive agent	21127421	25 ML Furosemide 10 MG/ML Prefilled Syringe Box of 10 by A A H	OMOP315805	RxNorm Extension	Drug
Antihypertensive agent	21127592	50 ML Nimodipine 0.2 MG/ML Injection [Nimotop]	OMOP318735	RxNorm Extension	Drug
Antihypertensive agent	21127623	50 ML Metoprolol 5 MG/ML Oral Suspension	OMOP319446	RxNorm Extension	Drug
Antihypertensive agent	21127705	0.2 ML Timolol 2.5 MG/ML Ophthalmic Solution [Timoptol Unit Dose]	OMOP285411	RxNorm Extension	Drug
Antihypertensive agent	21127706	0.2 ML Timolol 2.5 MG/ML Ophthalmic Solution [Timoptol Unit Dose] Box of 30 by DE	OMOP285421	RxNorm Extension	Drug
Antihypertensive agent	21127707	0.2 ML dorzolamide 20 MG/ML / Timolol 5 MG/ML Ophthalmic Solution [Cosopt] by n	OMOP285445	RxNorm Extension	Drug
Antihypertensive agent	21127708	0.2 ML dorzolamide 20 MG/ML / Timolol 5 MG/ML Ophthalmic Solution [Cosopt] by Waymade	OMOP285447	RxNorm Extension	Drug
Antihypertensive agent	21127723	0.3 ML tafluprost 0.015 MG/ML / Timolol 5 MG/ML Ophthalmic Solution	OMOP285668	RxNorm Extension	Drug
Antihypertensive agent	21127742	0.4 ML bimatoprost 0.3 MG/ML / Timolol 5 MG/ML Ophthalmic Solution	OMOP286105	RxNorm Extension	Drug
Antihypertensive agent	21127768	0.5 ML Metipranolol 1 MG/ML Ophthalmic Solution Box of 20	OMOP286674	RxNorm Extension	Drug
Antihypertensive agent	21127915	100 ML Bisoprolol 1 MG/ML Oral Suspension	OMOP320891	RxNorm Extension	Drug
Antihypertensive agent	21127981	100 ML Lisinopril 4 MG/ML Oral Solution	OMOP322223	RxNorm Extension	Drug
Antihypertensive agent	21127982	100 ML Lisinopril 1 MG/ML Oral Suspension	OMOP322227	RxNorm Extension	Drug
Antihypertensive agent	21128021	100 ML Prazosin 0.4 MG/ML Oral Suspension	OMOP323275	RxNorm Extension	Drug
Antihypertensive agent	21128105	125 ML Spironolactone 5 MG/ML Oral Suspension	OMOP325207	RxNorm Extension	Drug
Antihypertensive agent	21128106	125 ML Spironolactone 2 MG/ML Oral Suspension	OMOP325213	RxNorm Extension	Drug
Antihypertensive agent	21128107	125 ML Spironolactone 1 MG/ML Oral Suspension by Rosemont	OMOP325222	RxNorm Extension	Drug
Antihypertensive agent	21128131	150 ML Ramipril 0.5 MG/ML Oral Solution by Alliance	OMOP325763	RxNorm Extension	Drug
Antihypertensive agent	21128140	150 ML Furosemide 4 MG/ML Oral Solution by A A H	OMOP325965	RxNorm Extension	Drug
Antihypertensive agent	21128141	150 ML Furosemide 4 MG/ML Oral Solution [Frusol]	OMOP325969	RxNorm Extension	Drug
Antihypertensive agent	21128142	150 ML Furosemide 10 MG/ML Oral Solution by DE	OMOP325975	RxNorm Extension	Drug
Antihypertensive agent	21128143	150 ML Bumetanide 0.2 MG/ML Oral Solution by Ennogen	OMOP326007	RxNorm Extension	Drug
Antihypertensive agent	21128144	150 ML Bumetanide 0.2 MG/ML Oral Solution by Leo	OMOP326010	RxNorm Extension	Drug
Antihypertensive agent	21128145	150 ML Bumetanide 0.2 MG/ML Oral Solution by A A H	OMOP326011	RxNorm Extension	Drug
Antihypertensive agent	21128149	150 ML Propranolol 16 MG/ML Oral Solution	OMOP326237	RxNorm Extension	Drug
Antihypertensive agent	21128157	150 ML Amiloride 1 MG/ML Oral Solution by Colorama	OMOP326381	RxNorm Extension	Drug
Antihypertensive agent	21128233	200 ML Losartan 2.5 MG/ML Oral Suspension [Cozaar]	OMOP327760	RxNorm Extension	Drug
Antihypertensive agent	21128622	torsemide 5 MG Oral Tablet by DE	OMOP309870	RxNorm Extension	Drug
Antihypertensive agent	21128623	torsemide 5 MG Oral Tablet Box of 28	OMOP310302	RxNorm Extension	Drug
Antihypertensive agent	21128636	Nicardipine 30 MG [Cardene SR]	OMOP335057	RxNorm Extension	Drug
Antihypertensive agent	21128637	Nicardipine 30 MG Oral Capsule by Alliance	OMOP335915	RxNorm Extension	Drug
Antihypertensive agent	21128638	Nicardipine 30 MG Extended Release Oral Capsule [Cardene SR] by Astellas	OMOP338229	RxNorm Extension	Drug
Antihypertensive agent	21128639	Nicardipine 45 MG Extended Release Oral Capsule [Cardene SR]	OMOP339336	RxNorm Extension	Drug
Antihypertensive agent	21128643	Carteolol 10 MG/ML Ophthalmic Solution [Teoptic] by Waymade	OMOP341119	RxNorm Extension	Drug
Antihypertensive agent	21128644	Carteolol 10 MG/ML Ophthalmic Solution [Teoptic] by DE	OMOP341131	RxNorm Extension	Drug
Antihypertensive agent	21128645	Carteolol 20 MG/ML Ophthalmic Solution by Lexon	OMOP341220	RxNorm Extension	Drug
Antihypertensive agent	21128646	Carteolol 20 MG/ML Ophthalmic Solution [Teoptic] by DE	OMOP341283	RxNorm Extension	Drug
Antihypertensive agent	21128647	Bisoprolol Oral Suspension	OMOP341318	RxNorm Extension	Drug
Antihypertensive agent	21128648	Bisoprolol 7.5 MG Oral Tablet by Phoenix Labs	OMOP341437	RxNorm Extension	Drug
Antihypertensive agent	21128649	Bisoprolol 7.5 MG Oral Tablet by DE	OMOP341493	RxNorm Extension	Drug
Antihypertensive agent	21128650	Bisoprolol 7.5 MG Oral Tablet Box of 28 by Sigma-Tau	OMOP341580	RxNorm Extension	Drug
Antihypertensive agent	21128651	Bisoprolol 7.5 MG Oral Tablet [Cardicor] Box of 28	OMOP341751	RxNorm Extension	Drug
Antihypertensive agent	21128652	Bisoprolol 7.5 MG Oral Tablet [Cardicor] Box of 30 by Lexon	OMOP341880	RxNorm Extension	Drug
Antihypertensive agent	21128653	Bisoprolol 10 MG Oral Tablet by Alliance	OMOP342124	RxNorm Extension	Drug
Antihypertensive agent	21128654	Bisoprolol 10 MG Oral Tablet Box of 28 by Focus	OMOP342247	RxNorm Extension	Drug
Antihypertensive agent	21128655	Bisoprolol 10 MG Oral Tablet Box of 28 by Kent	OMOP342330	RxNorm Extension	Drug
Antihypertensive agent	21128656	Bisoprolol 10 MG Oral Tablet [Bipranix]	OMOP342486	RxNorm Extension	Drug
Antihypertensive agent	21128657	Bisoprolol 10 MG Oral Tablet [Vivacor] by Lexon	OMOP342582	RxNorm Extension	Drug
Antihypertensive agent	21128658	Bisoprolol 10 MG Oral Tablet [Cardicor] by Merck	OMOP342626	RxNorm Extension	Drug
Antihypertensive agent	21128659	Bisoprolol 10 MG Oral Tablet [Cardicor] Box of 28 by Merck	OMOP342648	RxNorm Extension	Drug
Antihypertensive agent	21128660	Bisoprolol 10 MG Oral Tablet [Monocor] Box of 28 by Dowelhurst	OMOP342753	RxNorm Extension	Drug
Antihypertensive agent	21128661	Bisoprolol 2 MG/ML	OMOP342762	RxNorm Extension	Drug
Antihypertensive agent	21128662	Bisoprolol 3.75 MG Oral Tablet Box of 28 by Alliance	OMOP343094	RxNorm Extension	Drug
Antihypertensive agent	21128663	Bisoprolol 2.5 MG Oral Tablet by DE	OMOP343600	RxNorm Extension	Drug
Antihypertensive agent	21128664	Bisoprolol 2.5 MG Oral Tablet [Congescor] Box of 28	OMOP343882	RxNorm Extension	Drug
Antihypertensive agent	21128665	Bisoprolol 0.333 MG/ML	OMOP344184	RxNorm Extension	Drug
Antihypertensive agent	21128666	Bisoprolol 5 MG Oral Tablet by Phoenix Labs	OMOP344379	RxNorm Extension	Drug
Antihypertensive agent	21128667	Bisoprolol 5 MG Oral Tablet Box of 28 by A A H	OMOP344706	RxNorm Extension	Drug
Antihypertensive agent	21128668	Bisoprolol 5 MG Oral Tablet [Bipranix]	OMOP344787	RxNorm Extension	Drug
Antihypertensive agent	21128671	Bisoprolol 1.25 MG [Congescor]	OMOP345078	RxNorm Extension	Drug
Antihypertensive agent	21128672	Bisoprolol 1.25 MG Oral Tablet Box of 28 by Mawdsley-Brooks	OMOP345261	RxNorm Extension	Drug
Antihypertensive agent	21128673	Bisoprolol 1.25 MG Oral Tablet [Cardicor] by DE	OMOP345503	RxNorm Extension	Drug
Antihypertensive agent	21128674	Bisoprolol 1.25 MG Oral Tablet [Cardicor] Box of 28 by Waymade	OMOP345581	RxNorm Extension	Drug
Antihypertensive agent	21128675	Bisoprolol 0.125 MG/ML Oral Suspension	OMOP345765	RxNorm Extension	Drug
Antihypertensive agent	21128676	Aspirin 75 MG / Bisoprolol 5 MG Oral Capsule	OMOP345873	RxNorm Extension	Drug
Antihypertensive agent	21128677	Aspirin 75 MG / Bisoprolol 5 MG Oral Capsule Box of 30 by Aspire	OMOP345901	RxNorm Extension	Drug
Antihypertensive agent	21128688	Fosinopril 20 MG Oral Tablet by Apotex	OMOP348501	RxNorm Extension	Drug
Antihypertensive agent	21128689	Fosinopril 20 MG Oral Tablet Box of 28	OMOP348644	RxNorm Extension	Drug
Antihypertensive agent	21128690	Fosinopril 20 MG Oral Tablet Box of 28 by Sandoz	OMOP348695	RxNorm Extension	Drug
Antihypertensive agent	21128691	Fosinopril 20 MG Oral Tablet [Staril] Box of 28 by Bristol Myers Squibb	OMOP348879	RxNorm Extension	Drug
Antihypertensive agent	21128692	Fosinopril 10 MG Oral Tablet Box of 28 by A A H	OMOP349195	RxNorm Extension	Drug
Antihypertensive agent	21128693	Fosinopril 4 MG/ML Oral Suspension	OMOP349361	RxNorm Extension	Drug
Antihypertensive agent	21128694	candesartan 8 MG Oral Tablet Box of 28 by Actavis	OMOP349721	RxNorm Extension	Drug
Antihypertensive agent	21128695	candesartan 8 MG Oral Tablet Box of 30 by DE	OMOP349782	RxNorm Extension	Drug
Antihypertensive agent	21128696	candesartan 16 MG Oral Tablet by DE	OMOP350099	RxNorm Extension	Drug
Antihypertensive agent	21128697	candesartan 16 MG Oral Tablet Box of 28 by Waymade	OMOP350242	RxNorm Extension	Drug
Antihypertensive agent	21128700	candesartan 32 MG Oral Tablet by Generics	OMOP350543	RxNorm Extension	Drug
Antihypertensive agent	21128701	candesartan 32 MG Oral Tablet by Sandoz	OMOP350584	RxNorm Extension	Drug
Antihypertensive agent	21128702	candesartan 32 MG Oral Tablet by Waymade	OMOP350616	RxNorm Extension	Drug
Antihypertensive agent	21128703	candesartan 32 MG Oral Tablet by Actavis	OMOP350648	RxNorm Extension	Drug
Antihypertensive agent	21128704	candesartan 32 MG Oral Tablet Box of 28 by Alliance	OMOP350721	RxNorm Extension	Drug
Antihypertensive agent	21128705	candesartan 2 MG Oral Tablet by Alliance	OMOP350930	RxNorm Extension	Drug
Antihypertensive agent	21128706	candesartan 2 MG Oral Tablet by Ranbaxy	OMOP350957	RxNorm Extension	Drug
Antihypertensive agent	21128707	candesartan 2 MG Oral Tablet Box of 7	OMOP350982	RxNorm Extension	Drug
Antihypertensive agent	21128708	candesartan 4 MG Oral Tablet Box of 7 by Phoenix Labs	OMOP351517	RxNorm Extension	Drug
Antihypertensive agent	21129194	Perindopril 8 MG Oral Tablet by Accord	OMOP269570	RxNorm Extension	Drug
Antihypertensive agent	21129195	Perindopril 8 MG Oral Tablet by TEVA	OMOP269679	RxNorm Extension	Drug
Antihypertensive agent	21129196	Perindopril 4 MG Oral Tablet by A A H	OMOP270308	RxNorm Extension	Drug
Antihypertensive agent	21129197	Perindopril 4 MG Oral Tablet Box of 56 by A A H	OMOP270633	RxNorm Extension	Drug
Antihypertensive agent	21129198	Perindopril 4 MG Oral Tablet [Coversyl] by Dowelhurst	OMOP270690	RxNorm Extension	Drug
Antihypertensive agent	21129199	Perindopril 4 MG Oral Tablet [Coversyl] Box of 50 by Dowelhurst	OMOP270749	RxNorm Extension	Drug
Antihypertensive agent	21129200	Perindopril 2 MG Oral Tablet by Accord	OMOP270860	RxNorm Extension	Drug
Antihypertensive agent	21129201	Perindopril 2 MG Oral Tablet by Somex	OMOP270997	RxNorm Extension	Drug
Antihypertensive agent	21129202	Perindopril 2 MG Oral Tablet Box of 30 by Accord	OMOP271081	RxNorm Extension	Drug
Antihypertensive agent	21129203	Perindopril 2 MG Oral Tablet Box of 30 by Waymade	OMOP271155	RxNorm Extension	Drug
Antihypertensive agent	21129204	Perindopril 2 MG Oral Tablet Box of 30 by Somex	OMOP271219	RxNorm Extension	Drug
Antihypertensive agent	21129205	Amlodipine 10 MG / Perindopril 8 MG Oral Tablet by A A H	OMOP271676	RxNorm Extension	Drug
Antihypertensive agent	21129206	Amlodipine 10 MG / Perindopril 4 MG Oral Tablet	OMOP271797	RxNorm Extension	Drug
Antihypertensive agent	21129207	Amlodipine 10 MG / Perindopril 4 MG Oral Tablet Box of 30 by A A H	OMOP271862	RxNorm Extension	Drug
Antihypertensive agent	21129208	Indapamide 1.25 MG / Perindopril 4 MG Oral Tablet [Coversyl] Box of 30 by Servier	OMOP272024	RxNorm Extension	Drug
Antihypertensive agent	21129320	Enalapril 20 MG Oral Tablet by Milpharm	OMOP290156	RxNorm Extension	Drug
Antihypertensive agent	21129321	Enalapril 20 MG Oral Tablet Box of 28 by A A H	OMOP290417	RxNorm Extension	Drug
Antihypertensive agent	21129322	Enalapril 20 MG Oral Tablet Box of 28 by Actavis	OMOP290449	RxNorm Extension	Drug
Antihypertensive agent	21129323	Enalapril 20 MG Oral Tablet Box of 30 by Dowelhurst	OMOP290527	RxNorm Extension	Drug
Antihypertensive agent	21129324	Enalapril 20 MG Oral Tablet [Innovace] by Dowelhurst	OMOP290626	RxNorm Extension	Drug
Antihypertensive agent	21129327	Enalapril 5 MG [Pralenal]	OMOP290811	RxNorm Extension	Drug
Antihypertensive agent	21129328	Enalapril 5 MG Oral Tablet by Zentiva	OMOP291066	RxNorm Extension	Drug
Antihypertensive agent	21129329	Enalapril 5 MG Oral Tablet Box of 28 by Mawdsley-Brooks	OMOP291122	RxNorm Extension	Drug
Antihypertensive agent	21129330	Enalapril 5 MG Oral Tablet Box of 28 by Dexcel-Pharma	OMOP291254	RxNorm Extension	Drug
Antihypertensive agent	21129333	Enalapril 3 MG/ML Oral Suspension	OMOP291792	RxNorm Extension	Drug
Antihypertensive agent	21129334	Enalapril 2.5 MG [Innovace]	OMOP291946	RxNorm Extension	Drug
Antihypertensive agent	21129335	Enalapril 2.5 MG Oral Tablet by Phoenix Labs	OMOP291989	RxNorm Extension	Drug
Antihypertensive agent	21129336	Enalapril 2.5 MG Oral Tablet by Almus	OMOP292177	RxNorm Extension	Drug
Antihypertensive agent	21129337	Enalapril 2.5 MG Oral Tablet Box of 28 by Dexcel-Pharma	OMOP292321	RxNorm Extension	Drug
Antihypertensive agent	21129338	Enalapril 10 MG Oral Tablet by Mylan	OMOP292563	RxNorm Extension	Drug
Antihypertensive agent	21129339	Enalapril 10 MG Oral Tablet Box of 28 by Accord	OMOP292867	RxNorm Extension	Drug
Antihypertensive agent	21129340	Enalapril 10 MG Oral Tablet Box of 28 by Medreich	OMOP292879	RxNorm Extension	Drug
Antihypertensive agent	21129341	Enalapril 10 MG Oral Tablet Box of 28 by DE	OMOP292956	RxNorm Extension	Drug
Antihypertensive agent	21129342	Enalapril 10 MG Oral Tablet Box of 28 by Dowelhurst	OMOP293045	RxNorm Extension	Drug
Antihypertensive agent	21129343	Enalapril 10 MG Oral Tablet [Pralenal] Box of 28 by Opus	OMOP293122	RxNorm Extension	Drug
Antihypertensive agent	21129344	Enalapril 10 MG Oral Tablet [Innovace] by Mawdsley-Brooks	OMOP293143	RxNorm Extension	Drug
Antihypertensive agent	21129347	Enalapril 4 MG/ML Oral Solution	OMOP293691	RxNorm Extension	Drug
Antihypertensive agent	21129349	Enalapril 20 MG / Hydrochlorothiazide 12.5 MG Oral Tablet [Innozide] Box of 28 by Waymade	OMOP294139	RxNorm Extension	Drug
Antihypertensive agent	21129537	Perindopril 2.5 MG Oral Tablet Box of 30 by A A H	OMOP331755	RxNorm Extension	Drug
Antihypertensive agent	21129625	Hydralazine Oral Solution	OMOP340438	RxNorm Extension	Drug
Antihypertensive agent	21129626	Hydralazine 50 MG Oral Tablet by A A H	OMOP340452	RxNorm Extension	Drug
Antihypertensive agent	21129627	Hydralazine 1 MG/ML Oral Solution	OMOP340469	RxNorm Extension	Drug
Antihypertensive agent	21129628	Hydralazine 1 MG/ML Oral Suspension	OMOP340471	RxNorm Extension	Drug
Antihypertensive agent	21129629	Hydralazine 0.6 MG/ML	OMOP340478	RxNorm Extension	Drug
Antihypertensive agent	21129630	Hydralazine 0.6 MG/ML Oral Suspension	OMOP340481	RxNorm Extension	Drug
Antihypertensive agent	21129631	Hydralazine 25 MG Oral Tablet Box of 56 by Sigma-Tau	OMOP340508	RxNorm Extension	Drug
Antihypertensive agent	21129632	Hydralazine 25 MG Oral Tablet Box of 56 by A A H	OMOP340511	RxNorm Extension	Drug
Antihypertensive agent	21129633	Hydralazine 0.8 MG/ML	OMOP340543	RxNorm Extension	Drug
Antihypertensive agent	21129846	sacubitril 24 MG / valsartan 26 MG Oral Tablet [Entresto] Box of 28 by Novartis	OMOP344655	RxNorm Extension	Drug
Antihypertensive agent	21129912	Celiprolol 200 MG Oral Tablet by A A H	OMOP345980	RxNorm Extension	Drug
Antihypertensive agent	21129913	Celiprolol 200 MG Oral Tablet Box of 28 by Mawdsley-Brooks	OMOP345988	RxNorm Extension	Drug
Antihypertensive agent	21129914	Celiprolol 200 MG Oral Tablet Box of 28 by Sterwin Medicines	OMOP345991	RxNorm Extension	Drug
Antihypertensive agent	21129915	Celiprolol 200 MG Oral Tablet Box of 28 by TEVA	OMOP345998	RxNorm Extension	Drug
Antihypertensive agent	21129916	Celiprolol 200 MG Oral Tablet [Celectol] by Lexon	OMOP346014	RxNorm Extension	Drug
Antihypertensive agent	21129917	Celiprolol 200 MG Oral Tablet [Celectol] Box of 28 by Sigma-Tau	OMOP346020	RxNorm Extension	Drug
Antihypertensive agent	21129918	Celiprolol 400 MG Oral Tablet by Actavis	OMOP346040	RxNorm Extension	Drug
Antihypertensive agent	21129977	lercanidipine 20 MG Oral Tablet by Actavis	OMOP347176	RxNorm Extension	Drug
Antihypertensive agent	21129978	lercanidipine 20 MG Oral Tablet Box of 28	OMOP347180	RxNorm Extension	Drug
Antihypertensive agent	21129979	lercanidipine 20 MG Oral Tablet [Zanidip] by DE	OMOP347204	RxNorm Extension	Drug
Antihypertensive agent	21129980	lercanidipine 20 MG Oral Tablet [Zanidip] Box of 100	OMOP347224	RxNorm Extension	Drug
Antihypertensive agent	21129981	lercanidipine 20 MG Oral Tablet [Zanidip] Box of 100 by DE	OMOP347227	RxNorm Extension	Drug
Antihypertensive agent	21129982	lercanidipine 10 MG Oral Tablet by Actavis	OMOP347244	RxNorm Extension	Drug
Antihypertensive agent	21129983	lercanidipine 10 MG Oral Tablet [Zanidip] Box of 100 by Mawdsley-Brooks	OMOP347297	RxNorm Extension	Drug
Antihypertensive agent	21130119	Guanfacine 1 MG Extended Release Oral Tablet Box of 28	OMOP350252	RxNorm Extension	Drug
Antihypertensive agent	21130120	Guanfacine 4 MG Extended Release Oral Tablet [Intuniv] Box of 28 by Shire	OMOP350268	RxNorm Extension	Drug
Antihypertensive agent	21130121	Doxazosin Oral Suspension	OMOP350271	RxNorm Extension	Drug
Antihypertensive agent	21130122	Doxazosin Oral Capsule	OMOP350272	RxNorm Extension	Drug
Antihypertensive agent	21130123	Doxazosin Extended Release Oral Tablet [Colixil XL]	OMOP350284	RxNorm Extension	Drug
Antihypertensive agent	21130125	Doxazosin 4 MG Oral Tablet by Consilient	OMOP350349	RxNorm Extension	Drug
Antihypertensive agent	21130126	Doxazosin 4 MG Oral Tablet by TEVA	OMOP350369	RxNorm Extension	Drug
Antihypertensive agent	21130127	Doxazosin 4 MG Oral Tablet Box of 28 by Alliance	OMOP350388	RxNorm Extension	Drug
Antihypertensive agent	21130128	Doxazosin 4 MG Extended Release Oral Tablet [Larbex] Box of 28	OMOP350419	RxNorm Extension	Drug
Antihypertensive agent	21130129	Doxazosin 4 MG Extended Release Oral Tablet [Larbex] Box of 28 by TEVA	OMOP350420	RxNorm Extension	Drug
Antihypertensive agent	21130130	Doxazosin 4 MG Extended Release Oral Tablet [Cardozin]	OMOP350425	RxNorm Extension	Drug
Antihypertensive agent	21130131	Doxazosin 4 MG Extended Release Oral Tablet [Cardozin] Box of 28	OMOP350429	RxNorm Extension	Drug
Antihypertensive agent	21130132	Doxazosin 4 MG Extended Release Oral Tablet [Raporsin XL]	OMOP350432	RxNorm Extension	Drug
Antihypertensive agent	21130133	Doxazosin 4 MG Extended Release Oral Tablet [Raporsin XL] by Actavis	OMOP350434	RxNorm Extension	Drug
Antihypertensive agent	21130134	Doxazosin 4 MG Extended Release Oral Tablet [Cardura] by Sigma-Tau	OMOP350446	RxNorm Extension	Drug
Antihypertensive agent	21130135	Doxazosin 4 MG Extended Release Oral Tablet [Cardura] Box of 98 by Sigma-Tau	OMOP350462	RxNorm Extension	Drug
Antihypertensive agent	21130137	Doxazosin 1.2 MG/ML	OMOP350471	RxNorm Extension	Drug
Antihypertensive agent	21130139	Doxazosin 1 MG Oral Tablet Box of 28 by Fannin	OMOP350519	RxNorm Extension	Drug
Antihypertensive agent	21130141	Doxazosin 2 MG Oral Tablet by Medreich	OMOP350560	RxNorm Extension	Drug
Antihypertensive agent	21130142	Doxazosin 2 MG Oral Tablet by DE	OMOP350568	RxNorm Extension	Drug
Antihypertensive agent	21130143	Doxazosin 2 MG Oral Tablet Box of 28	OMOP350580	RxNorm Extension	Drug
Antihypertensive agent	21130144	Doxazosin 2 MG Oral Tablet Box of 30	OMOP350607	RxNorm Extension	Drug
Antihypertensive agent	21130145	Doxazosin 2 MG Oral Tablet [Doxadura] by Discovery	OMOP350635	RxNorm Extension	Drug
Antihypertensive agent	21130557	Chlorothiazide 14 MG/ML	OMOP358342	RxNorm Extension	Drug
Antihypertensive agent	21130558	Chlorothiazide 15 MG/ML Oral Suspension	OMOP358363	RxNorm Extension	Drug
Antihypertensive agent	21130559	Chlorothiazide 8 MG/ML Oral Suspension	OMOP358369	RxNorm Extension	Drug
Antihypertensive agent	21130561	Chlorothiazide 50 MG	OMOP358388	RxNorm Extension	Drug
Antihypertensive agent	21130563	Chlorothiazide 18 MG/ML	OMOP358414	RxNorm Extension	Drug
Antihypertensive agent	21130564	Chlorothiazide 18 MG/ML Oral Solution	OMOP358415	RxNorm Extension	Drug
Antihypertensive agent	21130566	Chlorothiazide 28.6 MG/ML Oral Solution	OMOP358447	RxNorm Extension	Drug
Antihypertensive agent	21130568	Chlorothiazide 1 MG/ML Oral Suspension	OMOP358459	RxNorm Extension	Drug
Antihypertensive agent	21130569	Chlorothiazide 2 MG/ML	OMOP358461	RxNorm Extension	Drug
Antihypertensive agent	21130570	Chlorothiazide 2 MG/ML Oral Solution	OMOP358462	RxNorm Extension	Drug
Antihypertensive agent	21130571	Chlorothiazide / Spironolactone Oral Suspension	OMOP358548	RxNorm Extension	Drug
Antihypertensive agent	21130572	Chlorothiazide 100 MG / Spironolactone 10 MG Oral Capsule	OMOP358570	RxNorm Extension	Drug
Antihypertensive agent	21130580	Clonidine 0.00833 MG/HR Transdermal System Box of 12	OMOP358806	RxNorm Extension	Drug
Antihypertensive agent	21130582	Clonidine 0.00833 MG/HR Transdermal System [Catapres] Box of 12	OMOP358809	RxNorm Extension	Drug
Antihypertensive agent	21130583	Clonidine 0.00125 MG/ML Oral Suspension	OMOP358829	RxNorm Extension	Drug
Antihypertensive agent	21130584	Clonidine 0.025 MG/ML Oral Solution	OMOP358832	RxNorm Extension	Drug
Antihypertensive agent	21130585	Clonidine 2 MG/ML Prefilled Syringe Box of 1	OMOP358840	RxNorm Extension	Drug
Antihypertensive agent	21130587	Clonidine 0.025 MG Oral Tablet by Alliance	OMOP358863	RxNorm Extension	Drug
Antihypertensive agent	21130588	Clonidine 0.025 MG Oral Tablet Box of 112 by Sandoz	OMOP358878	RxNorm Extension	Drug
Antihypertensive agent	21130589	Clonidine 0.025 MG Oral Tablet Box of 112 by Sigma-Tau	OMOP358879	RxNorm Extension	Drug
Antihypertensive agent	21130590	Clonidine 0.01 MG/ML	OMOP358907	RxNorm Extension	Drug
Antihypertensive agent	21130591	Clonidine 0.25 MG [Catapres]	OMOP358927	RxNorm Extension	Drug
Antihypertensive agent	21130592	Clonidine 0.018 MG/ML	OMOP358960	RxNorm Extension	Drug
Antihypertensive agent	21130616	Acebutolol 100 MG Oral Capsule by A A H	OMOP359340	RxNorm Extension	Drug
Antihypertensive agent	21130617	Acebutolol 400 MG Oral Tablet by A A H	OMOP359358	RxNorm Extension	Drug
Antihypertensive agent	21130618	Acebutolol 400 MG Oral Tablet Box of 28	OMOP359359	RxNorm Extension	Drug
Antihypertensive agent	21130619	Acebutolol 400 MG Oral Tablet [Sectral] by Lexon	OMOP359371	RxNorm Extension	Drug
Antihypertensive agent	21130620	Acebutolol 400 MG Oral Tablet [Sectral] by Sanofi	OMOP359373	RxNorm Extension	Drug
Antihypertensive agent	21130621	Acebutolol 400 MG Oral Tablet [Sectral] Box of 28	OMOP359374	RxNorm Extension	Drug
Antihypertensive agent	21130622	Acebutolol 200 MG Oral Capsule Box of 56 by Phoenix Labs	OMOP359390	RxNorm Extension	Drug
Antihypertensive agent	21130623	Acebutolol 200 MG / Hydrochlorothiazide 12.5 MG Oral Tablet [Secadrex] by Sanofi	OMOP359405	RxNorm Extension	Drug
Antihypertensive agent	21130683	Timolol Ophthalmic Solution [Tiopex]	OMOP360431	RxNorm Extension	Drug
Antihypertensive agent	21130684	Timolol Ophthalmic Solution [Timoptol Unit Dose]	OMOP360432	RxNorm Extension	Drug
Antihypertensive agent	21130685	Timolol 2.5 MG/ML Ophthalmic Solution by Kent	OMOP360443	RxNorm Extension	Drug
Antihypertensive agent	21130686	Timolol 2.5 MG/ML Ophthalmic Solution by A A H	OMOP360447	RxNorm Extension	Drug
Antihypertensive agent	21130687	Timolol 2.5 MG/ML Ophthalmic Solution [Timoptol] by Sigma-Tau	OMOP360459	RxNorm Extension	Drug
Antihypertensive agent	21130688	Timolol 2.5 MG/ML Ophthalmic Solution [Timoptol] by Waymade	OMOP360461	RxNorm Extension	Drug
Antihypertensive agent	21130689	dorzolamide 20 MG/ML / Timolol 5 MG/ML Ophthalmic Solution by Alliance	OMOP360540	RxNorm Extension	Drug
Antihypertensive agent	21130690	dorzolamide 20 MG/ML / Timolol 5 MG/ML Ophthalmic Solution by A A H	OMOP360543	RxNorm Extension	Drug
Antihypertensive agent	21130691	dorzolamide 20 MG/ML / Timolol 5 MG/ML Ophthalmic Solution [Cosopt] by DE	OMOP360554	RxNorm Extension	Drug
Antihypertensive agent	21130692	dorzolamide 20 MG/ML / Timolol 5 MG/ML Ophthalmic Solution [Tidomat]	OMOP360560	RxNorm Extension	Drug
Antihypertensive agent	21130693	brinzolamide / Timolol Ophthalmic Solution	OMOP360562	RxNorm Extension	Drug
Antihypertensive agent	21130694	brinzolamide 10 MG/ML / Timolol 5 MG/ML Ophthalmic Solution [Azarga] by Lexon	OMOP360572	RxNorm Extension	Drug
Antihypertensive agent	21130695	latanoprost / Timolol Ophthalmic Solution [Xalacom]	OMOP360573	RxNorm Extension	Drug
Antihypertensive agent	21130696	Bendroflumethiazide 2.5 MG / Timolol 10 MG Oral Tablet Box of 30	OMOP360603	RxNorm Extension	Drug
Antihypertensive agent	21130697	Bendroflumethiazide 2.5 MG / Timolol 10 MG Oral Tablet Box of 30 by Meda	OMOP360607	RxNorm Extension	Drug
Antihypertensive agent	21130698	Amiloride 2.5 MG / Hydrochlorothiazide 25 MG / Timolol 10 MG Oral Tablet by Alliance	OMOP360613	RxNorm Extension	Drug
Antihypertensive agent	21130770	Metipranolol 1 MG/ML Ophthalmic Solution [Minims Metipranolol] Box of 20	OMOP361887	RxNorm Extension	Drug
Antihypertensive agent	21130963	olmesartan 10 MG Oral Tablet [Olmetec]	OMOP365422	RxNorm Extension	Drug
Antihypertensive agent	21130964	olmesartan 10 MG Oral Tablet [Olmetec] Box of 28	OMOP365431	RxNorm Extension	Drug
Antihypertensive agent	21130965	olmesartan 20 MG Oral Tablet [Olmetec] Box of 28 by Lexon	OMOP365473	RxNorm Extension	Drug
Antihypertensive agent	21130966	olmesartan 40 MG Oral Tablet [Olmetec] by DE	OMOP365487	RxNorm Extension	Drug
Antihypertensive agent	21130967	Amlodipine 5 MG / olmesartan 40 MG Oral Tablet [Sevikar] Box of 28 by Daiichi Sankyo	OMOP365513	RxNorm Extension	Drug
Antihypertensive agent	21130968	Amlodipine 5 MG / olmesartan 20 MG Oral Tablet [Sevikar] Box of 28	OMOP365526	RxNorm Extension	Drug
Antihypertensive agent	21130969	Amlodipine 5 MG / Hydrochlorothiazide 12.5 MG / olmesartan 40 MG Oral Tablet [Sevikar]	OMOP365537	RxNorm Extension	Drug
Antihypertensive agent	21130971	Amlodipine 10 MG / Hydrochlorothiazide 25 MG / olmesartan 40 MG [Sevikar]	OMOP365546	RxNorm Extension	Drug
Antihypertensive agent	21130972	Hydrochlorothiazide 25 MG / olmesartan 20 MG [Olmetec]	OMOP365568	RxNorm Extension	Drug
Antihypertensive agent	21130973	Hydrochlorothiazide 12.5 MG / olmesartan 20 MG Oral Tablet Box of 28	OMOP365581	RxNorm Extension	Drug
Antihypertensive agent	21131317	Nisoldipine 20 MG [Syscor MR]	OMOP371810	RxNorm Extension	Drug
Antihypertensive agent	21131318	Nisoldipine 20 MG Extended Release Oral Tablet Box of 1	OMOP371813	RxNorm Extension	Drug
Antihypertensive agent	21131319	Isradipine 2.5 MG Oral Tablet [Prescal] Box of 56 by Lexon	OMOP371848	RxNorm Extension	Drug
Antihypertensive agent	21131320	Felodipine Extended Release Oral Tablet [Neofel XL]	OMOP371854	RxNorm Extension	Drug
Antihypertensive agent	21131321	Felodipine Extended Release Oral Tablet [Felogen]	OMOP371855	RxNorm Extension	Drug
Antihypertensive agent	21131322	Felodipine 10 MG Extended Release Oral Tablet [Cabren] Box of 28 by TEVA	OMOP371911	RxNorm Extension	Drug
Antihypertensive agent	21131323	Felodipine 10 MG Extended Release Oral Tablet [Felotens] Box of 30 by Genus	OMOP371928	RxNorm Extension	Drug
Antihypertensive agent	21131324	Felodipine 10 MG Extended Release Oral Tablet [Vascalpha] by Almus	OMOP371935	RxNorm Extension	Drug
Antihypertensive agent	21131325	Felodipine 5 MG Extended Release Oral Tablet [Cardioplen]	OMOP371982	RxNorm Extension	Drug
Antihypertensive agent	21131326	Felodipine 5 MG Extended Release Oral Tablet [Felotens] Box of 28	OMOP372011	RxNorm Extension	Drug
Antihypertensive agent	21131328	Felodipine 2.5 MG [Neofel XL]	OMOP372048	RxNorm Extension	Drug
Antihypertensive agent	21131329	Felodipine 2.5 MG Extended Release Oral Tablet [Cabren] Box of 28 by TEVA	OMOP372091	RxNorm Extension	Drug
Antihypertensive agent	21131330	Felodipine 2.5 MG Extended Release Oral Tablet [Felotens]	OMOP372097	RxNorm Extension	Drug
Antihypertensive agent	21131331	Felodipine 2.5 MG Extended Release Oral Tablet [Plendil] Box of 98 by Waymade	OMOP372120	RxNorm Extension	Drug
Antihypertensive agent	21131332	Felodipine 2.5 MG / Ramipril 2.5 MG Extended Release Oral Tablet [Triapin]	OMOP372147	RxNorm Extension	Drug
Antihypertensive agent	21131334	Amlodipine 5 MG Oral Tablet by Dr Reddy's	OMOP372179	RxNorm Extension	Drug
Antihypertensive agent	21131335	Amlodipine 5 MG Oral Tablet by Almus	OMOP372186	RxNorm Extension	Drug
Antihypertensive agent	21131336	Amlodipine 5 MG Oral Tablet Box of 28 by Focus	OMOP372191	RxNorm Extension	Drug
Antihypertensive agent	21131337	Amlodipine 5 MG Oral Tablet Box of 28 by Mawdsley-Brooks	OMOP372194	RxNorm Extension	Drug
Antihypertensive agent	21131338	Amlodipine 5 MG Oral Tablet Box of 28 by Alliance	OMOP372203	RxNorm Extension	Drug
Antihypertensive agent	21131339	Amlodipine 5 MG Oral Tablet [Istin] by Waymade	OMOP372232	RxNorm Extension	Drug
Antihypertensive agent	21131340	Amlodipine 5 MG Oral Tablet [Istin] Box of 28 by Mawdsley-Brooks	OMOP372238	RxNorm Extension	Drug
Antihypertensive agent	21131341	Amlodipine 10 MG Oral Tablet by Focus	OMOP372256	RxNorm Extension	Drug
Antihypertensive agent	21131342	Amlodipine 10 MG Oral Tablet by Bristol Myers Squibb	OMOP372261	RxNorm Extension	Drug
Antihypertensive agent	21131343	Amlodipine 10 MG Oral Tablet by Sigma-Tau	OMOP372267	RxNorm Extension	Drug
Antihypertensive agent	21131344	Amlodipine 10 MG Oral Tablet Box of 14 by Dowelhurst	OMOP372284	RxNorm Extension	Drug
Antihypertensive agent	21131345	Amlodipine 10 MG Oral Tablet Box of 28 by Somex	OMOP372313	RxNorm Extension	Drug
Antihypertensive agent	21131346	Amlodipine 0.3 MG/ML Oral Solution	OMOP372358	RxNorm Extension	Drug
Antihypertensive agent	21131347	Amlodipine 0.4 MG/ML Oral Solution	OMOP372369	RxNorm Extension	Drug
Antihypertensive agent	21131349	Amlodipine 0.4 MG/ML Oral Suspension	OMOP372371	RxNorm Extension	Drug
Antihypertensive agent	21131350	Amlodipine 2 MG/ML Oral Solution by Thame	OMOP372379	RxNorm Extension	Drug
Antihypertensive agent	21131351	Amlodipine 5 MG / valsartan 80 MG Oral Tablet [Exforge]	OMOP372397	RxNorm Extension	Drug
Antihypertensive agent	21131352	Amlodipine 5 MG / valsartan 80 MG Oral Tablet [Exforge] Box of 14	OMOP372404	RxNorm Extension	Drug
Antihypertensive agent	21131353	carvedilol 25 MG Oral Tablet by Almus	OMOP372476	RxNorm Extension	Drug
Antihypertensive agent	21131354	carvedilol 25 MG Oral Tablet Box of 28 by Focus	OMOP372480	RxNorm Extension	Drug
Antihypertensive agent	21131355	carvedilol 25 MG Oral Tablet Box of 28 by Bristol Myers Squibb	OMOP372482	RxNorm Extension	Drug
Antihypertensive agent	21131356	carvedilol 25 MG Oral Tablet Box of 28 by Phoenix Labs	OMOP372484	RxNorm Extension	Drug
Antihypertensive agent	21131357	carvedilol 25 MG Oral Tablet Box of 28 by Zentiva	OMOP372502	RxNorm Extension	Drug
Antihypertensive agent	21131358	carvedilol 25 MG Oral Tablet Box of 30	OMOP372504	RxNorm Extension	Drug
Antihypertensive agent	21131359	carvedilol 25 MG Oral Tablet [Eucardic] by Waymade	OMOP372508	RxNorm Extension	Drug
Antihypertensive agent	21131360	carvedilol 3.125 MG Oral Tablet by Consilient	OMOP372518	RxNorm Extension	Drug
Antihypertensive agent	21131361	carvedilol 3.125 MG Oral Tablet by Tillomed	OMOP372528	RxNorm Extension	Drug
Antihypertensive agent	21131362	carvedilol 3.125 MG Oral Tablet Box of 28 by Consilient	OMOP372547	RxNorm Extension	Drug
Antihypertensive agent	21131363	carvedilol 6.25 MG Oral Tablet Box of 28 by Sandoz	OMOP372617	RxNorm Extension	Drug
Antihypertensive agent	21131364	carvedilol 6.25 MG Oral Tablet Box of 28 by Sigma-Tau	OMOP372618	RxNorm Extension	Drug
Antihypertensive agent	21131365	carvedilol 6.25 MG Oral Tablet Box of 28 by Dowelhurst	OMOP372633	RxNorm Extension	Drug
Antihypertensive agent	21131366	carvedilol 6.25 MG Oral Tablet [Eucardic] Box of 28 by Mawdsley-Brooks	OMOP372643	RxNorm Extension	Drug
Antihypertensive agent	21131367	carvedilol 12.5 MG Oral Tablet Box of 28 by Focus	OMOP372690	RxNorm Extension	Drug
Antihypertensive agent	21131368	carvedilol 12.5 MG Oral Tablet Box of 28 by TEVA	OMOP372709	RxNorm Extension	Drug
Antihypertensive agent	21131369	carvedilol 12.5 MG Oral Tablet Box of 28 by Zentiva	OMOP372714	RxNorm Extension	Drug
Antihypertensive agent	21131370	carvedilol 12.5 MG Oral Tablet [Eucardic] by Waymade	OMOP372719	RxNorm Extension	Drug
Antihypertensive agent	21131371	trandolapril 0.5 MG Oral Capsule by Sigma-Tau	OMOP372739	RxNorm Extension	Drug
Antihypertensive agent	21131372	trandolapril 0.5 MG Oral Capsule [Gopten] by Abbott	OMOP372769	RxNorm Extension	Drug
Antihypertensive agent	21131373	trandolapril 0.5 MG Oral Capsule [Gopten] Box of 28	OMOP372775	RxNorm Extension	Drug
Antihypertensive agent	21131374	trandolapril 2 MG Oral Capsule by Alliance	OMOP372791	RxNorm Extension	Drug
Antihypertensive agent	21131375	trandolapril 1 MG Oral Capsule Box of 28	OMOP372883	RxNorm Extension	Drug
Antihypertensive agent	21131376	trandolapril 1 MG Oral Capsule [Gopten] Box of 28 by Abbott	OMOP372905	RxNorm Extension	Drug
Antihypertensive agent	21131377	trandolapril 2 MG / Verapamil 180 MG Extended Release Oral Capsule [Tarka] by Abbott	OMOP372909	RxNorm Extension	Drug
Antihypertensive agent	21131378	trandolapril 2 MG / Verapamil 180 MG Extended Release Oral Capsule [Tarka] Box of 28 by Lexon	OMOP372917	RxNorm Extension	Drug
Antihypertensive agent	21131379	Ramipril 10 MG Oral Capsule by Waymade	OMOP372943	RxNorm Extension	Drug
Antihypertensive agent	21131380	Ramipril 10 MG Oral Capsule by Actavis	OMOP372949	RxNorm Extension	Drug
Antihypertensive agent	21131381	Ramipril 10 MG Oral Capsule [Ranace] Box of 28 by Ranbaxy	OMOP372984	RxNorm Extension	Drug
Antihypertensive agent	21131383	Ramipril 10 MG Oral Capsule [Lopace] Box of 28 by Discovery	OMOP372995	RxNorm Extension	Drug
Antihypertensive agent	21131384	Ramipril 10 MG Oral Tablet by Mawdsley-Brooks	OMOP372997	RxNorm Extension	Drug
Antihypertensive agent	21131385	Ramipril 10 MG Oral Tablet by TEVA	OMOP373012	RxNorm Extension	Drug
Antihypertensive agent	21131386	Ramipril 5 MG Oral Capsule Box of 28 by Phoenix Labs	OMOP373084	RxNorm Extension	Drug
Antihypertensive agent	21131387	Ramipril 5 MG Oral Tablet by Mylan	OMOP373117	RxNorm Extension	Drug
Antihypertensive agent	21131388	Ramipril 5 MG Oral Tablet by Tillomed	OMOP373126	RxNorm Extension	Drug
Antihypertensive agent	21131389	Ramipril 5 MG Oral Tablet Box of 28	OMOP373140	RxNorm Extension	Drug
Antihypertensive agent	21131390	Ramipril 5 MG Oral Tablet Box of 28 by Tillomed	OMOP373150	RxNorm Extension	Drug
Antihypertensive agent	21131391	Ramipril 5 MG Oral Tablet Box of 28 by Alliance	OMOP373151	RxNorm Extension	Drug
Antihypertensive agent	21131392	Ramipril 0.15 MG/ML	OMOP373171	RxNorm Extension	Drug
Antihypertensive agent	21131393	Ramipril 2.5 MG Oral Capsule by Sigma-Tau	OMOP373213	RxNorm Extension	Drug
Antihypertensive agent	21131394	Ramipril 2.5 MG Oral Capsule Box of 7	OMOP373226	RxNorm Extension	Drug
Antihypertensive agent	21131395	Ramipril 2.5 MG Oral Capsule Box of 28 by Sandoz	OMOP373237	RxNorm Extension	Drug
Antihypertensive agent	21131396	Ramipril 2.5 MG Oral Capsule Box of 28 by Zentiva	OMOP373249	RxNorm Extension	Drug
Antihypertensive agent	21131398	Ramipril 2.5 MG Oral Tablet by Phoenix Labs	OMOP373271	RxNorm Extension	Drug
Antihypertensive agent	21131400	Ramipril 1.25 MG Oral Capsule Box of 28	OMOP373348	RxNorm Extension	Drug
Antihypertensive agent	21131401	Ramipril 1.25 MG Oral Capsule Box of 28 by Alliance	OMOP373360	RxNorm Extension	Drug
Antihypertensive agent	21131402	Ramipril 1.25 MG Oral Capsule Box of 28 by Actavis	OMOP373367	RxNorm Extension	Drug
Antihypertensive agent	21131403	Ramipril 1.25 MG Oral Tablet by Tillomed	OMOP373389	RxNorm Extension	Drug
Antihypertensive agent	21131404	Ramipril 1.25 MG Oral Tablet Box of 28 by Generics	OMOP373420	RxNorm Extension	Drug
Antihypertensive agent	21131405	Lisinopril 20 MG Oral Tablet Box of 28 by Relonchem	OMOP373469	RxNorm Extension	Drug
Antihypertensive agent	21131406	Lisinopril 20 MG Oral Tablet Box of 28 by Mawdsley-Brooks	OMOP373471	RxNorm Extension	Drug
Antihypertensive agent	21131407	Lisinopril 20 MG Oral Tablet Box of 28 by Tillomed	OMOP373479	RxNorm Extension	Drug
Antihypertensive agent	21131408	Lisinopril 20 MG Oral Tablet Box of 28 by TEVA	OMOP373486	RxNorm Extension	Drug
Antihypertensive agent	21131409	Lisinopril 20 MG Oral Tablet Box of 28 by Ivax	OMOP373488	RxNorm Extension	Drug
Antihypertensive agent	21131412	Lisinopril 10 MG Oral Tablet by Actavis	OMOP373536	RxNorm Extension	Drug
Antihypertensive agent	21131413	Lisinopril 10 MG Oral Tablet Box of 28 by Bristol Myers Squibb	OMOP373550	RxNorm Extension	Drug
Antihypertensive agent	21131414	Lisinopril 10 MG Oral Tablet Box of 28 by Sandoz	OMOP373554	RxNorm Extension	Drug
Antihypertensive agent	21131415	Lisinopril 10 MG Oral Tablet Box of 28 by A A H	OMOP373563	RxNorm Extension	Drug
Antihypertensive agent	21131416	Lisinopril 10 MG Oral Tablet [Zestril] by Dowelhurst	OMOP373580	RxNorm Extension	Drug
Antihypertensive agent	21131417	Lisinopril 10 MG Oral Tablet [Zestril] Box of 14 by Dowelhurst	OMOP373582	RxNorm Extension	Drug
Antihypertensive agent	21131418	Lisinopril 5 MG Oral Tablet by Generics	OMOP373604	RxNorm Extension	Drug
Antihypertensive agent	21131419	Lisinopril 5 MG Oral Tablet by Consilient	OMOP373605	RxNorm Extension	Drug
Antihypertensive agent	21131420	Lisinopril 5 MG Oral Tablet Box of 28	OMOP373631	RxNorm Extension	Drug
Antihypertensive agent	21131421	Lisinopril 5 MG Oral Tablet Box of 28 by Consilient	OMOP373633	RxNorm Extension	Drug
Antihypertensive agent	21131422	Lisinopril 5 MG Oral Tablet Box of 28 by Mylan	OMOP373635	RxNorm Extension	Drug
Antihypertensive agent	21131423	Lisinopril 5 MG Oral Tablet Box of 28 by Phoenix Labs	OMOP373638	RxNorm Extension	Drug
Antihypertensive agent	21131424	Lisinopril 5 MG Oral Tablet Box of 28 by Waymade	OMOP373646	RxNorm Extension	Drug
Antihypertensive agent	21131425	Lisinopril 5 MG Oral Tablet [Carace] Box of 28	OMOP373660	RxNorm Extension	Drug
Antihypertensive agent	21131426	Lisinopril 2.5 MG Oral Tablet by Lupin	OMOP373704	RxNorm Extension	Drug
Antihypertensive agent	21131427	Lisinopril 2.5 MG Oral Tablet by Zentiva	OMOP373712	RxNorm Extension	Drug
Antihypertensive agent	21131428	Lisinopril 2.5 MG Oral Tablet Box of 28	OMOP373714	RxNorm Extension	Drug
Antihypertensive agent	21131429	Lisinopril 2.5 MG Oral Tablet Box of 28 by Relonchem	OMOP373717	RxNorm Extension	Drug
Antihypertensive agent	21131430	Lisinopril 2.5 MG Oral Tablet Box of 28 by Ranbaxy	OMOP373730	RxNorm Extension	Drug
Antihypertensive agent	21131431	Lisinopril 2.5 MG Oral Tablet Box of 28 by Actavis	OMOP373734	RxNorm Extension	Drug
Antihypertensive agent	21131432	Lisinopril 0.5 MG/ML	OMOP373768	RxNorm Extension	Drug
Antihypertensive agent	21131433	Lisinopril 4 MG/ML Oral Solution	OMOP373775	RxNorm Extension	Drug
Antihypertensive agent	21131435	Lisinopril 4 MG/ML Oral Suspension	OMOP373777	RxNorm Extension	Drug
Antihypertensive agent	21131437	Hydrochlorothiazide / Lisinopril Oral Tablet [Caralpha]	OMOP373800	RxNorm Extension	Drug
Antihypertensive agent	21131438	Hydrochlorothiazide 12.5 MG / Lisinopril 20 MG Oral Tablet by Alliance	OMOP373816	RxNorm Extension	Drug
Antihypertensive agent	21131439	Hydrochlorothiazide 12.5 MG / Lisinopril 20 MG Oral Tablet Box of 28	OMOP373824	RxNorm Extension	Drug
Antihypertensive agent	21131440	Hydrochlorothiazide 12.5 MG / Lisinopril 20 MG Oral Tablet Box of 28 by Almus	OMOP373840	RxNorm Extension	Drug
Antihypertensive agent	21131441	Hydrochlorothiazide 12.5 MG / Lisinopril 20 MG Oral Tablet [Zestoretic] by Lexon	OMOP373860	RxNorm Extension	Drug
Antihypertensive agent	21131442	Hydrochlorothiazide 12.5 MG / Lisinopril 10 MG [Caralpha]	OMOP373876	RxNorm Extension	Drug
Antihypertensive agent	21131443	Hydrochlorothiazide 12.5 MG / Lisinopril 10 MG Oral Tablet by Mawdsley-Brooks	OMOP373880	RxNorm Extension	Drug
Antihypertensive agent	21131444	Hydrochlorothiazide 12.5 MG / Lisinopril 10 MG Oral Tablet by Tillomed	OMOP373886	RxNorm Extension	Drug
Antihypertensive agent	21131445	Hydrochlorothiazide 12.5 MG / Lisinopril 10 MG Oral Tablet [Zestoretic] Box of 28	OMOP373931	RxNorm Extension	Drug
Antihypertensive agent	21131446	Hydrochlorothiazide 12.5 MG / Lisinopril 10 MG Oral Tablet [Zestoretic] Box of 30 by Waymade	OMOP373939	RxNorm Extension	Drug
Antihypertensive agent	21131447	quinapril 20 MG Oral Tablet by Waymade	OMOP373951	RxNorm Extension	Drug
Antihypertensive agent	21131448	quinapril 10 MG Oral Tablet Box of 28 by Phoenix Labs	OMOP374010	RxNorm Extension	Drug
Antihypertensive agent	21131449	quinapril 10 MG Oral Tablet [Accupro] by Pfizer	OMOP374028	RxNorm Extension	Drug
Antihypertensive agent	21131450	quinapril 40 MG Oral Tablet [Quinil] by Tillomed	OMOP374078	RxNorm Extension	Drug
Antihypertensive agent	21131451	quinapril 40 MG Oral Tablet [Quinil] Box of 28	OMOP374079	RxNorm Extension	Drug
Antihypertensive agent	21131452	quinapril 5 MG Oral Tablet Box of 28 by Kent	OMOP374105	RxNorm Extension	Drug
Antihypertensive agent	21131453	quinapril 5 MG Oral Tablet Box of 30	OMOP374118	RxNorm Extension	Drug
Antihypertensive agent	21131454	quinapril 5 MG Oral Tablet [Quinil] Box of 28 by Tillomed	OMOP374131	RxNorm Extension	Drug
Antihypertensive agent	21131455	Hydrochlorothiazide 12.5 MG / quinapril 10 MG Oral Tablet [Accuretic] Box of 28 by Pfizer	OMOP374144	RxNorm Extension	Drug
Antihypertensive agent	21131456	valsartan 3 MG/ML Oral Solution	OMOP374162	RxNorm Extension	Drug
Antihypertensive agent	21131457	valsartan 80 MG Oral Capsule by DE	OMOP374177	RxNorm Extension	Drug
Antihypertensive agent	21131458	valsartan 80 MG Oral Capsule [Diovan] by Waymade	OMOP374202	RxNorm Extension	Drug
Antihypertensive agent	21131459	valsartan 80 MG Oral Capsule [Diovan] Box of 14 by Mawdsley-Brooks	OMOP374208	RxNorm Extension	Drug
Antihypertensive agent	21131460	valsartan 80 MG Oral Capsule [Diovan] Box of 14 by Sigma-Tau	OMOP374209	RxNorm Extension	Drug
Antihypertensive agent	21131461	valsartan 80 MG Oral Tablet Box of 28 by Macleods	OMOP374230	RxNorm Extension	Drug
Antihypertensive agent	21131462	valsartan 320 MG Oral Tablet Box of 98	OMOP374260	RxNorm Extension	Drug
Antihypertensive agent	21131463	valsartan 160 MG Oral Capsule Box of 28 by Mylan	OMOP374285	RxNorm Extension	Drug
Antihypertensive agent	21131464	valsartan 160 MG Oral Capsule [Diovan] by Mawdsley-Brooks	OMOP374298	RxNorm Extension	Drug
Antihypertensive agent	21131465	valsartan 160 MG Oral Tablet by Macleods	OMOP374319	RxNorm Extension	Drug
Antihypertensive agent	21131466	valsartan 160 MG Oral Tablet by Zentiva	OMOP374320	RxNorm Extension	Drug
Antihypertensive agent	21131467	valsartan 160 MG Oral Tablet Box of 28 by Zentiva	OMOP374326	RxNorm Extension	Drug
Antihypertensive agent	21131468	valsartan 40 MG Oral Capsule Box of 28 by Waymade	OMOP374344	RxNorm Extension	Drug
Antihypertensive agent	21131469	valsartan 40 MG Oral Tablet by Alliance	OMOP374368	RxNorm Extension	Drug
Antihypertensive agent	21131470	valsartan 40 MG Oral Tablet by TEVA	OMOP374374	RxNorm Extension	Drug
Antihypertensive agent	21131471	valsartan 40 MG Oral Tablet by Actavis	OMOP374375	RxNorm Extension	Drug
Antihypertensive agent	21131472	valsartan 40 MG Oral Tablet Box of 7 by DE	OMOP374383	RxNorm Extension	Drug
Antihypertensive agent	21131473	valsartan 40 MG Oral Tablet Box of 14	OMOP374390	RxNorm Extension	Drug
Antihypertensive agent	21131474	Hydrochlorothiazide 25 MG / valsartan 160 MG Oral Tablet by Mawdsley-Brooks	OMOP374411	RxNorm Extension	Drug
Antihypertensive agent	21131475	Hydrochlorothiazide 25 MG / valsartan 160 MG Oral Tablet by Actavis	OMOP374420	RxNorm Extension	Drug
Antihypertensive agent	21131476	Hydrochlorothiazide 25 MG / valsartan 160 MG Oral Tablet Box of 28 by Alliance	OMOP374425	RxNorm Extension	Drug
Antihypertensive agent	21131477	Hydrochlorothiazide 25 MG / valsartan 160 MG Oral Tablet [Co-Diovan] Box of 28 by DE	OMOP374445	RxNorm Extension	Drug
Antihypertensive agent	21131478	Hydrochlorothiazide 12.5 MG / valsartan 80 MG Oral Tablet by Mawdsley-Brooks	OMOP374453	RxNorm Extension	Drug
Antihypertensive agent	21131479	Hydrochlorothiazide 12.5 MG / valsartan 80 MG Oral Tablet by Waymade	OMOP374455	RxNorm Extension	Drug
Antihypertensive agent	21131480	Hydrochlorothiazide 12.5 MG / valsartan 80 MG Oral Tablet Box of 28 by Alliance	OMOP374465	RxNorm Extension	Drug
Antihypertensive agent	21131481	Hydrochlorothiazide 12.5 MG / valsartan 160 MG Oral Tablet by Generics	OMOP374492	RxNorm Extension	Drug
Antihypertensive agent	21131482	Hydrochlorothiazide 12.5 MG / valsartan 160 MG Oral Tablet Box of 28 by Alliance	OMOP374507	RxNorm Extension	Drug
Antihypertensive agent	21131483	Hydrochlorothiazide 12.5 MG / valsartan 160 MG Oral Tablet [Co-Diovan] Box of 28 by DE	OMOP374530	RxNorm Extension	Drug
Antihypertensive agent	21131484	irbesartan Oral Suspension	OMOP374536	RxNorm Extension	Drug
Antihypertensive agent	21131485	irbesartan 150 MG Oral Tablet by Aptil	OMOP374575	RxNorm Extension	Drug
Antihypertensive agent	21131486	irbesartan 150 MG Oral Tablet Box of 28 by Dowelhurst	OMOP374613	RxNorm Extension	Drug
Antihypertensive agent	21131487	irbesartan 150 MG Oral Tablet [Aprovel] by Mawdsley-Brooks	OMOP374615	RxNorm Extension	Drug
Antihypertensive agent	21131488	irbesartan 300 MG Oral Tablet by Sigma-Tau	OMOP374652	RxNorm Extension	Drug
Antihypertensive agent	21131489	irbesartan 300 MG Oral Tablet by A A H	OMOP374663	RxNorm Extension	Drug
Antihypertensive agent	21131490	irbesartan 300 MG Oral Tablet Box of 28 by Actavis	OMOP374692	RxNorm Extension	Drug
Antihypertensive agent	21131491	irbesartan 300 MG Oral Tablet [Aprovel]	OMOP374695	RxNorm Extension	Drug
Antihypertensive agent	21131492	irbesartan 300 MG Oral Tablet [Aprovel] by Lexon	OMOP374701	RxNorm Extension	Drug
Antihypertensive agent	21131493	irbesartan 300 MG Oral Tablet [Aprovel] by Dowelhurst	OMOP374702	RxNorm Extension	Drug
Antihypertensive agent	21131494	irbesartan 300 MG Oral Tablet [Ifirmasta] Box of 28 by Consilient	OMOP374718	RxNorm Extension	Drug
Antihypertensive agent	21131495	irbesartan 300 MG Oral Tablet [Sabervel] by Aspire	OMOP374720	RxNorm Extension	Drug
Antihypertensive agent	21131496	irbesartan 75 MG Oral Tablet by Alliance	OMOP374739	RxNorm Extension	Drug
Antihypertensive agent	21131497	irbesartan 75 MG Oral Tablet by Sovereign	OMOP374750	RxNorm Extension	Drug
Antihypertensive agent	21131498	irbesartan 75 MG Oral Tablet Box of 28 by Alliance	OMOP374764	RxNorm Extension	Drug
Antihypertensive agent	21131499	irbesartan 75 MG Oral Tablet Box of 28 by DE	OMOP374767	RxNorm Extension	Drug
Antihypertensive agent	21131500	irbesartan 75 MG Oral Tablet [Aprovel]	OMOP374784	RxNorm Extension	Drug
Antihypertensive agent	21131502	Hydrochlorothiazide 25 MG / irbesartan 300 MG Oral Tablet [CoAprovel] by Sanofi	OMOP374845	RxNorm Extension	Drug
Antihypertensive agent	21131503	Hydrochlorothiazide 12.5 MG / irbesartan 150 MG Oral Tablet Box of 28 by Mawdsley-Brooks	OMOP374862	RxNorm Extension	Drug
Antihypertensive agent	21131504	Hydrochlorothiazide 12.5 MG / irbesartan 150 MG Oral Tablet [CoAprovel] by Sigma-Tau	OMOP374879	RxNorm Extension	Drug
Antihypertensive agent	21131505	Hydrochlorothiazide 12.5 MG / irbesartan 150 MG Oral Tablet [CoAprovel] by Waymade	OMOP374880	RxNorm Extension	Drug
Antihypertensive agent	21131506	Hydrochlorothiazide 12.5 MG / irbesartan 150 MG Oral Tablet [CoAprovel] Box of 28 by Waymade	OMOP374889	RxNorm Extension	Drug
Antihypertensive agent	21131507	Hydrochlorothiazide 12.5 MG / irbesartan 300 MG Oral Tablet by A A H	OMOP374902	RxNorm Extension	Drug
Antihypertensive agent	21131508	Hydrochlorothiazide 12.5 MG / irbesartan 300 MG Oral Tablet by TEVA	OMOP374904	RxNorm Extension	Drug
Antihypertensive agent	21131509	Hydrochlorothiazide 12.5 MG / irbesartan 300 MG Oral Tablet Box of 28 by A A H	OMOP374913	RxNorm Extension	Drug
Antihypertensive agent	21131860	Triamterene 50 MG Oral Capsule [Dytac] by Sigma-Tau	OMOP380987	RxNorm Extension	Drug
Antihypertensive agent	21131861	Chlorthalidone 50 MG / Triamterene 50 MG Oral Tablet [Kalspare]	OMOP380998	RxNorm Extension	Drug
Antihypertensive agent	21131862	Hydrochlorothiazide 25 MG / Triamterene 50 MG Oral Tablet [Dyazide] by Sigma-Tau	OMOP381027	RxNorm Extension	Drug
Antihypertensive agent	21131863	benzthiazide / Triamterene Oral Capsule [Dytide]	OMOP381061	RxNorm Extension	Drug
Antihypertensive agent	21131901	telmisartan 40 MG Oral Tablet by Lexon	OMOP381758	RxNorm Extension	Drug
Antihypertensive agent	21131902	telmisartan 40 MG Oral Tablet Box of 28 by Mawdsley-Brooks	OMOP381763	RxNorm Extension	Drug
Antihypertensive agent	21131903	telmisartan 40 MG Oral Tablet Box of 28 by Alliance	OMOP381767	RxNorm Extension	Drug
Antihypertensive agent	21131904	telmisartan 40 MG Oral Tablet [Micardis] Box of 28 by Mawdsley-Brooks	OMOP381788	RxNorm Extension	Drug
Antihypertensive agent	21131905	telmisartan 40 MG Oral Tablet [Micardis] Box of 28 by Waymade	OMOP381791	RxNorm Extension	Drug
Antihypertensive agent	21131906	telmisartan 20 MG Oral Tablet Box of 28 by Dowelhurst	OMOP381828	RxNorm Extension	Drug
Antihypertensive agent	21131907	telmisartan 80 MG Oral Tablet by Waymade	OMOP381858	RxNorm Extension	Drug
Antihypertensive agent	21131908	telmisartan 80 MG Oral Tablet [Tolura]	OMOP381897	RxNorm Extension	Drug
Antihypertensive agent	21131909	telmisartan 80 MG Oral Tablet [Tolura] by Consilient	OMOP381898	RxNorm Extension	Drug
Antihypertensive agent	21131910	telmisartan 80 MG Oral Tablet [Tolura] Box of 28	OMOP381900	RxNorm Extension	Drug
Antihypertensive agent	21131911	Hydrochlorothiazide 25 MG / telmisartan 80 MG Oral Tablet [MicardisPlus]	OMOP381938	RxNorm Extension	Drug
Antihypertensive agent	21131912	Hydrochlorothiazide 25 MG / telmisartan 80 MG Oral Tablet [Actelsar HCT]	OMOP381946	RxNorm Extension	Drug
Antihypertensive agent	21131913	Hydrochlorothiazide 25 MG / telmisartan 80 MG Oral Tablet [Actelsar HCT] Box of 28 by Actavis	OMOP381949	RxNorm Extension	Drug
Antihypertensive agent	21131914	Hydrochlorothiazide 12.5 MG / telmisartan 80 MG Oral Tablet [MicardisPlus] Box of 28 by Sigma-Tau	OMOP381980	RxNorm Extension	Drug
Antihypertensive agent	21131949	Spironolactone 50 MG Oral Tablet Box of 28 by Alliance	OMOP382420	RxNorm Extension	Drug
Antihypertensive agent	21131950	Spironolactone 50 MG Oral Tablet Box of 30 by Kent	OMOP382429	RxNorm Extension	Drug
Antihypertensive agent	21131951	Spironolactone 50 MG Oral Tablet Box of 30 by TEVA	OMOP382433	RxNorm Extension	Drug
Antihypertensive agent	21131952	Spironolactone 1.25 MG/ML Oral Solution	OMOP382459	RxNorm Extension	Drug
Antihypertensive agent	21131953	Spironolactone 100 MG Oral Tablet Box of 28 by Almus	OMOP382510	RxNorm Extension	Drug
Antihypertensive agent	21131954	Spironolactone 100 MG Oral Tablet Box of 30 by Ivax	OMOP382516	RxNorm Extension	Drug
Antihypertensive agent	21131955	Spironolactone 100 MG Oral Tablet [Aldactone] Box of 28	OMOP382528	RxNorm Extension	Drug
Antihypertensive agent	21131956	Spironolactone 100 MG Oral Tablet [Aldactone] Box of 100 by Waymade	OMOP382536	RxNorm Extension	Drug
Antihypertensive agent	21131957	Spironolactone 15 MG/ML	OMOP382541	RxNorm Extension	Drug
Antihypertensive agent	21131958	Spironolactone 2.5 MG/ML	OMOP382552	RxNorm Extension	Drug
Antihypertensive agent	21131960	Spironolactone 40 MG/ML Oral Solution	OMOP382578	RxNorm Extension	Drug
Antihypertensive agent	21131962	Spironolactone 0.8 MG/ML	OMOP382590	RxNorm Extension	Drug
Antihypertensive agent	21131965	Spironolactone 0.6 MG/ML Oral Suspension	OMOP382629	RxNorm Extension	Drug
Antihypertensive agent	21131966	Spironolactone 25 MG Oral Tablet Box of 28 by Waymade	OMOP382653	RxNorm Extension	Drug
Antihypertensive agent	21131967	Spironolactone 25 MG Oral Tablet Box of 28 by A A H	OMOP382655	RxNorm Extension	Drug
Antihypertensive agent	21131968	Spironolactone 25 MG Oral Tablet Box of 28 by Dr Reddy's	OMOP382656	RxNorm Extension	Drug
Antihypertensive agent	21131969	Furosemide 20 MG / Spironolactone 50 MG [Lasilactone]	OMOP382678	RxNorm Extension	Drug
Antihypertensive agent	21131970	Furosemide 20 MG / Spironolactone 50 MG Oral Capsule [Lasilactone] by Sigma-Tau	OMOP382685	RxNorm Extension	Drug
Antihypertensive agent	21131971	Furosemide 20 MG / Spironolactone 50 MG Oral Capsule [Lasilactone] Box of 30 by Dowelhurst	OMOP382698	RxNorm Extension	Drug
Antihypertensive agent	21131972	Hydroflumethiazide 50 MG / Spironolactone 50 MG Oral Tablet [Aldactide] Box of 100 by Pfizer	OMOP382713	RxNorm Extension	Drug
Antihypertensive agent	21131973	Hydroflumethiazide 50 MG / Spironolactone 50 MG Oral Tablet [Co-flumactone] Box of 28	OMOP382716	RxNorm Extension	Drug
Antihypertensive agent	21132078	Pindolol 5 MG Oral Tablet [Visken] Box of 56 by AMCo	OMOP384291	RxNorm Extension	Drug
Antihypertensive agent	21132092	Metolazone 5 MG Oral Tablet Box of 50	OMOP384637	RxNorm Extension	Drug
Antihypertensive agent	21132188	Captopril 50 MG Oral Tablet by Phoenix Labs	OMOP386392	RxNorm Extension	Drug
Antihypertensive agent	21132189	Captopril 50 MG Oral Tablet by Actavis	OMOP386406	RxNorm Extension	Drug
Antihypertensive agent	21132190	Captopril 50 MG Oral Tablet Box of 14	OMOP386408	RxNorm Extension	Drug
Antihypertensive agent	21132191	Captopril 50 MG Oral Tablet Box of 56 by Sigma-Tau	OMOP386419	RxNorm Extension	Drug
Antihypertensive agent	21132192	Captopril 50 MG Oral Tablet Box of 56 by Actavis	OMOP386428	RxNorm Extension	Drug
Antihypertensive agent	21132193	Captopril 50 MG Oral Tablet [Ecopace] Box of 56	OMOP386440	RxNorm Extension	Drug
Antihypertensive agent	21132194	Captopril 50 MG Oral Tablet [Capoten] by Bristol Myers Squibb	OMOP386446	RxNorm Extension	Drug
Antihypertensive agent	21132195	Captopril 50 MG Oral Tablet [Capoten] Box of 14 by Sigma-Tau	OMOP386449	RxNorm Extension	Drug
Antihypertensive agent	21132196	Captopril 50 MG Oral Tablet [Capoten] Box of 56 by Stephar	OMOP386454	RxNorm Extension	Drug
Antihypertensive agent	21132197	Captopril 25 MG Oral Tablet by Bristol Myers Squibb	OMOP386483	RxNorm Extension	Drug
Antihypertensive agent	21132198	Captopril 25 MG Oral Tablet by Accord	OMOP386485	RxNorm Extension	Drug
Antihypertensive agent	21132199	Captopril 25 MG Oral Tablet by Alliance	OMOP386491	RxNorm Extension	Drug
Antihypertensive agent	21132200	Captopril 25 MG Oral Tablet Box of 60 by Dowelhurst	OMOP386519	RxNorm Extension	Drug
Antihypertensive agent	21132201	Captopril 25 MG Oral Tablet [Capoten] by Stephar	OMOP386533	RxNorm Extension	Drug
Antihypertensive agent	21132202	Captopril 25 MG Oral Tablet [Capoten] Box of 56 by Stephar	OMOP386541	RxNorm Extension	Drug
Antihypertensive agent	21132203	Captopril 25 MG Oral Tablet [Capoten] Box of 60 by Waymade	OMOP386547	RxNorm Extension	Drug
Antihypertensive agent	21132204	Captopril 0.7 MG/ML Oral Solution	OMOP386588	RxNorm Extension	Drug
Antihypertensive agent	21132206	Captopril 1 MG/ML	OMOP386638	RxNorm Extension	Drug
Antihypertensive agent	21132208	Captopril 12.5 MG Oral Tablet Box of 56 by Bristol Myers Squibb	OMOP386709	RxNorm Extension	Drug
Antihypertensive agent	21132209	Captopril 12.5 MG Oral Tablet Box of 56 by Tillomed	OMOP386716	RxNorm Extension	Drug
Antihypertensive agent	21132210	Captopril 12.5 MG Oral Tablet Box of 56 by Waymade	OMOP386718	RxNorm Extension	Drug
Antihypertensive agent	21132211	Captopril 12.5 MG Oral Tablet Box of 56 by Dowelhurst	OMOP386723	RxNorm Extension	Drug
Antihypertensive agent	21132212	Captopril 12.5 MG Oral Tablet [Capoten] Box of 56 by Bristol Myers Squibb	OMOP386739	RxNorm Extension	Drug
Antihypertensive agent	21132213	Captopril 0.1 MG/ML Oral Solution	OMOP386764	RxNorm Extension	Drug
Antihypertensive agent	21132216	Captopril 1.25 MG/ML Oral Solution	OMOP386800	RxNorm Extension	Drug
Antihypertensive agent	21132218	Captopril 50 MG / Hydrochlorothiazide 25 MG Oral Tablet [Capozide] Box of 30 by Bristol Myers Squibb	OMOP386858	RxNorm Extension	Drug
Antihypertensive agent	21132219	Captopril 50 MG / Hydrochlorothiazide 25 MG Oral Tablet [Co-zidocapt] by Tillomed	OMOP386862	RxNorm Extension	Drug
Antihypertensive agent	21132220	Captopril 50 MG / Hydrochlorothiazide 25 MG Oral Tablet [Co-zidocapt] Box of 28 by Kent	OMOP386868	RxNorm Extension	Drug
Antihypertensive agent	21132221	Captopril 25 MG / Hydrochlorothiazide 12.5 MG Oral Tablet [Co-zidocapt] by Alliance	OMOP386887	RxNorm Extension	Drug
Antihypertensive agent	21132222	Captopril 25 MG / Hydrochlorothiazide 12.5 MG Oral Tablet [Co-zidocapt] Box of 30	OMOP386894	RxNorm Extension	Drug
Antihypertensive agent	21132223	Captopril 25 MG / Hydrochlorothiazide 12.5 MG Oral Tablet [Capozide] Box of 28 by Bristol Myers Squibb	OMOP386901	RxNorm Extension	Drug
Antihypertensive agent	21132561	Minoxidil Vaginal Gel	OMOP393419	RxNorm Extension	Drug
Antihypertensive agent	21132562	Minoxidil 2.5 MG Oral Tablet [Loniten] by Mawdsley-Brooks	OMOP393431	RxNorm Extension	Drug
Antihypertensive agent	21132563	Minoxidil 5 MG Oral Tablet [Loniten]	OMOP393441	RxNorm Extension	Drug
Antihypertensive agent	21132564	Minoxidil 5 MG Oral Tablet [Loniten] Box of 60 by Lexon	OMOP393458	RxNorm Extension	Drug
Antihypertensive agent	21132566	Minoxidil 20 MG/ML Topical Solution [Regaine] by Pfizer	OMOP393475	RxNorm Extension	Drug
Antihypertensive agent	21132691	Chlorthalidone 50 MG Oral Tablet by A A H	OMOP395892	RxNorm Extension	Drug
Antihypertensive agent	21132692	Chlorthalidone 50 MG Oral Tablet by Sovereign	OMOP395893	RxNorm Extension	Drug
Antihypertensive agent	21132694	Atenolol / Chlorthalidone Oral Solution	OMOP395909	RxNorm Extension	Drug
Antihypertensive agent	21132695	Atenolol / Chlorthalidone Oral Suspension [Co-tenidone]	OMOP395912	RxNorm Extension	Drug
Antihypertensive agent	21132696	Atenolol / Chlorthalidone Oral Tablet [Atenix Co]	OMOP395914	RxNorm Extension	Drug
Antihypertensive agent	21132697	Atenolol 50 MG / Chlorthalidone 12.5 MG [Co-tenidone]	OMOP395917	RxNorm Extension	Drug
Antihypertensive agent	21132698	Atenolol 50 MG / Chlorthalidone 12.5 MG Oral Tablet [Tenoret] by Mawdsley-Brooks	OMOP395965	RxNorm Extension	Drug
Antihypertensive agent	21132699	Atenolol 100 MG / Chlorthalidone 25 MG Oral Tablet [Atenix Co] Box of 28 by Ashbourne	OMOP395987	RxNorm Extension	Drug
Antihypertensive agent	21132700	Atenolol 100 MG / Chlorthalidone 25 MG Oral Tablet [Co-tenidone] by Sigma-Tau	OMOP395997	RxNorm Extension	Drug
Antihypertensive agent	21132701	Atenolol 100 MG / Chlorthalidone 25 MG Oral Tablet [Co-tenidone] by A A H	OMOP396002	RxNorm Extension	Drug
Antihypertensive agent	21132702	Atenolol 100 MG / Chlorthalidone 25 MG Oral Tablet [Co-tenidone] Box of 28 by TEVA	OMOP396021	RxNorm Extension	Drug
Antihypertensive agent	21132703	Atenolol 100 MG / Chlorthalidone 25 MG Oral Tablet [Tenoretic] by Dowelhurst	OMOP396035	RxNorm Extension	Drug
Antihypertensive agent	21132967	Indapamide Extended Release Oral Tablet [Varbim XL]	OMOP400318	RxNorm Extension	Drug
Antihypertensive agent	21132968	Indapamide 1.5 MG Extended Release Oral Tablet by Sandoz	OMOP400333	RxNorm Extension	Drug
Antihypertensive agent	21132969	Indapamide 1.5 MG Extended Release Oral Tablet Box of 30	OMOP400340	RxNorm Extension	Drug
Antihypertensive agent	21132970	Indapamide 1.5 MG Extended Release Oral Tablet Box of 30 by Waymade	OMOP400346	RxNorm Extension	Drug
Antihypertensive agent	21132971	Indapamide 1.5 MG Extended Release Oral Tablet [Tensaid XL] Box of 30 by Mylan	OMOP400354	RxNorm Extension	Drug
Antihypertensive agent	21132972	Indapamide 1.5 MG Extended Release Oral Tablet [Ethibide XL] by Genus	OMOP400379	RxNorm Extension	Drug
Antihypertensive agent	21132973	Indapamide 1.5 MG Extended Release Oral Tablet [Rawel XL] Box of 30 by Consilient	OMOP400397	RxNorm Extension	Drug
Antihypertensive agent	21132974	Indapamide 2.5 MG Oral Tablet Box of 28 by Waymade	OMOP400435	RxNorm Extension	Drug
Antihypertensive agent	21132975	Indapamide 2.5 MG Oral Tablet Box of 30 by Ranbaxy	OMOP400449	RxNorm Extension	Drug
Antihypertensive agent	21132976	Indapamide 2.5 MG Oral Tablet Box of 30 by Actavis	OMOP400453	RxNorm Extension	Drug
Antihypertensive agent	21132977	Indapamide 2.5 MG Oral Tablet [Natrilix] Box of 30 by Mawdsley-Brooks	OMOP400482	RxNorm Extension	Drug
Antihypertensive agent	21132978	Indapamide 1.25 MG / Perindopril 5 MG Oral Tablet [Coversyl] Box of 30 by DE	OMOP400506	RxNorm Extension	Drug
Antihypertensive agent	21132982	Prazosin 0.5 MG Oral Tablet Box of 56 by Ivax	OMOP400700	RxNorm Extension	Drug
Antihypertensive agent	21132983	Prazosin 0.5 MG Oral Tablet [Hypovase] Box of 60	OMOP400709	RxNorm Extension	Drug
Antihypertensive agent	21132984	Prazosin 2 MG [Hypovase]	OMOP400773	RxNorm Extension	Drug
Antihypertensive agent	21132985	Prazosin 2 MG Oral Tablet by A A H	OMOP400775	RxNorm Extension	Drug
Antihypertensive agent	21132986	Prazosin 2 MG Oral Tablet [Hypovase] Box of 56	OMOP400789	RxNorm Extension	Drug
Antihypertensive agent	21133083	Furosemide 20 MG Oral Tablet Box of 28 by Mawdsley-Brooks	OMOP402636	RxNorm Extension	Drug
Antihypertensive agent	21133084	Furosemide 20 MG Oral Tablet Box of 28 by Alliance	OMOP402643	RxNorm Extension	Drug
Antihypertensive agent	21133085	Furosemide 20 MG Oral Tablet Box of 28 by TEVA	OMOP402649	RxNorm Extension	Drug
Antihypertensive agent	21133086	Furosemide 20 MG Oral Tablet Box of 28 by Actavis	OMOP402650	RxNorm Extension	Drug
Antihypertensive agent	21133087	Furosemide 20 MG Oral Tablet Box of 250 by Sandoz	OMOP402658	RxNorm Extension	Drug
Antihypertensive agent	21133088	Furosemide 500 MG Oral Tablet [Diuresal] by Ennogen	OMOP402734	RxNorm Extension	Drug
Antihypertensive agent	21133089	Furosemide 500 MG Oral Tablet [Lasix] by Sanofi	OMOP402738	RxNorm Extension	Drug
Antihypertensive agent	21133092	Furosemide 40 MG Oral Tablet by Bristol Myers Squibb	OMOP402771	RxNorm Extension	Drug
Antihypertensive agent	21133093	Furosemide 40 MG Oral Tablet by A A H	OMOP402785	RxNorm Extension	Drug
Antihypertensive agent	21133094	Furosemide 40 MG Oral Tablet Box of 1000 by Bristol Myers Squibb	OMOP402819	RxNorm Extension	Drug
Antihypertensive agent	21133095	Furosemide 1.6 MG/ML Oral Solution	OMOP402858	RxNorm Extension	Drug
Antihypertensive agent	21133097	Furosemide 8 MG/ML Oral Solution [Frusol]	OMOP402913	RxNorm Extension	Drug
Antihypertensive agent	21133098	Furosemide 100 MG/ML	OMOP402929	RxNorm Extension	Drug
Antihypertensive agent	21133100	Furosemide / Potassium Chloride Extended Release Oral Tablet [Lasikal]	OMOP402964	RxNorm Extension	Drug
Antihypertensive agent	21133101	Amiloride 2.5 MG / Furosemide 20 MG Oral Tablet [Co-amilofruse] by Sigma-Tau	OMOP403000	RxNorm Extension	Drug
Antihypertensive agent	21133102	Amiloride 2.5 MG / Furosemide 20 MG Oral Tablet [Co-amilofruse] by Waymade	OMOP403002	RxNorm Extension	Drug
Antihypertensive agent	21133103	Amiloride 2.5 MG / Furosemide 20 MG Oral Tablet [Co-amilofruse] Box of 56 by Alliance	OMOP403029	RxNorm Extension	Drug
Antihypertensive agent	21133105	Amiloride 2 MG/ML / Furosemide 16 MG/ML Oral Suspension	OMOP403057	RxNorm Extension	Drug
Antihypertensive agent	21133106	Amiloride 10 MG / Furosemide 80 MG Oral Tablet [Co-amilofruse] by Alliance	OMOP403079	RxNorm Extension	Drug
Antihypertensive agent	21133107	Amiloride 10 MG / Furosemide 80 MG Oral Tablet [Co-amilofruse] by Wockhardt	OMOP403084	RxNorm Extension	Drug
Antihypertensive agent	21133108	Amiloride 10 MG / Furosemide 80 MG Oral Tablet [Co-amilofruse] Box of 28 by Phoenix Labs	OMOP403089	RxNorm Extension	Drug
Antihypertensive agent	21133109	Amiloride 10 MG / Furosemide 80 MG Oral Tablet [Co-amilofruse] Box of 28 by Alliance	OMOP403093	RxNorm Extension	Drug
Antihypertensive agent	21133110	Amiloride 10 MG / Furosemide 80 MG Oral Tablet [Co-amilofruse] Box of 28 by DE	OMOP403095	RxNorm Extension	Drug
Antihypertensive agent	21133111	Amiloride 0.25 MG/ML / Furosemide 2 MG/ML Oral Suspension	OMOP403105	RxNorm Extension	Drug
Antihypertensive agent	21133113	Amiloride 5 MG / Furosemide 40 MG Oral Tablet [Co-amilofruse] Box of 28 by Kent	OMOP403186	RxNorm Extension	Drug
Antihypertensive agent	21133114	Amiloride 5 MG / Furosemide 40 MG Oral Tablet [Co-amilofruse] Box of 28 by Sandoz	OMOP403187	RxNorm Extension	Drug
Antihypertensive agent	21133115	Amiloride 5 MG / Furosemide 40 MG Oral Tablet [Co-amilofruse] Box of 28 by Sigma-Tau	OMOP403188	RxNorm Extension	Drug
Antihypertensive agent	21133116	Amiloride 5 MG / Furosemide 40 MG Oral Tablet [Co-amilofruse] Box of 28 by Actavis	OMOP403197	RxNorm Extension	Drug
Antihypertensive agent	21133131	Nadolol 80 MG Oral Tablet [Corgard] Box of 28 by Mawdsley-Brooks	OMOP403595	RxNorm Extension	Drug
Antihypertensive agent	21133133	Bendroflumethiazide 5 MG / Nadolol 80 MG Oral Tablet [Corgaretic] Box of 28 by Sanofi	OMOP403631	RxNorm Extension	Drug
Antihypertensive agent	21133134	Bendroflumethiazide 5 MG / Nadolol 40 MG [Corgaretic]	OMOP403632	RxNorm Extension	Drug
Antihypertensive agent	21133161	Nifedipine Oral Solution	OMOP403959	RxNorm Extension	Drug
Antihypertensive agent	21133162	Nifedipine Oral Suspension	OMOP403961	RxNorm Extension	Drug
Antihypertensive agent	21133164	Nifedipine 20 MG [Tensipine MR]	OMOP403986	RxNorm Extension	Drug
Antihypertensive agent	21133165	Nifedipine 20 MG [Adipin]	OMOP403987	RxNorm Extension	Drug
Antihypertensive agent	21133166	Nifedipine 20 MG [Hypolar]	OMOP403995	RxNorm Extension	Drug
Antihypertensive agent	21133167	Nifedipine 20 MG Extended Release Oral Tablet by Colorama	OMOP404014	RxNorm Extension	Drug
Antihypertensive agent	21133168	Nifedipine 20 MG Extended Release Oral Tablet [Adipin]	OMOP404057	RxNorm Extension	Drug
Antihypertensive agent	21133169	Nifedipine 20 MG Extended Release Oral Tablet [Nifedipress MR] Box of 56	OMOP404069	RxNorm Extension	Drug
Antihypertensive agent	21133170	Nifedipine 20 MG Extended Release Oral Tablet [Adalat LA] Box of 14	OMOP404107	RxNorm Extension	Drug
Antihypertensive agent	21133171	Nifedipine 20 MG Extended Release Oral Tablet [Adalat] Box of 56 by DE	OMOP404134	RxNorm Extension	Drug
Antihypertensive agent	21133172	Nifedipine 20 MG Extended Release Oral Tablet [Adalat] Box of 100 by Waymade	OMOP404148	RxNorm Extension	Drug
Antihypertensive agent	21133173	Nifedipine 10 MG Oral Capsule by Co-Pharma	OMOP404166	RxNorm Extension	Drug
Antihypertensive agent	21133174	Nifedipine 10 MG Oral Capsule by Boots	OMOP404172	RxNorm Extension	Drug
Antihypertensive agent	21133175	Nifedipine 10 MG Oral Capsule [Adalat] by Mawdsley-Brooks	OMOP404189	RxNorm Extension	Drug
Antihypertensive agent	21133176	Nifedipine 10 MG Oral Capsule [Adalat] by DE	OMOP404195	RxNorm Extension	Drug
Antihypertensive agent	21133177	Nifedipine 10 MG Oral Capsule [Angiopine] Box of 84 by Ashbourne	OMOP404217	RxNorm Extension	Drug
Antihypertensive agent	21133178	Nifedipine 10 MG Extended Release Oral Tablet by Ethigen	OMOP404228	RxNorm Extension	Drug
Antihypertensive agent	21133179	Nifedipine 10 MG Extended Release Oral Tablet [Angiopine MR] Box of 56	OMOP404260	RxNorm Extension	Drug
Antihypertensive agent	21133180	Nifedipine 10 MG Extended Release Oral Tablet [Cardilate MR] by TEVA	OMOP404278	RxNorm Extension	Drug
Antihypertensive agent	21133181	Nifedipine 10 MG Extended Release Oral Tablet [Hypolar] Box of 56 by Sandoz	OMOP404289	RxNorm Extension	Drug
Antihypertensive agent	21133183	Nifedipine 30 MG [Nimodrel XL]	OMOP404294	RxNorm Extension	Drug
Antihypertensive agent	21133184	Nifedipine 30 MG [Valni]	OMOP404298	RxNorm Extension	Drug
Antihypertensive agent	21133185	Nifedipine 30 MG Extended Release Oral Tablet Box of 28 by Ennogen	OMOP404320	RxNorm Extension	Drug
Antihypertensive agent	21133186	Nifedipine 30 MG Extended Release Oral Tablet [Neozipine XL] by Kent	OMOP404334	RxNorm Extension	Drug
Antihypertensive agent	21133187	Nifedipine 30 MG Extended Release Oral Tablet [Valni] Box of 28 by Zentiva	OMOP404346	RxNorm Extension	Drug
Antihypertensive agent	21133188	Nifedipine 0.4 MG/ML Oral Suspension	OMOP404383	RxNorm Extension	Drug
Antihypertensive agent	21133189	Nifedipine 1 MG/ML	OMOP404394	RxNorm Extension	Drug
Antihypertensive agent	21133190	Nifedipine 60 MG Extended Release Oral Tablet [Nimodrel XL]	OMOP404409	RxNorm Extension	Drug
Antihypertensive agent	21133191	Nifedipine 60 MG Extended Release Oral Tablet [Neozipine XL] Box of 28	OMOP404415	RxNorm Extension	Drug
Antihypertensive agent	21133192	Nifedipine 0.44 MG/ML Oral Suspension	OMOP404452	RxNorm Extension	Drug
Antihypertensive agent	21133193	Nifedipine 5 MG Oral Capsule Box of 84 by Mylan	OMOP404471	RxNorm Extension	Drug
Antihypertensive agent	21133194	Nifedipine 5 MG/ML	OMOP404511	RxNorm Extension	Drug
Antihypertensive agent	21133195	Nifedipine 12 MG/ML Oral Suspension	OMOP404519	RxNorm Extension	Drug
Antihypertensive agent	21133252	Bumetanide 1 MG Oral Tablet by DE	OMOP405546	RxNorm Extension	Drug
Antihypertensive agent	21133253	Bumetanide 1 MG Oral Tablet Box of 28	OMOP405555	RxNorm Extension	Drug
Antihypertensive agent	21133254	Bumetanide 1 MG Oral Tablet Box of 28 by Generics	OMOP405556	RxNorm Extension	Drug
Antihypertensive agent	21133255	Bumetanide 5 MG Oral Tablet Box of 28 by A A H	OMOP405614	RxNorm Extension	Drug
Antihypertensive agent	21133256	Bumetanide 5 MG Oral Tablet [Burinex] Box of 28	OMOP405621	RxNorm Extension	Drug
Antihypertensive agent	21133257	Amiloride 5 MG / Bumetanide 1 MG Oral Tablet Box of 28 by DE	OMOP405647	RxNorm Extension	Drug
Antihypertensive agent	21133273	Nimodipine 0.2 MG/ML [Nimotop]	OMOP405962	RxNorm Extension	Drug
Antihypertensive agent	21133274	Nimodipine 0.2 MG/ML Injection [Nimotop]	OMOP405964	RxNorm Extension	Drug
Antihypertensive agent	21133276	Atenolol 50 MG Oral Tablet by Accord	OMOP405986	RxNorm Extension	Drug
Antihypertensive agent	21133277	Atenolol 50 MG Oral Tablet by Zentiva	OMOP406006	RxNorm Extension	Drug
Antihypertensive agent	21133278	Atenolol 50 MG Oral Tablet Box of 28	OMOP406009	RxNorm Extension	Drug
Antihypertensive agent	21133279	Atenolol 50 MG Oral Tablet Box of 28 by Crescent	OMOP406017	RxNorm Extension	Drug
Antihypertensive agent	21133280	Atenolol 50 MG Oral Tablet Box of 28 by Kent	OMOP406019	RxNorm Extension	Drug
Antihypertensive agent	21133281	Atenolol 50 MG Oral Tablet Box of 28 by Alliance	OMOP406025	RxNorm Extension	Drug
Antihypertensive agent	21133282	Atenolol 50 MG Oral Tablet Box of 28 by Actavis	OMOP406032	RxNorm Extension	Drug
Antihypertensive agent	21133283	Atenolol 50 MG Oral Tablet [Tenormin LS] Box of 28 by Waymade	OMOP406052	RxNorm Extension	Drug
Antihypertensive agent	21133284	Atenolol 100 MG Oral Tablet by Kent	OMOP406072	RxNorm Extension	Drug
Antihypertensive agent	21133285	Atenolol 100 MG Oral Tablet Box of 28	OMOP406094	RxNorm Extension	Drug
Antihypertensive agent	21133286	Atenolol 100 MG Oral Tablet Box of 28 by Boston	OMOP406103	RxNorm Extension	Drug
Antihypertensive agent	21133287	Atenolol 100 MG Oral Tablet Box of 28 by Actavis	OMOP406117	RxNorm Extension	Drug
Antihypertensive agent	21133288	Atenolol 100 MG Oral Tablet Box of 28 by Almus	OMOP406122	RxNorm Extension	Drug
Antihypertensive agent	21133289	Atenolol 25 MG Oral Tablet Box of 28 by Crescent	OMOP406175	RxNorm Extension	Drug
Antihypertensive agent	21133290	Atenolol 25 MG Oral Tablet Box of 28 by Sandoz	OMOP406178	RxNorm Extension	Drug
Antihypertensive agent	21133291	Atenolol 25 MG Oral Tablet Box of 28 by Alliance	OMOP406183	RxNorm Extension	Drug
Antihypertensive agent	21133292	Atenolol 25 MG Oral Tablet Box of 28 by Actavis	OMOP406190	RxNorm Extension	Drug
Antihypertensive agent	21133293	Atenolol 25 MG Oral Tablet Box of 28 by Ivax	OMOP406191	RxNorm Extension	Drug
Antihypertensive agent	21133372	Bendroflumethiazide Oral Solution	OMOP407480	RxNorm Extension	Drug
Antihypertensive agent	21133373	Bendroflumethiazide Oral Tablet [Urizide]	OMOP407483	RxNorm Extension	Drug
Antihypertensive agent	21133374	Bendroflumethiazide 0.75 MG/ML Oral Suspension	OMOP407490	RxNorm Extension	Drug
Antihypertensive agent	21133375	Bendroflumethiazide 2.5 MG Oral Tablet by A A H	OMOP407523	RxNorm Extension	Drug
Antihypertensive agent	21133376	Bendroflumethiazide 2.5 MG Oral Tablet Box of 28 by A A H	OMOP407549	RxNorm Extension	Drug
Antihypertensive agent	21133377	Bendroflumethiazide 5 MG [Urizide]	OMOP407587	RxNorm Extension	Drug
Antihypertensive agent	21133378	Bendroflumethiazide 5 MG Oral Tablet by Alliance	OMOP407596	RxNorm Extension	Drug
Antihypertensive agent	21133379	Bendroflumethiazide 5 MG Oral Tablet by Wockhardt	OMOP407607	RxNorm Extension	Drug
Antihypertensive agent	21133380	Bendroflumethiazide 5 MG Oral Tablet Box of 28 by Phoenix Labs	OMOP407614	RxNorm Extension	Drug
Antihypertensive agent	21133381	Bendroflumethiazide 5 MG Oral Tablet Box of 500 by Sovereign	OMOP407635	RxNorm Extension	Drug
Antihypertensive agent	21133382	Bendroflumethiazide 2.5 MG / Propranolol 80 MG Oral Capsule [Inderetic]	OMOP407659	RxNorm Extension	Drug
Antihypertensive agent	21133385	Hydrochlorothiazide 50 MG Oral Tablet [Hydrosaluric]	OMOP407761	RxNorm Extension	Drug
Antihypertensive agent	21133386	Hydrochlorothiazide 1.4 MG/ML	OMOP407813	RxNorm Extension	Drug
Antihypertensive agent	21133388	Amiloride 2.5 MG / Hydrochlorothiazide 25 MG Oral Tablet [Co-amilozide] by Sigma-Tau	OMOP407873	RxNorm Extension	Drug
Antihypertensive agent	21133389	Amiloride 5 MG / Hydrochlorothiazide 50 MG [Co-amilozide]	OMOP407903	RxNorm Extension	Drug
Antihypertensive agent	21133390	Amiloride 5 MG / Hydrochlorothiazide 50 MG Oral Tablet [Co-amilozide] by Generics	OMOP407913	RxNorm Extension	Drug
Antihypertensive agent	21133391	Amiloride 5 MG / Hydrochlorothiazide 50 MG Oral Tablet [Co-amilozide] by Waymade	OMOP407918	RxNorm Extension	Drug
Antihypertensive agent	21133392	Amiloride 5 MG / Hydrochlorothiazide 50 MG Oral Tablet [Co-amilozide] Box of 28 by Phoenix Labs	OMOP407933	RxNorm Extension	Drug
Antihypertensive agent	21133393	Amiloride 5 MG / Hydrochlorothiazide 50 MG Oral Tablet [Co-amilozide] Box of 28 by A A H	OMOP407939	RxNorm Extension	Drug
Antihypertensive agent	21133394	Amiloride 5 MG / Hydrochlorothiazide 50 MG Oral Tablet [Co-amilozide] Box of 100	OMOP407949	RxNorm Extension	Drug
Antihypertensive agent	21133395	Amiloride 5 MG / Hydrochlorothiazide 50 MG Oral Tablet [Amilmaxco] Box of 28 by Ashbourne	OMOP407966	RxNorm Extension	Drug
Antihypertensive agent	21133396	Amiloride 5 MG / Hydrochlorothiazide 50 MG Oral Tablet [Synuretic] Box of 500	OMOP407978	RxNorm Extension	Drug
Antihypertensive agent	21133397	Hydrochlorothiazide 25 MG / Losartan 100 MG Oral Tablet by Phoenix Labs	OMOP407987	RxNorm Extension	Drug
Antihypertensive agent	21133398	Hydrochlorothiazide 25 MG / Losartan 100 MG Oral Tablet Box of 28 by Mawdsley-Brooks	OMOP408002	RxNorm Extension	Drug
Antihypertensive agent	21133399	Hydrochlorothiazide 25 MG / Losartan 100 MG Oral Tablet Box of 28 by Sandoz	OMOP408004	RxNorm Extension	Drug
Antihypertensive agent	21133400	Hydrochlorothiazide 25 MG / Losartan 100 MG Oral Tablet Box of 28 by Alliance	OMOP408006	RxNorm Extension	Drug
Antihypertensive agent	21133401	Hydrochlorothiazide 25 MG / Losartan 100 MG Oral Tablet Box of 28 by TEVA	OMOP408013	RxNorm Extension	Drug
Antihypertensive agent	21133402	Hydrochlorothiazide 25 MG / Losartan 100 MG Oral Tablet [Cozaar-Comp] Box of 28 by Sigma-Tau	OMOP408026	RxNorm Extension	Drug
Antihypertensive agent	21133403	Hydrochlorothiazide 12.5 MG / Losartan 100 MG Oral Tablet by DE	OMOP408038	RxNorm Extension	Drug
Antihypertensive agent	21133404	Hydrochlorothiazide 12.5 MG / Losartan 50 MG Oral Tablet Box of 28 by Alliance	OMOP408084	RxNorm Extension	Drug
Antihypertensive agent	21133405	Hydrochlorothiazide 12.5 MG / Losartan 50 MG Oral Tablet [Cozaar-Comp] by Dowelhurst	OMOP408102	RxNorm Extension	Drug
Antihypertensive agent	21133406	Hydrochlorothiazide 12.5 MG / Losartan 50 MG Oral Tablet [Cozaar-Comp] Box of 28 by Lexon	OMOP408110	RxNorm Extension	Drug
Antihypertensive agent	21133693	Indoramin 20 MG Oral Tablet by Alliance	OMOP413163	RxNorm Extension	Drug
Antihypertensive agent	21133694	Indoramin 25 MG Oral Tablet by AMCo	OMOP413200	RxNorm Extension	Drug
Antihypertensive agent	21133707	lacidipine 2 MG Oral Tablet by Waymade	OMOP413518	RxNorm Extension	Drug
Antihypertensive agent	21133708	lacidipine 2 MG Oral Tablet [Motens] Box of 28	OMOP413552	RxNorm Extension	Drug
Antihypertensive agent	21133709	lacidipine 2 MG Oral Tablet [Motens] Box of 28 by Glaxosmithkline	OMOP413560	RxNorm Extension	Drug
Antihypertensive agent	21133710	lacidipine 4 MG Oral Tablet by A A H	OMOP413571	RxNorm Extension	Drug
Antihypertensive agent	21133711	lacidipine 4 MG Oral Tablet by Dowelhurst	OMOP413575	RxNorm Extension	Drug
Antihypertensive agent	21133712	lacidipine 4 MG Oral Tablet Box of 28 by DE	OMOP413583	RxNorm Extension	Drug
Antihypertensive agent	21133713	lacidipine 4 MG Oral Tablet [Motens] Box of 14	OMOP413604	RxNorm Extension	Drug
Antihypertensive agent	21133739	moxonidine 0.3 MG Oral Tablet Box of 28 by Focus	OMOP414020	RxNorm Extension	Drug
Antihypertensive agent	21133740	moxonidine 0.3 MG Oral Tablet Box of 28 by A A H	OMOP414035	RxNorm Extension	Drug
Antihypertensive agent	21133741	moxonidine 0.3 MG Oral Tablet [Physiotens] by Waymade	OMOP414043	RxNorm Extension	Drug
Antihypertensive agent	21133742	moxonidine 0.4 MG Oral Tablet Box of 28 by Sandoz	OMOP414080	RxNorm Extension	Drug
Antihypertensive agent	21133743	moxonidine 0.4 MG Oral Tablet Box of 28 by Tillomed	OMOP414082	RxNorm Extension	Drug
Antihypertensive agent	21133744	moxonidine 0.2 MG Oral Tablet Box of 28 by TEVA	OMOP414156	RxNorm Extension	Drug
Antihypertensive agent	21133745	moxonidine 0.2 MG Oral Tablet Box of 30	OMOP414160	RxNorm Extension	Drug
Antihypertensive agent	21133746	moxonidine 0.2 MG Oral Tablet Box of 60 by Dowelhurst	OMOP414164	RxNorm Extension	Drug
Antihypertensive agent	21133747	moxonidine 0.2 MG Oral Tablet [Physiotens] Box of 28 by Dowelhurst	OMOP414180	RxNorm Extension	Drug
Antihypertensive agent	21133752	nebivolol 2.5 MG Oral Tablet by A A H	OMOP414221	RxNorm Extension	Drug
Antihypertensive agent	21133753	nebivolol 2.5 MG Oral Tablet Box of 28 by Mawdsley-Brooks	OMOP414224	RxNorm Extension	Drug
Antihypertensive agent	21133754	nebivolol 5 MG Oral Tablet by Dowelhurst	OMOP414265	RxNorm Extension	Drug
Antihypertensive agent	21133755	nebivolol 5 MG Oral Tablet Box of 28 by Waymade	OMOP414277	RxNorm Extension	Drug
Antihypertensive agent	21133756	nebivolol 5 MG Oral Tablet Box of 28 by Pliva	OMOP414280	RxNorm Extension	Drug
Antihypertensive agent	21133913	Xipamide 20 MG Oral Tablet [Diurexan] Box of 140	OMOP252907	RxNorm Extension	Drug
Antihypertensive agent	21133929	Cilazapril 5 MG Oral Tablet Box of 28	OMOP253233	RxNorm Extension	Drug
Antihypertensive agent	21133930	Cilazapril 2.5 MG Oral Tablet [Vascace] by Stephar	OMOP253266	RxNorm Extension	Drug
Antihypertensive agent	21133931	Cilazapril 1 MG Oral Tablet [Vascace] Box of 30	OMOP253286	RxNorm Extension	Drug
Antihypertensive agent	21133971	eprosartan 300 MG Oral Tablet [Teveten] by Sigma-Tau	OMOP254054	RxNorm Extension	Drug
Antihypertensive agent	21133972	eprosartan 300 MG Oral Tablet [Teveten] Box of 28 by Mawdsley-Brooks	OMOP254062	RxNorm Extension	Drug
Antihypertensive agent	21133973	eprosartan 300 MG Oral Tablet [Teveten] Box of 56	OMOP254071	RxNorm Extension	Drug
Antihypertensive agent	21133975	eprosartan 600 MG Oral Tablet by Mawdsley-Brooks	OMOP254078	RxNorm Extension	Drug
Antihypertensive agent	21133976	eprosartan 600 MG Oral Tablet [Teveten] Box of 28 by Sigma-Tau	OMOP254110	RxNorm Extension	Drug
Antihypertensive agent	21133977	eprosartan 400 MG Oral Tablet by A A H	OMOP254125	RxNorm Extension	Drug
Antihypertensive agent	21133978	eprosartan 400 MG Oral Tablet Box of 56	OMOP254127	RxNorm Extension	Drug
Antihypertensive agent	21133979	eprosartan 400 MG Oral Tablet Box of 56 by TEVA	OMOP254136	RxNorm Extension	Drug
Antihypertensive agent	21134087	eplerenone 25 MG Oral Tablet Box of 28 by Alliance	OMOP256114	RxNorm Extension	Drug
Antihypertensive agent	21134133	Betaxolol 5 MG/ML Ophthalmic Solution by DE	OMOP256782	RxNorm Extension	Drug
Antihypertensive agent	21134134	Betaxolol 2.5 MG/ML Ophthalmic Solution [Betoptic] by Waymade	OMOP256807	RxNorm Extension	Drug
Antihypertensive agent	21134135	Betaxolol 2.5 MG/ML Ophthalmic Solution [Betoptic] by Lexon	OMOP256810	RxNorm Extension	Drug
Antihypertensive agent	21134491	imidapril 20 MG Oral Tablet [Tanatril] Box of 28	OMOP262744	RxNorm Extension	Drug
Antihypertensive agent	21134492	imidapril 5 MG Oral Tablet [Tanatril]	OMOP262748	RxNorm Extension	Drug
Antihypertensive agent	21134498	aliskiren 150 MG Oral Tablet Box of 28	OMOP262911	RxNorm Extension	Drug
Antihypertensive agent	21134499	aliskiren 150 MG Oral Tablet [Rasilez] by DE	OMOP262917	RxNorm Extension	Drug
Antihypertensive agent	21134500	aliskiren 150 MG Oral Tablet [Rasilez] Box of 28 by Sigma-Tau	OMOP262923	RxNorm Extension	Drug
Antihypertensive agent	21134501	aliskiren 300 MG Oral Tablet [Rasilez] by Lexon	OMOP262939	RxNorm Extension	Drug
Antihypertensive agent	21134502	aliskiren 300 MG Oral Tablet [Rasilez] Box of 28 by Novartis	OMOP262946	RxNorm Extension	Drug
Antihypertensive agent	21134666	Perindopril 2.5 MG Oral Tablet [Coversyl] by Servier	OMOP265878	RxNorm Extension	Drug
Antihypertensive agent	21134667	tolvaptan 15 MG Oral Tablet [Samsca] Box of 10	OMOP265949	RxNorm Extension	Drug
Antihypertensive agent	21134668	tolvaptan 15 MG Oral Tablet [Samsca] Box of 10 by Otsuka	OMOP265950	RxNorm Extension	Drug
Antihypertensive agent	21134669	tolvaptan 15 MG Oral Tablet [Jinarc]	OMOP265952	RxNorm Extension	Drug
Antihypertensive agent	21134670	tolvaptan 60 MG [Jinarc]	OMOP265957	RxNorm Extension	Drug
Antihypertensive agent	21134671	tolvaptan 30 MG Oral Tablet [Jinarc] by Otsuka	OMOP265973	RxNorm Extension	Drug
Antihypertensive agent	21134700	Labetalol 200 MG Oral Tablet by A A H	OMOP266542	RxNorm Extension	Drug
Antihypertensive agent	21134703	Labetalol 0.3 MG/ML Oral Solution	OMOP266630	RxNorm Extension	Drug
Antihypertensive agent	21134704	Labetalol 100 MG Oral Tablet Box of 56 by A A H	OMOP266656	RxNorm Extension	Drug
Antihypertensive agent	21134720	Verapamil Extended Release Oral Tablet [Vera-Til SR]	OMOP267064	RxNorm Extension	Drug
Antihypertensive agent	21134721	Verapamil 120 MG Extended Release Oral Capsule [Univer] Box of 28	OMOP267072	RxNorm Extension	Drug
Antihypertensive agent	21134722	Verapamil 8 MG/ML Oral Solution [Zolvera]	OMOP267162	RxNorm Extension	Drug
Antihypertensive agent	21134723	Verapamil 80 MG Oral Tablet Box of 84 by Kent	OMOP267190	RxNorm Extension	Drug
Antihypertensive agent	21134724	Verapamil 80 MG Oral Tablet Box of 84 by A A H	OMOP267194	RxNorm Extension	Drug
Antihypertensive agent	21134725	Verapamil 9 MG/ML	OMOP267223	RxNorm Extension	Drug
Antihypertensive agent	21134727	Verapamil 160 MG Oral Tablet by A A H	OMOP267253	RxNorm Extension	Drug
Antihypertensive agent	21134728	Verapamil 160 MG Oral Tablet Box of 28 by Kent	OMOP267259	RxNorm Extension	Drug
Antihypertensive agent	21134729	Verapamil 160 MG Oral Tablet Box of 100 by A A H	OMOP267272	RxNorm Extension	Drug
Antihypertensive agent	21134730	Verapamil 240 MG Extended Release Oral Tablet [Vera-Til SR] Box of 28 by Actavis	OMOP267312	RxNorm Extension	Drug
Antihypertensive agent	21134731	Verapamil 240 MG Extended Release Oral Tablet [Cordilox MR] Box of 28	OMOP267332	RxNorm Extension	Drug
Antihypertensive agent	21134732	Verapamil 50 MG/ML	OMOP267355	RxNorm Extension	Drug
Antihypertensive agent	21134733	Verapamil 40 MG Oral Tablet [Cordilox] Box of 84 by Ivax	OMOP267390	RxNorm Extension	Drug
Antihypertensive agent	21134823	Propranolol Prefilled Syringe [Inderal]	OMOP268979	RxNorm Extension	Drug
Antihypertensive agent	21134824	Propranolol 40 MG Oral Tablet Box of 28	OMOP268997	RxNorm Extension	Drug
Antihypertensive agent	21134825	Propranolol 40 MG Oral Tablet Box of 28 by Waymade	OMOP269004	RxNorm Extension	Drug
Antihypertensive agent	21134827	Propranolol 10 MG Oral Tablet by Dowelhurst	OMOP269057	RxNorm Extension	Drug
Antihypertensive agent	21134828	Propranolol 10 MG Oral Tablet Box of 28 by Ranbaxy	OMOP269070	RxNorm Extension	Drug
Antihypertensive agent	21134829	Propranolol 10 MG Oral Tablet Box of 28 by Actavis	OMOP269074	RxNorm Extension	Drug
Antihypertensive agent	21134830	Propranolol 80 MG Extended Release Oral Capsule Box of 28 by Waymade	OMOP269106	RxNorm Extension	Drug
Antihypertensive agent	21134831	Propranolol 80 MG Extended Release Oral Capsule [Half Inderal] by DE	OMOP269133	RxNorm Extension	Drug
Antihypertensive agent	21134832	Propranolol 80 MG Oral Tablet by DE	OMOP269153	RxNorm Extension	Drug
Antihypertensive agent	21134833	Propranolol 80 MG Oral Tablet by Ranbaxy	OMOP269154	RxNorm Extension	Drug
Antihypertensive agent	21134834	Propranolol 80 MG Oral Tablet Box of 28 by Mylan	OMOP269162	RxNorm Extension	Drug
Antihypertensive agent	21134835	Propranolol 80 MG Oral Tablet Box of 56	OMOP269165	RxNorm Extension	Drug
Antihypertensive agent	21134836	Propranolol 80 MG Oral Tablet Box of 56 by Kent	OMOP269167	RxNorm Extension	Drug
Antihypertensive agent	21134837	Propranolol 80 MG Oral Tablet Box of 56 by Actavis	OMOP269173	RxNorm Extension	Drug
Antihypertensive agent	21134838	Propranolol 1 MG/ML Oral Solution by Niche	OMOP269210	RxNorm Extension	Drug
Antihypertensive agent	21134839	Propranolol 2 MG/ML Oral Solution by Niche	OMOP269262	RxNorm Extension	Drug
Antihypertensive agent	21134842	Propranolol 160 MG Extended Release Oral Capsule by DE	OMOP269291	RxNorm Extension	Drug
Antihypertensive agent	21134843	Propranolol 160 MG Extended Release Oral Capsule Box of 28	OMOP269294	RxNorm Extension	Drug
Antihypertensive agent	21134844	Propranolol 160 MG Extended Release Oral Capsule Box of 28 by Mawdsley-Brooks	OMOP269295	RxNorm Extension	Drug
Antihypertensive agent	21134845	Propranolol 160 MG Extended Release Oral Capsule Box of 100	OMOP269303	RxNorm Extension	Drug
Antihypertensive agent	21134846	Propranolol 160 MG Extended Release Oral Capsule [Inderal] by Astrazeneca	OMOP269311	RxNorm Extension	Drug
Antihypertensive agent	21134847	Propranolol 160 MG Extended Release Oral Capsule [Inderal] Box of 28	OMOP269313	RxNorm Extension	Drug
Antihypertensive agent	21134848	Propranolol 160 MG Extended Release Oral Capsule [Bedranol SR] Box of 100 by Sandoz	OMOP269329	RxNorm Extension	Drug
Antihypertensive agent	21134849	Propranolol 160 MG Oral Tablet Box of 28 by Ranbaxy	OMOP269361	RxNorm Extension	Drug
Antihypertensive agent	21134850	Propranolol 160 MG Oral Tablet Box of 56 by Kent	OMOP269364	RxNorm Extension	Drug
Antihypertensive agent	21134851	Propranolol 160 MG Oral Tablet Box of 56 by Sigma-Tau	OMOP269365	RxNorm Extension	Drug
Antihypertensive agent	21134852	Propranolol 160 MG Oral Tablet Box of 56 by Alliance	OMOP269366	RxNorm Extension	Drug
Antihypertensive agent	21134853	Propranolol 160 MG Oral Tablet Box of 56 by Waymade	OMOP269367	RxNorm Extension	Drug
Antihypertensive agent	21134854	Propranolol 160 MG Oral Tablet Box of 56 by Dowelhurst	OMOP269373	RxNorm Extension	Drug
Antihypertensive agent	21134886	Diltiazem Extended Release Oral Capsule [Zemret]	OMOP269876	RxNorm Extension	Drug
Antihypertensive agent	21134887	Diltiazem 180 MG Extended Release Oral Capsule by Sigma-Tau	OMOP269905	RxNorm Extension	Drug
Antihypertensive agent	21134888	Diltiazem 180 MG Extended Release Oral Capsule [Slozem] Box of 28	OMOP269952	RxNorm Extension	Drug
Antihypertensive agent	21134889	Diltiazem 180 MG Extended Release Oral Capsule [Uard]	OMOP269964	RxNorm Extension	Drug
Antihypertensive agent	21134890	Diltiazem 60 MG Extended Release Oral Capsule by Alliance	OMOP270012	RxNorm Extension	Drug
Antihypertensive agent	21134891	Diltiazem 60 MG Extended Release Oral Capsule Box of 56 by Sigma-Tau	OMOP270016	RxNorm Extension	Drug
Antihypertensive agent	21134892	Diltiazem 60 MG Extended Release Oral Capsule Box of 56 by A A H	OMOP270020	RxNorm Extension	Drug
Antihypertensive agent	21134893	Diltiazem 60 MG Extended Release Oral Capsule [Horizem]	OMOP270025	RxNorm Extension	Drug
Antihypertensive agent	21134894	Diltiazem 60 MG Extended Release Oral Capsule [Disogram] by Ranbaxy	OMOP270043	RxNorm Extension	Drug
Antihypertensive agent	21134895	Diltiazem 60 MG Extended Release Oral Capsule [Zildil] Box of 56	OMOP270048	RxNorm Extension	Drug
Antihypertensive agent	21134896	Diltiazem 60 MG Extended Release Oral Capsule [Zildil] Box of 56 by Chanelle	OMOP270049	RxNorm Extension	Drug
Antihypertensive agent	21134897	Diltiazem 60 MG Extended Release Oral Tablet by Phoenix Labs	OMOP270053	RxNorm Extension	Drug
Antihypertensive agent	21134898	Diltiazem 60 MG Extended Release Oral Tablet Box of 84 by Ivax	OMOP270078	RxNorm Extension	Drug
Antihypertensive agent	21134899	Diltiazem 60 MG Extended Release Oral Tablet Box of 100 by Phoenix Labs	OMOP270082	RxNorm Extension	Drug
Antihypertensive agent	21134900	Diltiazem 60 MG Extended Release Oral Tablet [Retalzem] Box of 100 by Kent	OMOP270112	RxNorm Extension	Drug
Antihypertensive agent	21134901	Diltiazem 300 MG Extended Release Oral Capsule [Adizem-XL] by Waymade	OMOP270167	RxNorm Extension	Drug
Antihypertensive agent	21134902	Diltiazem 300 MG Extended Release Oral Capsule [Adizem-XL] Box of 28 by Lexon	OMOP270172	RxNorm Extension	Drug
Antihypertensive agent	21134903	Diltiazem 300 MG Extended Release Oral Capsule [Tildiem LA] Box of 28	OMOP270197	RxNorm Extension	Drug
Antihypertensive agent	21134904	Diltiazem 300 MG Extended Release Oral Capsule [Uard] by Ennogen	OMOP270213	RxNorm Extension	Drug
Antihypertensive agent	21134905	Diltiazem 90 MG Extended Release Oral Capsule [Bi-Carzem] by Tillomed	OMOP270274	RxNorm Extension	Drug
Antihypertensive agent	21134906	Diltiazem 90 MG Extended Release Oral Capsule [Horizem]	OMOP270278	RxNorm Extension	Drug
Antihypertensive agent	21134907	Diltiazem 90 MG Extended Release Oral Capsule [Dilcardia SR] Box of 56 by Mylan	OMOP270284	RxNorm Extension	Drug
Antihypertensive agent	21134908	Diltiazem 90 MG Extended Release Oral Capsule [Disogram]	OMOP270293	RxNorm Extension	Drug
Antihypertensive agent	21134909	Diltiazem 90 MG Extended Release Oral Capsule [Disogram] by Ranbaxy	OMOP270294	RxNorm Extension	Drug
Antihypertensive agent	21134910	Diltiazem 90 MG Extended Release Oral Capsule [Disogram] Box of 56	OMOP270295	RxNorm Extension	Drug
Antihypertensive agent	21134911	Diltiazem 90 MG Extended Release Oral Tablet by Ennogen	OMOP270314	RxNorm Extension	Drug
Antihypertensive agent	21134912	Diltiazem 90 MG Extended Release Oral Tablet by Cubic	OMOP270316	RxNorm Extension	Drug
Antihypertensive agent	21134913	Diltiazem 90 MG Extended Release Oral Tablet Box of 56 by Cubic	OMOP270327	RxNorm Extension	Drug
Antihypertensive agent	21134914	Diltiazem 90 MG Extended Release Oral Tablet [Tildiem Retard] by Mawdsley-Brooks	OMOP270335	RxNorm Extension	Drug
Antihypertensive agent	21134916	Diltiazem 90 MG Extended Release Oral Tablet [Tildiem Retard] Box of 56 by Mawdsley-Brooks	OMOP270350	RxNorm Extension	Drug
Antihypertensive agent	21134917	Diltiazem 240 MG [Zemtard]	OMOP270371	RxNorm Extension	Drug
Antihypertensive agent	21134918	Diltiazem 240 MG Extended Release Oral Capsule [Adizem-XL] Box of 28	OMOP270395	RxNorm Extension	Drug
Antihypertensive agent	21134919	Diltiazem 240 MG Extended Release Oral Capsule [Dilzem XL] Box of 28 by TEVA	OMOP270445	RxNorm Extension	Drug
Antihypertensive agent	21134921	Diltiazem 120 MG Extended Release Oral Capsule Box of 56	OMOP270494	RxNorm Extension	Drug
Antihypertensive agent	21134922	Diltiazem 120 MG Extended Release Oral Capsule [Adizem-XL] Box of 28 by Lexon	OMOP270515	RxNorm Extension	Drug
Antihypertensive agent	21134923	Diltiazem 120 MG Extended Release Oral Capsule [Angitil SR] Box of 56	OMOP270519	RxNorm Extension	Drug
Antihypertensive agent	21134924	Diltiazem 120 MG Extended Release Oral Capsule [Kenzem] by Kent	OMOP270540	RxNorm Extension	Drug
Antihypertensive agent	21134925	Diltiazem 120 MG Extended Release Oral Capsule [Uard] by Ennogen	OMOP270556	RxNorm Extension	Drug
Antihypertensive agent	21134926	Diltiazem 120 MG Extended Release Oral Capsule [Adizem-SR] Box of 56	OMOP270572	RxNorm Extension	Drug
Antihypertensive agent	21134927	Diltiazem 120 MG Extended Release Oral Capsule [Adizem-SR] Box of 56 by Waymade	OMOP270573	RxNorm Extension	Drug
Antihypertensive agent	21134928	Diltiazem 120 MG Extended Release Oral Tablet by A A H	OMOP270592	RxNorm Extension	Drug
Antihypertensive agent	21134929	Diltiazem 120 MG Extended Release Oral Tablet Box of 56 by Icarus	OMOP270602	RxNorm Extension	Drug
Antihypertensive agent	21134930	Diltiazem 24 MG/ML Oral Solution	OMOP270660	RxNorm Extension	Drug
Antihypertensive agent	21135198	Metoprolol 4 MG/ML Oral Solution	OMOP275577	RxNorm Extension	Drug
Antihypertensive agent	21135200	Metoprolol 100 MG Oral Tablet by Sandoz	OMOP275594	RxNorm Extension	Drug
Antihypertensive agent	21135201	Metoprolol 100 MG Oral Tablet by Alliance	OMOP275596	RxNorm Extension	Drug
Antihypertensive agent	21135202	Metoprolol 100 MG Oral Tablet Box of 28 by Phoenix Labs	OMOP275608	RxNorm Extension	Drug
Antihypertensive agent	21135203	Metoprolol 100 MG Oral Tablet Box of 28 by Accord	OMOP275609	RxNorm Extension	Drug
Antihypertensive agent	21135204	Metoprolol 100 MG Oral Tablet Box of 28 by DE	OMOP275615	RxNorm Extension	Drug
Antihypertensive agent	21135205	Metoprolol 100 MG Oral Tablet Box of 28 by TEVA	OMOP275617	RxNorm Extension	Drug
Antihypertensive agent	21135206	Metoprolol 100 MG Oral Tablet Box of 28 by Actavis	OMOP275618	RxNorm Extension	Drug
Antihypertensive agent	21135207	Metoprolol 100 MG Oral Tablet Box of 56 by Alliance	OMOP275625	RxNorm Extension	Drug
Antihypertensive agent	21135208	Metoprolol 50 MG Oral Tablet by Accord	OMOP275673	RxNorm Extension	Drug
Antihypertensive agent	21135209	Metoprolol 50 MG Oral Tablet by Alliance	OMOP275677	RxNorm Extension	Drug
Antihypertensive agent	21135210	Metoprolol 50 MG Oral Tablet Box of 28 by Almus	OMOP275699	RxNorm Extension	Drug
Antihypertensive agent	21135211	Metoprolol 50 MG Oral Tablet Box of 56	OMOP275700	RxNorm Extension	Drug
Antihypertensive agent	21135212	Metoprolol 50 MG Oral Tablet Box of 56 by Sandoz	OMOP275704	RxNorm Extension	Drug
Antihypertensive agent	21135213	Metoprolol 50 MG Oral Tablet Box of 56 by A A H	OMOP275708	RxNorm Extension	Drug
Antihypertensive agent	21135214	Metoprolol 50 MG Oral Tablet Box of 56 by TEVA	OMOP275709	RxNorm Extension	Drug
Antihypertensive agent	21135215	Metoprolol 50 MG Oral Tablet Box of 56 by Boots	OMOP275712	RxNorm Extension	Drug
Antihypertensive agent	21135218	Metoprolol 6.25 MG/ML	OMOP275794	RxNorm Extension	Drug
Antihypertensive agent	21135377	Guanethidine 10 MG/ML [Ismelin]	OMOP278570	RxNorm Extension	Drug
Antihypertensive agent	21135424	Methyldopa 250 MG Oral Tablet Box of 56 by Genesis	OMOP279425	RxNorm Extension	Drug
Antihypertensive agent	21135425	Methyldopa 250 MG Oral Tablet [Aldomet] Box of 60 by Aspen	OMOP279448	RxNorm Extension	Drug
Antihypertensive agent	21135426	Methyldopa 500 MG Oral Tablet by Mawdsley-Brooks	OMOP279452	RxNorm Extension	Drug
Antihypertensive agent	21135427	Methyldopa 500 MG Oral Tablet Box of 60 by Sigma-Tau	OMOP279491	RxNorm Extension	Drug
Antihypertensive agent	21135428	Methyldopa 125 MG Oral Tablet Box of 56 by Actavis	OMOP279519	RxNorm Extension	Drug
Antihypertensive agent	21135429	Methyldopa 25 MG/ML	OMOP279530	RxNorm Extension	Drug
Antihypertensive agent	21135465	Amiloride Oral Tablet [Amoride]	OMOP280110	RxNorm Extension	Drug
Antihypertensive agent	21135468	Amiloride 5 MG Oral Tablet by Wockhardt	OMOP280148	RxNorm Extension	Drug
Antihypertensive agent	21135469	Amiloride 5 MG Oral Tablet [Amoride] Box of 500 by Dr Reddy's	OMOP280178	RxNorm Extension	Drug
Antihypertensive agent	21135470	Amiloride 0.08 MG/ML Oral Suspension	OMOP280205	RxNorm Extension	Drug
Antihypertensive agent	21135472	Amiloride 1 MG/ML Oral Solution by Ennogen	OMOP280238	RxNorm Extension	Drug
Antihypertensive agent	21135473	Amiloride 0.8 MG/ML	OMOP280252	RxNorm Extension	Drug
Antihypertensive agent	21135587	Oxprenolol 80 MG Oral Tablet [Trasicor] Box of 40	OMOP281940	RxNorm Extension	Drug
Antihypertensive agent	21135588	Oxprenolol 160 MG Extended Release Oral Tablet [Slow-Trasicor] by Sigma-Tau	OMOP281952	RxNorm Extension	Drug
Antihypertensive agent	21135589	Oxprenolol 16 MG/ML	OMOP281973	RxNorm Extension	Drug
Antihypertensive agent	21135596	Sotalol 160 MG Oral Tablet by Accord	OMOP282049	RxNorm Extension	Drug
Antihypertensive agent	21135597	Sotalol 160 MG Oral Tablet by Tillomed	OMOP282052	RxNorm Extension	Drug
Antihypertensive agent	21135598	Sotalol 80 MG Oral Tablet by Phoenix Labs	OMOP282090	RxNorm Extension	Drug
Antihypertensive agent	21135599	Sotalol 80 MG Oral Tablet by Sandoz	OMOP282093	RxNorm Extension	Drug
Antihypertensive agent	21135600	Sotalol 80 MG Oral Tablet Box of 56 by Accord	OMOP282124	RxNorm Extension	Drug
Antihypertensive agent	21135601	Sotalol 6 MG/ML Oral Solution	OMOP282150	RxNorm Extension	Drug
Antihypertensive agent	21135602	Sotalol 40 MG Oral Tablet Box of 28 by Generics	OMOP282176	RxNorm Extension	Drug
Antihypertensive agent	21135603	Sotalol 40 MG Oral Tablet Box of 28 by TEVA	OMOP282189	RxNorm Extension	Drug
Antihypertensive agent	21135604	Sotalol 200 MG Oral Tablet [Beta-Cardone] Box of 28 by Focus	OMOP282203	RxNorm Extension	Drug
Antihypertensive agent	21135616	Losartan 100 MG Oral Tablet by Alliance	OMOP282453	RxNorm Extension	Drug
Antihypertensive agent	21135617	Losartan 100 MG Oral Tablet [Cozaar] Box of 28 by Waymade	OMOP282510	RxNorm Extension	Drug
Antihypertensive agent	21135618	Losartan 25 MG Oral Tablet [Cozaar] Box of 7 by Merck	OMOP282579	RxNorm Extension	Drug
Antihypertensive agent	21135619	Losartan 50 MG Oral Tablet by Sandoz	OMOP282591	RxNorm Extension	Drug
Antihypertensive agent	21135620	Losartan 50 MG Oral Tablet by Pfizer	OMOP282592	RxNorm Extension	Drug
Antihypertensive agent	21135621	Losartan 50 MG Oral Tablet by Aptil	OMOP282597	RxNorm Extension	Drug
Antihypertensive agent	21135622	Losartan 50 MG Oral Tablet by Zentiva	OMOP282609	RxNorm Extension	Drug
Antihypertensive agent	21135623	Losartan 50 MG Oral Tablet Box of 28 by Mylan	OMOP282614	RxNorm Extension	Drug
Antihypertensive agent	21135625	Losartan 50 MG Oral Tablet [Cozaar] Box of 10 by Dowelhurst	OMOP282658	RxNorm Extension	Drug
Antihypertensive agent	21135627	Losartan 2.5 MG/ML Oral Suspension [Cozaar]	OMOP282678	RxNorm Extension	Drug
Antihypertensive agent	21135629	Losartan 12.5 MG Oral Tablet by A A H	OMOP282699	RxNorm Extension	Drug
Antihypertensive agent	21135852	1 ML Bisoprolol 0.2 MG/ML Oral Solution	OMOP288898	RxNorm Extension	Drug
Antihypertensive agent	21135853	1 ML Bisoprolol 0.25 MG/ML Oral Solution	OMOP288915	RxNorm Extension	Drug
Antihypertensive agent	21135897	1 ML Enalapril 5 MG/ML Oral Suspension	OMOP289906	RxNorm Extension	Drug
Antihypertensive agent	21135898	1 ML Enalapril 0.1 MG/ML Oral Solution	OMOP289932	RxNorm Extension	Drug
Antihypertensive agent	21135926	1 ML Hydralazine 0.4 MG/ML Oral Solution	OMOP290415	RxNorm Extension	Drug
Antihypertensive agent	21135972	1 ML Doxazosin 0.6 MG/ML Oral Suspension	OMOP291269	RxNorm Extension	Drug
Antihypertensive agent	21135973	1 ML Doxazosin 1 MG/ML Oral Suspension	OMOP291278	RxNorm Extension	Drug
Antihypertensive agent	21135975	1 ML Doxazosin 1.6 MG/ML Oral Suspension	OMOP291295	RxNorm Extension	Drug
Antihypertensive agent	21136016	1 ML Chlorothiazide 9.4 MG/ML Oral Solution	OMOP292112	RxNorm Extension	Drug
Antihypertensive agent	21136018	1 ML Chlorothiazide 32 MG/ML Oral Solution	OMOP292138	RxNorm Extension	Drug
Antihypertensive agent	21136019	1 ML Chlorothiazide 6.6 MG/ML Oral Solution	OMOP292147	RxNorm Extension	Drug
Antihypertensive agent	21136021	1 ML Chlorothiazide 60 MG/ML Oral Solution	OMOP292167	RxNorm Extension	Drug
Antihypertensive agent	21136025	1 ML Chlorothiazide 20 MG/ML / Spironolactone 2 MG/ML Oral Solution	OMOP292238	RxNorm Extension	Drug
Antihypertensive agent	21136030	1 ML Clonidine 0.0075 MG/ML Oral Suspension	OMOP292269	RxNorm Extension	Drug
Antihypertensive agent	21136032	1 ML Clonidine 0.15 MG/ML Prefilled Syringe	OMOP292322	RxNorm Extension	Drug
Antihypertensive agent	21136033	1 ML Clonidine 0.15 MG/ML Prefilled Syringe [Catapres] by Boehringer Ingelheim	OMOP292325	RxNorm Extension	Drug
Antihypertensive agent	21136124	1 ML Amlodipine 1 MG/ML Oral Solution	OMOP293818	RxNorm Extension	Drug
Antihypertensive agent	21136126	1 ML Amlodipine 0.3 MG/ML Oral Suspension	OMOP293824	RxNorm Extension	Drug
Antihypertensive agent	21136129	1 ML Ramipril 0.5 MG/ML Oral Suspension	OMOP293865	RxNorm Extension	Drug
Antihypertensive agent	21136168	1 ML Spironolactone 50 MG/ML Oral Solution	OMOP294492	RxNorm Extension	Drug
Antihypertensive agent	21136169	1 ML Spironolactone 10 MG/ML Oral Suspension	OMOP294507	RxNorm Extension	Drug
Antihypertensive agent	21136174	1 ML Spironolactone 2.4 MG/ML Oral Suspension	OMOP294561	RxNorm Extension	Drug
Antihypertensive agent	21136177	1 ML Spironolactone 20 MG/ML Oral Solution	OMOP294593	RxNorm Extension	Drug
Antihypertensive agent	21136187	1 ML Metolazone 1 MG/ML Oral Suspension	OMOP294820	RxNorm Extension	Drug
Antihypertensive agent	21136204	1 ML Captopril 1.5 MG/ML Oral Suspension	OMOP295121	RxNorm Extension	Drug
Antihypertensive agent	21136205	1 ML Captopril 0.3 MG/ML Oral Suspension	OMOP295151	RxNorm Extension	Drug
Antihypertensive agent	21136207	1 ML Captopril 0.2 MG/ML Oral Solution	OMOP295153	RxNorm Extension	Drug
Antihypertensive agent	21136208	1 ML Captopril 1.6 MG/ML Oral Suspension	OMOP295170	RxNorm Extension	Drug
Antihypertensive agent	21136318	1 ML Furosemide 3 MG/ML Oral Solution	OMOP297648	RxNorm Extension	Drug
Antihypertensive agent	21136323	1 ML Amiloride 1 MG/ML / Furosemide 8 MG/ML Oral Solution [Co-amilofruse]	OMOP297761	RxNorm Extension	Drug
Antihypertensive agent	21136377	1 ML eprosartan 60 MG/ML Oral Suspension	OMOP298618	RxNorm Extension	Drug
Antihypertensive agent	21136432	1 ML Labetalol 15 MG/ML Oral Solution	OMOP299475	RxNorm Extension	Drug
Antihypertensive agent	21136457	1 ML Propranolol 5 MG/ML Oral Solution	OMOP300067	RxNorm Extension	Drug
Antihypertensive agent	21136496	1 ML Metoprolol 8 MG/ML Oral Solution	OMOP300792	RxNorm Extension	Drug
Antihypertensive agent	21136497	1 ML Metoprolol 2.5 MG/ML Oral Solution	OMOP300822	RxNorm Extension	Drug
Antihypertensive agent	21136545	1 ML Guanethidine 10 MG/ML Prefilled Syringe [Ismelin] Box of 5	OMOP301533	RxNorm Extension	Drug
Antihypertensive agent	21136573	1 ML Amiloride 2.5 MG/ML Oral Solution	OMOP301916	RxNorm Extension	Drug
Antihypertensive agent	21136594	1 ML Losartan 10 MG/ML Oral Solution	OMOP302265	RxNorm Extension	Drug
Antihypertensive agent	21136695	2 ML Verapamil 2.5 MG/ML Prefilled Syringe [Securon]	OMOP304484	RxNorm Extension	Drug
Antihypertensive agent	21136696	2 ML Verapamil 2.5 MG/ML Prefilled Syringe [Securon] Box of 5 by BGP	OMOP304487	RxNorm Extension	Drug
Antihypertensive agent	21136714	3 ML Timolol 5 MG/ML / travoprost 0.04 MG/ML Ophthalmic Solution [DuoTrav] by DE	OMOP305269	RxNorm Extension	Drug
Antihypertensive agent	21136723	3 ML latanoprost 0.05 MG/ML / Timolol 5 MG/ML Ophthalmic Solution by Mawdsley-Brooks	OMOP305424	RxNorm Extension	Drug
Antihypertensive agent	21136724	3 ML latanoprost 0.05 MG/ML / Timolol 5 MG/ML Ophthalmic Solution by Martindale	OMOP305431	RxNorm Extension	Drug
Antihypertensive agent	21136778	4 ML Bumetanide 0.5 MG/ML Prefilled Syringe by Alliance	OMOP306440	RxNorm Extension	Drug
Antihypertensive agent	21136780	4 ML Sotalol 10 MG/ML Prefilled Syringe [Sotacor] by Bristol Myers Squibb	OMOP306530	RxNorm Extension	Drug
Antihypertensive agent	21136790	5 ML Carteolol 10 MG/ML Ophthalmic Solution by DE	OMOP306586	RxNorm Extension	Drug
Antihypertensive agent	21136791	5 ML Carteolol 10 MG/ML Ophthalmic Solution [Teoptic] by Sigma-Tau	OMOP306594	RxNorm Extension	Drug
Antihypertensive agent	21136817	5 ML Trimethaphan 50 MG/ML Prefilled Syringe Box of 10 by A A H	OMOP307032	RxNorm Extension	Drug
Antihypertensive agent	21136827	5 ML brimonidine 2 MG/ML / Timolol 5 MG/ML Ophthalmic Solution [Combigan] by Mawdsley-Brooks	OMOP307148	RxNorm Extension	Drug
Antihypertensive agent	21136835	5 ML Timolol 2.5 MG/ML Ophthalmic Solution by A A H	OMOP307294	RxNorm Extension	Drug
Antihypertensive agent	21136836	5 ML Timolol 2.5 MG/ML Ophthalmic Solution by Martindale	OMOP307295	RxNorm Extension	Drug
Antihypertensive agent	21136837	5 ML Timolol 5 MG/ML Ophthalmic Solution by Mylan	OMOP307322	RxNorm Extension	Drug
Antihypertensive agent	21136838	5 ML Timolol 5 MG/ML Ophthalmic Solution by Actavis	OMOP307333	RxNorm Extension	Drug
Antihypertensive agent	21136839	5 ML Timolol 5 MG/ML Ophthalmic Solution [Timoptol] by Waymade	OMOP307344	RxNorm Extension	Drug
Antihypertensive agent	21136840	5 ML dorzolamide 20 MG/ML / Timolol 5 MG/ML Ophthalmic Solution [Cosopt] by Waymade	OMOP307367	RxNorm Extension	Drug
Antihypertensive agent	21136841	5 ML dorzolamide 20 MG/ML / Timolol 5 MG/ML Ophthalmic Solution [Tidomat] by Beacon	OMOP307374	RxNorm Extension	Drug
Antihypertensive agent	21136882	5 ML Furosemide 50 MG/ML Prefilled Syringe by Wockhardt	OMOP308140	RxNorm Extension	Drug
Antihypertensive agent	21137069	10 ML Labetalol 5 MG/ML Prefilled Syringe Box of 1	OMOP311689	RxNorm Extension	Drug
Antihypertensive agent	21137090	10 ML esmolol 250 MG/ML Injection [Brevibloc] Box of 1	OMOP312077	RxNorm Extension	Drug
Antihypertensive agent	21137091	10 ML esmolol 10 MG/ML Prefilled Syringe [Brevibloc] Box of 5 by Baxter	OMOP312083	RxNorm Extension	Drug
Antihypertensive agent	21137212	20 ML Labetalol 5 MG/ML Prefilled Syringe	OMOP314333	RxNorm Extension	Drug
Antihypertensive agent	21137581	0.2 ML Timolol 2.5 MG/ML Ophthalmic Solution [Timoptol Unit Dose] by Mawdsley-Brooks	OMOP285413	RxNorm Extension	Drug
Antihypertensive agent	21137582	0.2 ML Timolol 5 MG/ML Ophthalmic Solution [Timoptol Unit Dose]	OMOP285424	RxNorm Extension	Drug
Antihypertensive agent	21137583	0.2 ML dorzolamide 20 MG/ML / Timolol 5 MG/ML Ophthalmic Solution by TEVA	OMOP285440	RxNorm Extension	Drug
Antihypertensive agent	21137818	100 ML Amlodipine 1 MG/ML Oral Suspension	OMOP322208	RxNorm Extension	Drug
Antihypertensive agent	21137824	100 ML Captopril 1 MG/ML Oral Solution	OMOP322419	RxNorm Extension	Drug
Antihypertensive agent	21137861	100 ML Nadolol 6 MG/ML Oral Suspension	OMOP323298	RxNorm Extension	Drug
Antihypertensive agent	21137864	100 ML Nifedipine 2 MG/ML Oral Suspension	OMOP323318	RxNorm Extension	Drug
Antihypertensive agent	21137969	150 ML Amlodipine 2 MG/ML Oral Solution by DE	OMOP325756	RxNorm Extension	Drug
Antihypertensive agent	21137970	150 ML Ramipril 0.5 MG/ML Oral Solution by Rosemont	OMOP325766	RxNorm Extension	Drug
Antihypertensive agent	21137979	150 ML Furosemide 8 MG/ML Oral Solution by DE	OMOP325989	RxNorm Extension	Drug
Antihypertensive agent	21137980	150 ML Furosemide 1 MG/ML Oral Solution by Rosemont	OMOP325997	RxNorm Extension	Drug
Antihypertensive agent	21137996	150 ML Propranolol 8 MG/ML Oral Solution by AM Distributions	OMOP326230	RxNorm Extension	Drug
Antihypertensive agent	21137997	150 ML Propranolol 8 MG/ML Oral Solution by Colorama	OMOP326232	RxNorm Extension	Drug
Antihypertensive agent	21137998	150 ML Propranolol 10 MG/ML Oral Solution by Mawdsley-Brooks	OMOP326240	RxNorm Extension	Drug
Antihypertensive agent	21137999	150 ML Propranolol 1 MG/ML Oral Solution [Syprol] by Rosemont	OMOP326262	RxNorm Extension	Drug
Antihypertensive agent	21138009	150 ML Amiloride 1 MG/ML Oral Solution	OMOP326375	RxNorm Extension	Drug
Antihypertensive agent	21138010	150 ML Amiloride 1 MG/ML Oral Solution by Ennogen	OMOP326377	RxNorm Extension	Drug
Antihypertensive agent	21138011	150 ML Amiloride 1 MG/ML Oral Solution by DE	OMOP326382	RxNorm Extension	Drug
Antihypertensive agent	21138014	180 ML Minoxidil 50 MG/ML Topical Solution [Regaine] by Mcneil	OMOP326512	RxNorm Extension	Drug
Antihypertensive agent	21138089	237 ML Chlorothiazide 50 MG/ML Oral Suspension [Diuril]	OMOP327826	RxNorm Extension	Drug
Antihypertensive agent	21138163	300 ML Atenolol 5 MG/ML Oral Solution by Phoenix Labs	OMOP328806	RxNorm Extension	Drug
Antihypertensive agent	21138524	Nicardipine 30 MG Oral Capsule Box of 56 by Sigma-Tau	OMOP336690	RxNorm Extension	Drug
Antihypertensive agent	21138525	Nicardipine 30 MG Oral Capsule Box of 56 by Tillomed	OMOP336801	RxNorm Extension	Drug
Antihypertensive agent	21138526	Nicardipine 20 MG Oral Capsule Box of 56 by Sigma-Tau	OMOP340391	RxNorm Extension	Drug
Antihypertensive agent	21138527	Nicardipine 20 MG Oral Capsule Box of 56 by TEVA	OMOP340431	RxNorm Extension	Drug
Antihypertensive agent	21138528	Nicardipine 20 MG Oral Capsule Box of 60 by Dowelhurst	OMOP340447	RxNorm Extension	Drug
Antihypertensive agent	21138533	Carteolol 10 MG/ML Ophthalmic Solution by Lexon	OMOP341046	RxNorm Extension	Drug
Antihypertensive agent	21138534	Bisoprolol 7.5 MG Oral Tablet Box of 28 by Medreich	OMOP341547	RxNorm Extension	Drug
Antihypertensive agent	21138535	Bisoprolol 7.5 MG Oral Tablet Box of 28 by Kent	OMOP341558	RxNorm Extension	Drug
Antihypertensive agent	21138537	Bisoprolol 10 MG Oral Tablet by Kent	OMOP342086	RxNorm Extension	Drug
Antihypertensive agent	21138538	Bisoprolol 10 MG Oral Tablet by Ranbaxy	OMOP342149	RxNorm Extension	Drug
Antihypertensive agent	21138539	Bisoprolol 10 MG Oral Tablet by Ivax	OMOP342193	RxNorm Extension	Drug
Antihypertensive agent	21138540	Bisoprolol 10 MG Oral Tablet Box of 28 by Mawdsley-Brooks	OMOP342277	RxNorm Extension	Drug
Antihypertensive agent	21138541	Bisoprolol 10 MG Oral Tablet Box of 28 by Phoenix Labs	OMOP342288	RxNorm Extension	Drug
Antihypertensive agent	21138543	Bisoprolol 3.75 MG Oral Tablet Box of 28 by A A H	OMOP343122	RxNorm Extension	Drug
Antihypertensive agent	21138544	Bisoprolol 3.75 MG Oral Tablet [Cardicor] Box of 100 by Sigma-Tau	OMOP343427	RxNorm Extension	Drug
Antihypertensive agent	21138545	Bisoprolol 2.5 MG Oral Tablet [Cardicor] Box of 100 by Lexon	OMOP344176	RxNorm Extension	Drug
Antihypertensive agent	21138546	Bisoprolol 5 MG [Soloc]	OMOP344276	RxNorm Extension	Drug
Antihypertensive agent	21138547	Bisoprolol 5 MG Oral Tablet by Sigma-Tau	OMOP344436	RxNorm Extension	Drug
Antihypertensive agent	21138548	Bisoprolol 5 MG Oral Tablet [Emcor LS] by Dowelhurst	OMOP344980	RxNorm Extension	Drug
Antihypertensive agent	21138549	Bisoprolol 1.25 MG Oral Tablet by Medreich	OMOP345128	RxNorm Extension	Drug
Antihypertensive agent	21138550	Bisoprolol 1.25 MG Oral Tablet Box of 28 by Sigma-Tau	OMOP345306	RxNorm Extension	Drug
Antihypertensive agent	21138551	Bisoprolol 1.25 MG Oral Tablet Box of 28 by Actavis	OMOP345368	RxNorm Extension	Drug
Antihypertensive agent	21138552	Bisoprolol 1.25 MG Oral Tablet [Cardicor] Box of 28	OMOP345538	RxNorm Extension	Drug
Antihypertensive agent	21138553	Aspirin / Bisoprolol Oral Capsule	OMOP345783	RxNorm Extension	Drug
Antihypertensive agent	21138554	Aspirin 75 MG / Bisoprolol 10 MG Oral Capsule Box of 30	OMOP345816	RxNorm Extension	Drug
Antihypertensive agent	21138555	Aspirin 100 MG / Bisoprolol 5 MG Oral Capsule Box of 30 by Aspire	OMOP345945	RxNorm Extension	Drug
Antihypertensive agent	21138556	Bisoprolol / Hydrochlorothiazide Oral Tablet [Monozide]	OMOP345961	RxNorm Extension	Drug
Antihypertensive agent	21138572	moexipril 15 MG Oral Tablet Box of 28	OMOP348299	RxNorm Extension	Drug
Antihypertensive agent	21138573	Fosinopril 10 MG Oral Tablet by Apotex	OMOP348930	RxNorm Extension	Drug
Antihypertensive agent	21138574	candesartan 16 MG Oral Tablet Box of 28 by Generics	OMOP350180	RxNorm Extension	Drug
Antihypertensive agent	21138575	candesartan 16 MG Oral Tablet Box of 28 by Phoenix Labs	OMOP350202	RxNorm Extension	Drug
Antihypertensive agent	21138579	candesartan 32 MG Oral Tablet Box of 28 by Generics	OMOP350669	RxNorm Extension	Drug
Antihypertensive agent	21138580	candesartan 32 MG Oral Tablet Box of 28 by Consilient	OMOP350680	RxNorm Extension	Drug
Antihypertensive agent	21138581	candesartan 32 MG Oral Tablet Box of 28 by A A H	OMOP350740	RxNorm Extension	Drug
Antihypertensive agent	21138583	candesartan 4 MG Oral Tablet Box of 28 by DE	OMOP351683	RxNorm Extension	Drug
Antihypertensive agent	21138584	candesartan 4 MG Oral Tablet Box of 28 by TEVA	OMOP351716	RxNorm Extension	Drug
Antihypertensive agent	21139052	Perindopril 8 MG Oral Tablet by Sandoz	OMOP269597	RxNorm Extension	Drug
Antihypertensive agent	21139053	Perindopril 8 MG Oral Tablet by Waymade	OMOP269635	RxNorm Extension	Drug
Antihypertensive agent	21139054	Perindopril 8 MG Oral Tablet by A A H	OMOP269668	RxNorm Extension	Drug
Antihypertensive agent	21139055	Perindopril 8 MG Oral Tablet Box of 30 by Alliance	OMOP269847	RxNorm Extension	Drug
Antihypertensive agent	21139056	Perindopril 4 MG Oral Tablet Box of 30 by Glenmark	OMOP270411	RxNorm Extension	Drug
Antihypertensive agent	21139057	Perindopril 4 MG Oral Tablet Box of 30 by Sigma-Tau	OMOP270468	RxNorm Extension	Drug
Antihypertensive agent	21139058	Perindopril 4 MG Oral Tablet Box of 50	OMOP270579	RxNorm Extension	Drug
Antihypertensive agent	21139059	Perindopril 4 MG Oral Tablet Box of 56 by Alliance	OMOP270611	RxNorm Extension	Drug
Antihypertensive agent	21139060	Perindopril 2 MG [Coversyl]	OMOP270790	RxNorm Extension	Drug
Antihypertensive agent	21139061	Perindopril 2 MG Oral Tablet by Sandoz	OMOP270892	RxNorm Extension	Drug
Antihypertensive agent	21139062	Perindopril 2 MG Oral Tablet Box of 56 by Waymade	OMOP271268	RxNorm Extension	Drug
Antihypertensive agent	21139063	Perindopril 2 MG Oral Tablet [Coversyl] by Waymade	OMOP271320	RxNorm Extension	Drug
Antihypertensive agent	21139065	Perindopril 0.2 MG/ML Oral Suspension	OMOP271542	RxNorm Extension	Drug
Antihypertensive agent	21139066	Amlodipine 5 MG / Perindopril 8 MG Oral Tablet Box of 30 by A A H	OMOP271639	RxNorm Extension	Drug
Antihypertensive agent	21139067	Amlodipine 10 MG / Perindopril 8 MG Oral Tablet Box of 30 by Consilient	OMOP271694	RxNorm Extension	Drug
Antihypertensive agent	21139068	Amlodipine 5 MG / Perindopril 4 MG Oral Tablet by A A H	OMOP271756	RxNorm Extension	Drug
Antihypertensive agent	21139069	Amlodipine 10 MG / Perindopril 4 MG Oral Tablet by Consilient	OMOP271806	RxNorm Extension	Drug
Antihypertensive agent	21139070	Amlodipine 10 MG / Perindopril 4 MG Oral Tablet Box of 30 by Alliance	OMOP271852	RxNorm Extension	Drug
Antihypertensive agent	21139071	bimatoprost 0.3 MG/ML / Timolol 5 MG/ML Ophthalmic Solution [Ganfort]	OMOP272286	RxNorm Extension	Drug
Antihypertensive agent	21139185	Enalapril 0.25 MG/ML Oral Suspension	OMOP289941	RxNorm Extension	Drug
Antihypertensive agent	21139186	Enalapril 20 MG Oral Tablet by Mylan	OMOP290015	RxNorm Extension	Drug
Antihypertensive agent	21139187	Enalapril 20 MG Oral Tablet by Tillomed	OMOP290080	RxNorm Extension	Drug
Antihypertensive agent	21139188	Enalapril 20 MG Oral Tablet Box of 28	OMOP290264	RxNorm Extension	Drug
Antihypertensive agent	21139189	Enalapril 20 MG Oral Tablet Box of 28 by Mawdsley-Brooks	OMOP290295	RxNorm Extension	Drug
Antihypertensive agent	21139190	Enalapril 20 MG Oral Tablet Box of 28 by Medreich	OMOP290317	RxNorm Extension	Drug
Antihypertensive agent	21139191	Enalapril 20 MG Oral Tablet Box of 28 by DE	OMOP290384	RxNorm Extension	Drug
Antihypertensive agent	21139192	Enalapril 20 MG Oral Tablet [Innovace] by Merck	OMOP290615	RxNorm Extension	Drug
Antihypertensive agent	21139193	Enalapril 5 MG Oral Tablet by Mawdsley-Brooks	OMOP290865	RxNorm Extension	Drug
Antihypertensive agent	21139194	Enalapril 5 MG Oral Tablet by Phoenix Labs	OMOP290876	RxNorm Extension	Drug
Antihypertensive agent	21139195	Enalapril 5 MG Oral Tablet by Dexcel-Pharma	OMOP290988	RxNorm Extension	Drug
Antihypertensive agent	21139196	Enalapril 5 MG Oral Tablet by Almus	OMOP291077	RxNorm Extension	Drug
Antihypertensive agent	21139199	Enalapril 2.5 MG Oral Tablet Box of 28 by Waymade	OMOP292288	RxNorm Extension	Drug
Antihypertensive agent	21139200	Enalapril 2.5 MG Oral Tablet [Innovace] by Merck	OMOP292477	RxNorm Extension	Drug
Antihypertensive agent	21139201	Enalapril 10 MG Oral Tablet by Accord	OMOP292595	RxNorm Extension	Drug
Antihypertensive agent	21139202	Enalapril 10 MG Oral Tablet by Sigma-Tau	OMOP292639	RxNorm Extension	Drug
Antihypertensive agent	21139203	Enalapril 10 MG Oral Tablet [Innovace] by Dowelhurst	OMOP293176	RxNorm Extension	Drug
Antihypertensive agent	21139205	Enalapril 20 MG / Hydrochlorothiazide 12.5 MG Oral Tablet by DE	OMOP293901	RxNorm Extension	Drug
Antihypertensive agent	21139206	Enalapril 20 MG / Hydrochlorothiazide 12.5 MG Oral Tablet Box of 28 by Alliance	OMOP294000	RxNorm Extension	Drug
Antihypertensive agent	21139207	Enalapril 20 MG / Hydrochlorothiazide 12.5 MG Oral Tablet [Innozide] Box of 28 by Mawdsley-Brooks	OMOP294117	RxNorm Extension	Drug
Antihypertensive agent	21139435	Perindopril 10 MG Oral Tablet by TEVA	OMOP331783	RxNorm Extension	Drug
Antihypertensive agent	21139522	Hydralazine Oral Tablet [Apo-Hydralazine]	OMOP340440	RxNorm Extension	Drug
Antihypertensive agent	21139523	Hydralazine 50 MG Oral Tablet Box of 56	OMOP340455	RxNorm Extension	Drug
Antihypertensive agent	21139524	Hydralazine 5 MG/ML Oral Suspension	OMOP340486	RxNorm Extension	Drug
Antihypertensive agent	21139525	Hydralazine 25 MG Oral Tablet by Alliance	OMOP340494	RxNorm Extension	Drug
Antihypertensive agent	21139526	Hydralazine 25 MG Oral Tablet Box of 56 by Almus	OMOP340514	RxNorm Extension	Drug
Antihypertensive agent	21139527	Hydralazine 0.4 MG/ML Oral Solution	OMOP340571	RxNorm Extension	Drug
Antihypertensive agent	21139529	Hydralazine 20 MG Injection [Apresoline]	OMOP340588	RxNorm Extension	Drug
Antihypertensive agent	21139530	Hydralazine 20 MG Injection [Apresoline] Box of 5 by AMCo	OMOP340591	RxNorm Extension	Drug
Antihypertensive agent	21139532	Hydralazine 2 MG/ML Oral Suspension	OMOP340596	RxNorm Extension	Drug
Antihypertensive agent	21139533	Hydralazine 10 MG Oral Tablet [Apo-Hydralazine]	OMOP340608	RxNorm Extension	Drug
Antihypertensive agent	21139754	sacubitril 49 MG / valsartan 51 MG Oral Tablet [Entresto] Box of 56	OMOP344644	RxNorm Extension	Drug
Antihypertensive agent	21139821	Celiprolol 200 MG Oral Tablet by TEVA	OMOP345981	RxNorm Extension	Drug
Antihypertensive agent	21139822	Celiprolol 200 MG Oral Tablet [Celectol] by DE	OMOP346013	RxNorm Extension	Drug
Antihypertensive agent	21139823	Celiprolol 200 MG Oral Tablet [Celectol] Box of 28 by Waymade	OMOP346021	RxNorm Extension	Drug
Antihypertensive agent	21139824	Celiprolol 400 MG Oral Tablet [Celectol] Box of 28 by DE	OMOP346067	RxNorm Extension	Drug
Antihypertensive agent	21139895	lercanidipine 20 MG [Zanidip]	OMOP347162	RxNorm Extension	Drug
Antihypertensive agent	21139896	lercanidipine 20 MG Oral Tablet by Waymade	OMOP347171	RxNorm Extension	Drug
Antihypertensive agent	21139897	lercanidipine 20 MG Oral Tablet Box of 28 by Mawdsley-Brooks	OMOP347183	RxNorm Extension	Drug
Antihypertensive agent	21139898	lercanidipine 20 MG Oral Tablet [Zanidip] by Recordati	OMOP347208	RxNorm Extension	Drug
Antihypertensive agent	21139899	lercanidipine 20 MG Oral Tablet [Zanidip] Box of 100 by Mawdsley-Brooks	OMOP347225	RxNorm Extension	Drug
Antihypertensive agent	21139900	lercanidipine 10 MG Oral Tablet Box of 25	OMOP347247	RxNorm Extension	Drug
Antihypertensive agent	21139901	lercanidipine 10 MG Oral Tablet [Zanidip] by Mawdsley-Brooks	OMOP347269	RxNorm Extension	Drug
Antihypertensive agent	21139902	lercanidipine 10 MG Oral Tablet [Zanidip] Box of 50	OMOP347289	RxNorm Extension	Drug
Antihypertensive agent	21139903	lercanidipine 10 MG Oral Tablet [Zanidip] Box of 50 by Waymade	OMOP347291	RxNorm Extension	Drug
Antihypertensive agent	21139904	lercanidipine 10 MG Oral Tablet [Zanidip] Box of 50 by Lexon	OMOP347293	RxNorm Extension	Drug
Antihypertensive agent	21140038	Guanfacine 1 MG Extended Release Oral Tablet [Intuniv] Box of 28	OMOP350258	RxNorm Extension	Drug
Antihypertensive agent	21140040	Doxazosin 8 MG Extended Release Oral Tablet Box of 28	OMOP350298	RxNorm Extension	Drug
Antihypertensive agent	21140041	Doxazosin 4 MG [Doxzogen]	OMOP350332	RxNorm Extension	Drug
Antihypertensive agent	21140042	Doxazosin 4 MG [Slocinx XL]	OMOP350335	RxNorm Extension	Drug
Antihypertensive agent	21140043	Doxazosin 4 MG Oral Tablet by Medreich	OMOP350356	RxNorm Extension	Drug
Antihypertensive agent	21140044	Doxazosin 4 MG Oral Tablet by Dexcel-Pharma	OMOP350366	RxNorm Extension	Drug
Antihypertensive agent	21140045	Doxazosin 4 MG Oral Tablet Box of 28 by Ranbaxy	OMOP350391	RxNorm Extension	Drug
Antihypertensive agent	21140046	Doxazosin 4 MG Oral Tablet Box of 28 by Ivax	OMOP350399	RxNorm Extension	Drug
Antihypertensive agent	21140047	Doxazosin 4 MG Oral Tablet [Doxadura]	OMOP350405	RxNorm Extension	Drug
Antihypertensive agent	21140048	Doxazosin 4 MG Oral Tablet [Doxadura] by Discovery	OMOP350407	RxNorm Extension	Drug
Antihypertensive agent	21140049	Doxazosin 4 MG Oral Tablet [Doxadura] Box of 28 by Discovery	OMOP350409	RxNorm Extension	Drug
Antihypertensive agent	21140050	Doxazosin 4 MG Extended Release Oral Tablet Box of 98	OMOP350411	RxNorm Extension	Drug
Antihypertensive agent	21140051	Doxazosin 4 MG Extended Release Oral Tablet [Doxzogen] Box of 28	OMOP350414	RxNorm Extension	Drug
Antihypertensive agent	21140052	Doxazosin 4 MG Extended Release Oral Tablet [Oxandosin XL]	OMOP350439	RxNorm Extension	Drug
Antihypertensive agent	21140053	Doxazosin 4 MG Extended Release Oral Tablet [Oxandosin XL] by Ratiopharm	OMOP350440	RxNorm Extension	Drug
Antihypertensive agent	21140054	Doxazosin 4 MG Extended Release Oral Tablet [Cardura] by DE	OMOP350448	RxNorm Extension	Drug
Antihypertensive agent	21140055	Doxazosin 4 MG Extended Release Oral Tablet [Cardura] Box of 28 by Waymade	OMOP350455	RxNorm Extension	Drug
Antihypertensive agent	21140056	Doxazosin 1 MG Oral Tablet [Doxadura] Box of 28 by Discovery	OMOP350531	RxNorm Extension	Drug
Antihypertensive agent	21140058	Doxazosin 2 MG Oral Tablet by Sterwin Medicines	OMOP350565	RxNorm Extension	Drug
Antihypertensive agent	21140059	Doxazosin 2 MG Oral Tablet by Ivax	OMOP350577	RxNorm Extension	Drug
Antihypertensive agent	21140060	Doxazosin 2 MG Oral Tablet Box of 28 by Ranbaxy	OMOP350597	RxNorm Extension	Drug
Antihypertensive agent	21140061	Doxazosin 2 MG Oral Tablet [Cardura] by Waymade	OMOP350611	RxNorm Extension	Drug
Antihypertensive agent	21140063	Doxazosin 2 MG Oral Tablet [Cardura] Box of 28 by Pfizer	OMOP350621	RxNorm Extension	Drug
Antihypertensive agent	21140064	Doxazosin 2 MG Oral Tablet [Cascor] Box of 28 by Ranbaxy	OMOP350633	RxNorm Extension	Drug
Antihypertensive agent	21140081	brimonidine 2 MG/ML / Timolol 5 MG/ML Ophthalmic Solution [Combigan] by Allergan	OMOP350954	RxNorm Extension	Drug
Antihypertensive agent	21140522	Chlorothiazide 9.4 MG/ML Oral Solution	OMOP358399	RxNorm Extension	Drug
Antihypertensive agent	21140525	Chlorothiazide 4.8 MG/ML Oral Suspension	OMOP358491	RxNorm Extension	Drug
Antihypertensive agent	21140526	Chlorothiazide 5.4 MG/ML Oral Solution	OMOP358529	RxNorm Extension	Drug
Antihypertensive agent	21140528	Chlorothiazide 50 MG / Spironolactone 5 MG Oral Capsule Box of 1	OMOP358577	RxNorm Extension	Drug
Antihypertensive agent	21140529	Chlorothiazide 150 MG / Spironolactone 16 MG Oral Capsule Box of 1	OMOP358599	RxNorm Extension	Drug
Antihypertensive agent	21140541	Clonidine Oral Solution	OMOP358786	RxNorm Extension	Drug
Antihypertensive agent	21140543	Clonidine 0.025 MG Oral Tablet Box of 112 by Alliance	OMOP358880	RxNorm Extension	Drug
Antihypertensive agent	21140544	Clonidine 0.025 MG Oral Tablet Box of 112 by TEVA	OMOP358884	RxNorm Extension	Drug
Antihypertensive agent	21140568	Acebutolol 100 MG Oral Capsule by Sigma-Tau	OMOP359337	RxNorm Extension	Drug
Antihypertensive agent	21140569	Acebutolol 100 MG Oral Capsule Box of 84 by Phoenix Labs	OMOP359342	RxNorm Extension	Drug
Antihypertensive agent	21140570	Acebutolol 400 MG Oral Tablet by Sigma-Tau	OMOP359355	RxNorm Extension	Drug
Antihypertensive agent	21140571	Acebutolol 400 MG Oral Tablet Box of 28 by A A H	OMOP359366	RxNorm Extension	Drug
Antihypertensive agent	21140572	Acebutolol 400 MG Oral Tablet [Sectral] Box of 30 by Lexon	OMOP359380	RxNorm Extension	Drug
Antihypertensive agent	21140573	Acebutolol 200 MG Oral Capsule by Sigma-Tau	OMOP359385	RxNorm Extension	Drug
Antihypertensive agent	21140574	Acebutolol 200 MG Oral Capsule by Waymade	OMOP359387	RxNorm Extension	Drug
Antihypertensive agent	21140575	Acebutolol 200 MG Oral Capsule Box of 56 by Sigma-Tau	OMOP359393	RxNorm Extension	Drug
Antihypertensive agent	21140576	Acebutolol / Hydrochlorothiazide Oral Tablet [Secadrex]	OMOP359400	RxNorm Extension	Drug
Antihypertensive agent	21140639	Timolol 2.5 MG/ML Ophthalmic Solution [Timoptol] by Mawdsley-Brooks	OMOP360458	RxNorm Extension	Drug
Antihypertensive agent	21140640	Timolol 2.5 MG/ML Ophthalmic Solution [Timoptol Unit Dose]	OMOP360465	RxNorm Extension	Drug
Antihypertensive agent	21140641	Timolol 1 MG/ML Ophthalmic Solution [Nyo] by Waymade	OMOP360482	RxNorm Extension	Drug
Antihypertensive agent	21140642	Timolol 10 MG Oral Tablet Box of 30 by Alliance	OMOP360489	RxNorm Extension	Drug
Antihypertensive agent	21140643	Timolol 5 MG/ML Ophthalmic Solution by Alliance	OMOP360506	RxNorm Extension	Drug
Antihypertensive agent	21140644	Timolol 5 MG/ML Ophthalmic Solution [Timoptol Unit Dose]	OMOP360529	RxNorm Extension	Drug
Antihypertensive agent	21140645	brinzolamide 10 MG/ML / Timolol 5 MG/ML Ophthalmic Solution [Azarga] by Waymade	OMOP360569	RxNorm Extension	Drug
Antihypertensive agent	21140646	Bendroflumethiazide 2.5 MG / Timolol 10 MG Oral Tablet [Prestim] Box of 30	OMOP360610	RxNorm Extension	Drug
Antihypertensive agent	21140647	Amiloride 2.5 MG / Hydrochlorothiazide 25 MG / Timolol 10 MG Oral Tablet by Generics	OMOP360616	RxNorm Extension	Drug
Antihypertensive agent	21140917	olmesartan 10 MG Oral Tablet [Olmetec] by Waymade	OMOP365426	RxNorm Extension	Drug
Antihypertensive agent	21140918	olmesartan 10 MG Oral Tablet [Olmetec] Box of 28 by Dowelhurst	OMOP365439	RxNorm Extension	Drug
Antihypertensive agent	21140919	olmesartan 20 MG Oral Tablet Box of 28	OMOP365455	RxNorm Extension	Drug
Antihypertensive agent	21140920	olmesartan 20 MG Oral Tablet [Olmetec] by Mawdsley-Brooks	OMOP365458	RxNorm Extension	Drug
Antihypertensive agent	21140921	olmesartan 20 MG Oral Tablet [Olmetec] by Daiichi Sankyo	OMOP365459	RxNorm Extension	Drug
Antihypertensive agent	21140922	olmesartan 20 MG Oral Tablet [Olmetec] Box of 28	OMOP365467	RxNorm Extension	Drug
Antihypertensive agent	21140923	olmesartan 40 MG Oral Tablet [Olmetec] Box of 30 by DE	OMOP365503	RxNorm Extension	Drug
Antihypertensive agent	21140924	Amlodipine 5 MG / olmesartan 40 MG [Sevikar]	OMOP365508	RxNorm Extension	Drug
Antihypertensive agent	21140925	Amlodipine 10 MG / olmesartan 40 MG [Sevikar]	OMOP365514	RxNorm Extension	Drug
Antihypertensive agent	21140926	Amlodipine 10 MG / olmesartan 40 MG Oral Tablet [Sevikar] Box of 28	OMOP365519	RxNorm Extension	Drug
Antihypertensive agent	21140927	Amlodipine 5 MG / olmesartan 20 MG Oral Tablet [Sevikar] Box of 28 by Daiichi Sankyo	OMOP365527	RxNorm Extension	Drug
Antihypertensive agent	21140928	Hydrochlorothiazide 12.5 MG / olmesartan 40 MG Oral Tablet Box of 28	OMOP365590	RxNorm Extension	Drug
Antihypertensive agent	21141290	Isradipine 2.5 MG Oral Tablet by Alliance	OMOP371824	RxNorm Extension	Drug
Antihypertensive agent	21141291	Isradipine 2.5 MG Oral Tablet Box of 56	OMOP371827	RxNorm Extension	Drug
Antihypertensive agent	21141292	Isradipine 2.5 MG Oral Tablet [Prescal] by Waymade	OMOP371836	RxNorm Extension	Drug
Antihypertensive agent	21141293	Felodipine Oral Solution	OMOP371850	RxNorm Extension	Drug
Antihypertensive agent	21141294	Felodipine 10 MG Extended Release Oral Tablet by Almus	OMOP371879	RxNorm Extension	Drug
Antihypertensive agent	21141295	Felodipine 10 MG Extended Release Oral Tablet [Keloc SR] by TEVA	OMOP371896	RxNorm Extension	Drug
Antihypertensive agent	21141296	Felodipine 10 MG Extended Release Oral Tablet [Neofel XL] by Kent	OMOP371900	RxNorm Extension	Drug
Antihypertensive agent	21141297	Felodipine 10 MG Extended Release Oral Tablet [Plendil] Box of 28	OMOP371947	RxNorm Extension	Drug
Antihypertensive agent	21141298	Felodipine 10 MG Extended Release Oral Tablet [Plendil] Box of 28 by Dowelhurst	OMOP371953	RxNorm Extension	Drug
Antihypertensive agent	21141299	Felodipine 5 MG Extended Release Oral Tablet by Mawdsley-Brooks	OMOP371964	RxNorm Extension	Drug
Antihypertensive agent	21141300	Felodipine 5 MG Extended Release Oral Tablet by DE	OMOP371969	RxNorm Extension	Drug
Antihypertensive agent	21141301	Felodipine 5 MG Extended Release Oral Tablet [Felogen] Box of 28	OMOP371997	RxNorm Extension	Drug
Antihypertensive agent	21141302	Felodipine 5 MG Extended Release Oral Tablet [Cabren]	OMOP372000	RxNorm Extension	Drug
Antihypertensive agent	21141303	Felodipine 5 MG Extended Release Oral Tablet [Cabren] Box of 28 by TEVA	OMOP372003	RxNorm Extension	Drug
Antihypertensive agent	21141304	Felodipine 5 MG Extended Release Oral Tablet [Felotens] Box of 28 by Genus	OMOP372012	RxNorm Extension	Drug
Antihypertensive agent	21141305	Felodipine 5 MG Extended Release Oral Tablet [Felotens] Box of 30	OMOP372013	RxNorm Extension	Drug
Antihypertensive agent	21141306	Felodipine 5 MG Extended Release Oral Tablet [Plendil] Box of 28 by Sigma-Tau	OMOP372035	RxNorm Extension	Drug
Antihypertensive agent	21141307	Felodipine 1 MG/ML	OMOP372044	RxNorm Extension	Drug
Antihypertensive agent	21141308	Felodipine 2.5 MG [Parmid XL]	OMOP372050	RxNorm Extension	Drug
Antihypertensive agent	21141309	Felodipine 2.5 MG Extended Release Oral Tablet [Neofel XL] Box of 28 by Kent	OMOP372085	RxNorm Extension	Drug
Antihypertensive agent	21141310	Felodipine 2.5 MG Extended Release Oral Tablet [Cabren]	OMOP372088	RxNorm Extension	Drug
Antihypertensive agent	21141312	Felodipine 5 MG / Ramipril 5 MG [Triapin]	OMOP372126	RxNorm Extension	Drug
Antihypertensive agent	21141313	Felodipine 5 MG / Ramipril 5 MG Extended Release Oral Tablet [Triapin] by DE	OMOP372132	RxNorm Extension	Drug
Antihypertensive agent	21141314	Felodipine 2.5 MG / Ramipril 2.5 MG Extended Release Oral Tablet [Triapin] by Sanofi	OMOP372149	RxNorm Extension	Drug
Antihypertensive agent	21141315	Felodipine 2.5 MG / Ramipril 2.5 MG Extended Release Oral Tablet [Triapin] Box of 28 by Lexon	OMOP372151	RxNorm Extension	Drug
Antihypertensive agent	21141316	Amlodipine 5 MG [Istin]	OMOP372159	RxNorm Extension	Drug
Antihypertensive agent	21141317	Amlodipine 5 MG Oral Tablet Box of 28 by Apotex	OMOP372192	RxNorm Extension	Drug
Antihypertensive agent	21141318	Amlodipine 5 MG Oral Tablet Box of 28 by Phoenix Labs	OMOP372196	RxNorm Extension	Drug
Antihypertensive agent	21141319	Amlodipine 5 MG Oral Tablet Box of 28 by Sigma-Tau	OMOP372201	RxNorm Extension	Drug
Antihypertensive agent	21141320	Amlodipine 5 MG Oral Tablet Box of 28 by Almus	OMOP372215	RxNorm Extension	Drug
Antihypertensive agent	21141321	Amlodipine 10 MG Oral Tablet by APC	OMOP372264	RxNorm Extension	Drug
Antihypertensive agent	21141322	Amlodipine 10 MG Oral Tablet by Kent	OMOP372265	RxNorm Extension	Drug
Antihypertensive agent	21141323	Amlodipine 10 MG Oral Tablet by Dowelhurst	OMOP372278	RxNorm Extension	Drug
Antihypertensive agent	21141324	Amlodipine 10 MG Oral Tablet Box of 28 by Mylan	OMOP372290	RxNorm Extension	Drug
Antihypertensive agent	21141325	Amlodipine 10 MG Oral Tablet Box of 28 by Bristol Myers Squibb	OMOP372292	RxNorm Extension	Drug
Antihypertensive agent	21141326	Amlodipine 10 MG Oral Tablet Box of 28 by DE	OMOP372302	RxNorm Extension	Drug
Antihypertensive agent	21141327	Amlodipine 10 MG Oral Tablet Box of 28 by Almus	OMOP372311	RxNorm Extension	Drug
Antihypertensive agent	21141328	Amlodipine 10 MG Oral Tablet [Istin] Box of 30 by Dowelhurst	OMOP372346	RxNorm Extension	Drug
Antihypertensive agent	21141329	Amlodipine 0.3 MG/ML	OMOP372357	RxNorm Extension	Drug
Antihypertensive agent	21141330	Amlodipine 0.4 MG/ML	OMOP372368	RxNorm Extension	Drug
Antihypertensive agent	21141331	Amlodipine 2 MG/ML Oral Solution by Rosemont	OMOP372378	RxNorm Extension	Drug
Antihypertensive agent	21141332	Amlodipine 5 MG / valsartan 80 MG Oral Tablet	OMOP372394	RxNorm Extension	Drug
Antihypertensive agent	21141333	Amlodipine 5 MG / valsartan 80 MG Oral Tablet Box of 28	OMOP372396	RxNorm Extension	Drug
Antihypertensive agent	21141334	Amlodipine 5 MG / valsartan 80 MG Oral Tablet [Exforge] Box of 28 by DE	OMOP372411	RxNorm Extension	Drug
Antihypertensive agent	21141335	Amlodipine 5 MG / valsartan 160 MG Oral Tablet [Exforge] by Waymade	OMOP372417	RxNorm Extension	Drug
Antihypertensive agent	21141336	Amlodipine 5 MG / valsartan 160 MG Oral Tablet [Exforge] Box of 28 by Waymade	OMOP372427	RxNorm Extension	Drug
Antihypertensive agent	21141337	Amlodipine 5 MG / valsartan 160 MG Oral Tablet [Exforge] Box of 28 by Novartis	OMOP372429	RxNorm Extension	Drug
Antihypertensive agent	21141338	Amlodipine 10 MG / valsartan 160 MG Oral Tablet [Exforge] by DE	OMOP372435	RxNorm Extension	Drug
Antihypertensive agent	21141340	carvedilol 25 MG Oral Tablet Box of 28 by Mylan	OMOP372481	RxNorm Extension	Drug
Antihypertensive agent	21141341	carvedilol 3.125 MG Oral Tablet by Kent	OMOP372525	RxNorm Extension	Drug
Antihypertensive agent	21141342	carvedilol 6.25 MG Oral Tablet by Phoenix Labs	OMOP372584	RxNorm Extension	Drug
Antihypertensive agent	21141343	carvedilol 6.25 MG Oral Tablet Box of 28 by Bristol Myers Squibb	OMOP372613	RxNorm Extension	Drug
Antihypertensive agent	21141344	carvedilol 6.25 MG Oral Tablet Box of 28 by TEVA	OMOP372628	RxNorm Extension	Drug
Antihypertensive agent	21141345	carvedilol 12.5 MG Oral Tablet by Mawdsley-Brooks	OMOP372663	RxNorm Extension	Drug
Antihypertensive agent	21141346	carvedilol 12.5 MG Oral Tablet by TEVA	OMOP372679	RxNorm Extension	Drug
Antihypertensive agent	21141347	carvedilol 12.5 MG Oral Tablet by Zentiva	OMOP372685	RxNorm Extension	Drug
Antihypertensive agent	21141348	carvedilol 12.5 MG Oral Tablet Box of 28	OMOP372687	RxNorm Extension	Drug
Antihypertensive agent	21141349	carvedilol 12.5 MG Oral Tablet Box of 28 by Tillomed	OMOP372700	RxNorm Extension	Drug
Antihypertensive agent	21141350	carvedilol 12.5 MG Oral Tablet Box of 28 by Milpharm	OMOP372708	RxNorm Extension	Drug
Antihypertensive agent	21141351	trandolapril 0.5 MG [Odrik]	OMOP372735	RxNorm Extension	Drug
Antihypertensive agent	21141352	trandolapril 0.5 MG Oral Capsule by TEVA	OMOP372745	RxNorm Extension	Drug
Antihypertensive agent	21141353	trandolapril 2 MG Oral Capsule by DE	OMOP372793	RxNorm Extension	Drug
Antihypertensive agent	21141354	trandolapril 2 MG Oral Capsule Box of 28 by Generics	OMOP372801	RxNorm Extension	Drug
Antihypertensive agent	21141356	trandolapril 4 MG Oral Capsule by Kent	OMOP372837	RxNorm Extension	Drug
Antihypertensive agent	21141357	trandolapril 4 MG Oral Capsule by DE	OMOP372842	RxNorm Extension	Drug
Antihypertensive agent	21141358	trandolapril 4 MG Oral Capsule Box of 28	OMOP372846	RxNorm Extension	Drug
Antihypertensive agent	21141359	trandolapril 4 MG Oral Capsule Box of 28 by DE	OMOP372856	RxNorm Extension	Drug
Antihypertensive agent	21141360	trandolapril 4 MG Oral Capsule Box of 28 by TEVA	OMOP372858	RxNorm Extension	Drug
Antihypertensive agent	21141361	trandolapril 1 MG [Odrik]	OMOP372868	RxNorm Extension	Drug
Antihypertensive agent	21141362	trandolapril 1 MG Oral Capsule by Phoenix Labs	OMOP372874	RxNorm Extension	Drug
Antihypertensive agent	21141363	trandolapril 1 MG Oral Capsule Box of 28 by Generics	OMOP372884	RxNorm Extension	Drug
Antihypertensive agent	21141364	Ramipril 10 MG Oral Capsule by Sandoz	OMOP372939	RxNorm Extension	Drug
Antihypertensive agent	21141365	Ramipril 10 MG Oral Capsule Box of 28 by Mawdsley-Brooks	OMOP372959	RxNorm Extension	Drug
Antihypertensive agent	21141368	Ramipril 10 MG Oral Tablet by Zentiva	OMOP373017	RxNorm Extension	Drug
Antihypertensive agent	21141369	Ramipril 10 MG Oral Tablet Box of 28 by Mylan	OMOP373021	RxNorm Extension	Drug
Antihypertensive agent	21141370	Ramipril 10 MG Oral Tablet Box of 28 by Ranbaxy	OMOP373035	RxNorm Extension	Drug
Antihypertensive agent	21141371	Ramipril 10 MG Oral Tablet Box of 28 by Dowelhurst	OMOP373041	RxNorm Extension	Drug
Antihypertensive agent	21141372	Ramipril 5 MG [Lopace]	OMOP373052	RxNorm Extension	Drug
Antihypertensive agent	21141373	Ramipril 5 MG Oral Capsule Box of 28 by Mylan	OMOP373080	RxNorm Extension	Drug
Antihypertensive agent	21141374	Ramipril 5 MG Oral Tablet by APC	OMOP373120	RxNorm Extension	Drug
Antihypertensive agent	21141375	Ramipril 0.5 MG/ML	OMOP373183	RxNorm Extension	Drug
Antihypertensive agent	21141376	Ramipril 2.5 MG Oral Capsule by Almus	OMOP373225	RxNorm Extension	Drug
Antihypertensive agent	21141377	Ramipril 2.5 MG Oral Capsule Box of 28 by A A H	OMOP373245	RxNorm Extension	Drug
Antihypertensive agent	21141380	Ramipril 2.5 MG Oral Tablet Box of 28 by Pliva	OMOP373306	RxNorm Extension	Drug
Antihypertensive agent	21141382	Ramipril 1.25 MG Oral Capsule by Dowelhurst	OMOP373345	RxNorm Extension	Drug
Antihypertensive agent	21141383	Ramipril 1.25 MG Oral Capsule Box of 28 by Kent	OMOP373357	RxNorm Extension	Drug
Antihypertensive agent	21141384	Ramipril 1.25 MG Oral Capsule [Ranace] by Ranbaxy	OMOP373373	RxNorm Extension	Drug
Antihypertensive agent	21141385	Ramipril 1.25 MG Oral Capsule [Ranace] Box of 28 by Ranbaxy	OMOP373375	RxNorm Extension	Drug
Antihypertensive agent	21141386	Ramipril 1.25 MG Oral Tablet Box of 28 by Mylan	OMOP373404	RxNorm Extension	Drug
Antihypertensive agent	21141387	Ramipril 1.25 MG Oral Tablet Box of 28 by Phoenix Labs	OMOP373406	RxNorm Extension	Drug
Antihypertensive agent	21141388	Ramipril 1.25 MG Oral Tablet Box of 28 by A A H	OMOP373418	RxNorm Extension	Drug
Antihypertensive agent	21141389	Ramipril 1.25 MG Oral Tablet Box of 28 by Zentiva	OMOP373423	RxNorm Extension	Drug
Antihypertensive agent	21141391	Lisinopril 20 MG Oral Tablet by Accord	OMOP373447	RxNorm Extension	Drug
Antihypertensive agent	21141392	Lisinopril 20 MG Oral Tablet Box of 28 by Actavis	OMOP373487	RxNorm Extension	Drug
Antihypertensive agent	21141393	Lisinopril 10 MG Oral Tablet by Mylan	OMOP373518	RxNorm Extension	Drug
Antihypertensive agent	21141394	Lisinopril 10 MG Oral Tablet by Mawdsley-Brooks	OMOP373519	RxNorm Extension	Drug
Antihypertensive agent	21141395	Lisinopril 10 MG Oral Tablet by Zentiva	OMOP373539	RxNorm Extension	Drug
Antihypertensive agent	21141396	Lisinopril 10 MG Oral Tablet Box of 28 by Mawdsley-Brooks	OMOP373549	RxNorm Extension	Drug
Antihypertensive agent	21141397	Lisinopril 10 MG Oral Tablet Box of 28 by Ranbaxy	OMOP373562	RxNorm Extension	Drug
Antihypertensive agent	21141398	Lisinopril 10 MG Oral Tablet Box of 28 by Almus	OMOP373569	RxNorm Extension	Drug
Antihypertensive agent	21141399	Lisinopril 1.5 MG/ML Oral Suspension	OMOP373596	RxNorm Extension	Drug
Antihypertensive agent	21141400	Lisinopril 8 MG/ML	OMOP373600	RxNorm Extension	Drug
Antihypertensive agent	21141401	Lisinopril 5 MG Oral Tablet by Mylan	OMOP373608	RxNorm Extension	Drug
Antihypertensive agent	21141402	Lisinopril 5 MG Oral Tablet Box of 28 by DE	OMOP373647	RxNorm Extension	Drug
Antihypertensive agent	21141403	Lisinopril 5 MG Oral Tablet Box of 28 by A A H	OMOP373651	RxNorm Extension	Drug
Antihypertensive agent	21141404	Lisinopril 5 MG Oral Tablet Box of 28 by Almus	OMOP373657	RxNorm Extension	Drug
Antihypertensive agent	21141405	Lisinopril 2.5 MG Oral Tablet by Generics	OMOP373689	RxNorm Extension	Drug
Antihypertensive agent	21141406	Lisinopril 2.5 MG Oral Tablet [Carace] by Bristol Myers Squibb	OMOP373739	RxNorm Extension	Drug
Antihypertensive agent	21141407	Lisinopril 2.5 MG Oral Tablet [Zestril] by Dowelhurst	OMOP373750	RxNorm Extension	Drug
Antihypertensive agent	21141410	Hydrochlorothiazide 12.5 MG / Lisinopril 20 MG [Carace]	OMOP373804	RxNorm Extension	Drug
Antihypertensive agent	21141411	Hydrochlorothiazide 12.5 MG / Lisinopril 20 MG Oral Tablet Box of 28 by A A H	OMOP373838	RxNorm Extension	Drug
Antihypertensive agent	21141412	Hydrochlorothiazide 12.5 MG / Lisinopril 10 MG Oral Tablet by Phoenix Labs	OMOP373882	RxNorm Extension	Drug
Antihypertensive agent	21141413	Hydrochlorothiazide 12.5 MG / Lisinopril 10 MG Oral Tablet [Caralpha]	OMOP373914	RxNorm Extension	Drug
Antihypertensive agent	21141414	quinapril 20 MG Oral Tablet by Alliance	OMOP373949	RxNorm Extension	Drug
Antihypertensive agent	21141415	quinapril 20 MG Oral Tablet Box of 28 by Waymade	OMOP373969	RxNorm Extension	Drug
Antihypertensive agent	21141416	quinapril 20 MG Oral Tablet [Accupro] Box of 28 by Pfizer	OMOP373981	RxNorm Extension	Drug
Antihypertensive agent	21141417	quinapril 40 MG Oral Tablet Box of 28 by A A H	OMOP374069	RxNorm Extension	Drug
Antihypertensive agent	21141418	quinapril 40 MG Oral Tablet Box of 28 by TEVA	OMOP374070	RxNorm Extension	Drug
Antihypertensive agent	21141419	quinapril 5 MG Oral Tablet by Alliance	OMOP374089	RxNorm Extension	Drug
Antihypertensive agent	21141420	valsartan 32 MG/ML	OMOP374154	RxNorm Extension	Drug
Antihypertensive agent	21141421	valsartan 80 MG Oral Capsule by Generics	OMOP374172	RxNorm Extension	Drug
Antihypertensive agent	21141422	valsartan 80 MG Oral Capsule Box of 28 by Mylan	OMOP374187	RxNorm Extension	Drug
Antihypertensive agent	21141423	valsartan 80 MG Oral Capsule Box of 98	OMOP374198	RxNorm Extension	Drug
Antihypertensive agent	21141424	valsartan 80 MG Oral Capsule [Diovan] by DE	OMOP374203	RxNorm Extension	Drug
Antihypertensive agent	21141426	valsartan 80 MG Oral Tablet by Aspire	OMOP374222	RxNorm Extension	Drug
Antihypertensive agent	21141427	valsartan 80 MG Oral Tablet Box of 28 by Aspire	OMOP374228	RxNorm Extension	Drug
Antihypertensive agent	21141428	valsartan 320 MG Oral Tablet Box of 28 by DE	OMOP374252	RxNorm Extension	Drug
Antihypertensive agent	21141429	valsartan 320 MG Oral Tablet [Diovan] Box of 28 by Novartis	OMOP374264	RxNorm Extension	Drug
Antihypertensive agent	21141430	valsartan 160 MG Oral Capsule [Diovan] Box of 98	OMOP374315	RxNorm Extension	Drug
Antihypertensive agent	21141431	valsartan 160 MG Oral Tablet Box of 28 by Waymade	OMOP374323	RxNorm Extension	Drug
Antihypertensive agent	21141432	valsartan 160 MG Oral Tablet Box of 28 by Macleods	OMOP374325	RxNorm Extension	Drug
Antihypertensive agent	21141433	valsartan 40 MG Oral Capsule by Dexcel-Pharma	OMOP374333	RxNorm Extension	Drug
Antihypertensive agent	21141434	valsartan 40 MG Oral Capsule Box of 28 by Generics	OMOP374340	RxNorm Extension	Drug
Antihypertensive agent	21141435	valsartan 40 MG Oral Capsule [Diovan] Box of 28 by Sigma-Tau	OMOP374360	RxNorm Extension	Drug
Antihypertensive agent	21141436	Hydrochlorothiazide / valsartan Oral Tablet [Co-Diovan]	OMOP374407	RxNorm Extension	Drug
Antihypertensive agent	21141437	Hydrochlorothiazide 25 MG / valsartan 160 MG [Co-Diovan]	OMOP374408	RxNorm Extension	Drug
Antihypertensive agent	21141438	Hydrochlorothiazide 12.5 MG / valsartan 80 MG Oral Tablet Box of 28 by TEVA	OMOP374471	RxNorm Extension	Drug
Antihypertensive agent	21141440	Hydrochlorothiazide 12.5 MG / valsartan 160 MG Oral Tablet [Co-Diovan] by Dowelhurst	OMOP374525	RxNorm Extension	Drug
Antihypertensive agent	21141441	irbesartan Oral Tablet [Aprovel]	OMOP374537	RxNorm Extension	Drug
Antihypertensive agent	21141442	irbesartan 60 MG/ML	OMOP374545	RxNorm Extension	Drug
Antihypertensive agent	21141444	irbesartan 20 MG Injectable Solution Box of 1	OMOP374551	RxNorm Extension	Drug
Antihypertensive agent	21141445	irbesartan 150 MG Oral Tablet Box of 28 by Sigma-Tau	OMOP374596	RxNorm Extension	Drug
Antihypertensive agent	21141446	irbesartan 150 MG Oral Tablet Box of 28 by Sovereign	OMOP374608	RxNorm Extension	Drug
Antihypertensive agent	21141447	irbesartan 150 MG Oral Tablet Box of 28 by TEVA	OMOP374611	RxNorm Extension	Drug
Antihypertensive agent	21141448	irbesartan 150 MG Oral Tablet [Ifirmasta] Box of 28 by Consilient	OMOP374638	RxNorm Extension	Drug
Antihypertensive agent	21141449	irbesartan 300 MG [Aprovel]	OMOP374644	RxNorm Extension	Drug
Antihypertensive agent	21141450	irbesartan 300 MG Oral Tablet by Sandoz	OMOP374651	RxNorm Extension	Drug
Antihypertensive agent	21141451	irbesartan 300 MG Oral Tablet by DE	OMOP374656	RxNorm Extension	Drug
Antihypertensive agent	21141452	irbesartan 300 MG Oral Tablet by Macleods	OMOP374662	RxNorm Extension	Drug
Antihypertensive agent	21141453	irbesartan 300 MG Oral Tablet by TEVA	OMOP374667	RxNorm Extension	Drug
Antihypertensive agent	21141454	irbesartan 300 MG Oral Tablet [Sabervel]	OMOP374719	RxNorm Extension	Drug
Antihypertensive agent	21141455	irbesartan 75 MG [Aprovel]	OMOP374728	RxNorm Extension	Drug
Antihypertensive agent	21141456	irbesartan 75 MG [Ifirmasta]	OMOP374729	RxNorm Extension	Drug
Antihypertensive agent	21141457	irbesartan 75 MG Oral Tablet by Sandoz	OMOP374737	RxNorm Extension	Drug
Antihypertensive agent	21141458	irbesartan 75 MG Oral Tablet by Aptil	OMOP374741	RxNorm Extension	Drug
Antihypertensive agent	21141459	irbesartan 75 MG Oral Tablet by Ranbaxy	OMOP374745	RxNorm Extension	Drug
Antihypertensive agent	21141460	irbesartan 75 MG Oral Tablet [Aprovel] Box of 28 by DE	OMOP374798	RxNorm Extension	Drug
Antihypertensive agent	21141461	Hydrochlorothiazide 25 MG / irbesartan 300 MG Oral Tablet Box of 28 by Macleods	OMOP374837	RxNorm Extension	Drug
Antihypertensive agent	21141462	Hydrochlorothiazide 12.5 MG / irbesartan 150 MG Oral Tablet by Mawdsley-Brooks	OMOP374851	RxNorm Extension	Drug
Antihypertensive agent	21141463	Hydrochlorothiazide 12.5 MG / irbesartan 150 MG Oral Tablet Box of 28 by Lupin	OMOP374866	RxNorm Extension	Drug
Antihypertensive agent	21141464	Hydrochlorothiazide 12.5 MG / irbesartan 150 MG Oral Tablet [CoAprovel] Box of 28 by DE	OMOP374890	RxNorm Extension	Drug
Antihypertensive agent	21141465	Hydrochlorothiazide 12.5 MG / irbesartan 300 MG Oral Tablet [CoAprovel] by Dowelhurst	OMOP374928	RxNorm Extension	Drug
Antihypertensive agent	21141466	Hydrochlorothiazide 12.5 MG / irbesartan 300 MG Oral Tablet [CoAprovel] Box of 28 by Sanofi	OMOP374938	RxNorm Extension	Drug
Antihypertensive agent	21141801	Chlorthalidone 50 MG / Triamterene 50 MG Oral Tablet Box of 28	OMOP380997	RxNorm Extension	Drug
Antihypertensive agent	21141802	Chlorthalidone 50 MG / Triamterene 50 MG Oral Tablet [Kalspare] Box of 28	OMOP381000	RxNorm Extension	Drug
Antihypertensive agent	21141803	Furosemide 40 MG / Triamterene 50 MG [Frusene]	OMOP381004	RxNorm Extension	Drug
Antihypertensive agent	21141804	Furosemide 40 MG / Triamterene 50 MG Oral Tablet [Frusene] Box of 56 by Orion	OMOP381010	RxNorm Extension	Drug
Antihypertensive agent	21141857	telmisartan Oral Tablet [Tolura]	OMOP381747	RxNorm Extension	Drug
Antihypertensive agent	21141858	telmisartan 40 MG Oral Tablet Box of 28 by TEVA	OMOP381773	RxNorm Extension	Drug
Antihypertensive agent	21141859	telmisartan 40 MG Oral Tablet Box of 30	OMOP381777	RxNorm Extension	Drug
Antihypertensive agent	21141860	telmisartan 40 MG Oral Tablet [Micardis] by DE	OMOP381783	RxNorm Extension	Drug
Antihypertensive agent	21141861	telmisartan 20 MG Oral Tablet by DE	OMOP381807	RxNorm Extension	Drug
Antihypertensive agent	21141863	telmisartan 20 MG Oral Tablet [Micardis] Box of 28 by Mawdsley-Brooks	OMOP381840	RxNorm Extension	Drug
Antihypertensive agent	21141864	telmisartan 80 MG Oral Tablet Box of 28 by Alliance	OMOP381870	RxNorm Extension	Drug
Antihypertensive agent	21141865	telmisartan 80 MG Oral Tablet Box of 28 by A A H	OMOP381874	RxNorm Extension	Drug
Antihypertensive agent	21141866	telmisartan 80 MG Oral Tablet [Micardis] Box of 28 by Boehringer Ingelheim	OMOP381891	RxNorm Extension	Drug
Antihypertensive agent	21141867	telmisartan 80 MG Oral Tablet [Micardis] Box of 28 by Dowelhurst	OMOP381896	RxNorm Extension	Drug
Antihypertensive agent	21141868	Hydrochlorothiazide 12.5 MG / telmisartan 40 MG Oral Tablet [MicardisPlus] by Mawdsley-Brooks	OMOP381913	RxNorm Extension	Drug
Antihypertensive agent	21141869	Hydrochlorothiazide 12.5 MG / telmisartan 80 MG Oral Tablet Box of 28	OMOP381963	RxNorm Extension	Drug
Antihypertensive agent	21141870	Hydrochlorothiazide 12.5 MG / telmisartan 80 MG Oral Tablet [MicardisPlus] by Boehringer Ingelheim	OMOP381970	RxNorm Extension	Drug
Antihypertensive agent	21141871	Hydrochlorothiazide 12.5 MG / telmisartan 80 MG Oral Tablet [Tolucombi] Box of 28	OMOP381992	RxNorm Extension	Drug
Antihypertensive agent	21141888	Spironolactone 4 MG/ML Oral Solution	OMOP382375	RxNorm Extension	Drug
Antihypertensive agent	21141889	Spironolactone 8 MG/ML Oral Suspension	OMOP382382	RxNorm Extension	Drug
Antihypertensive agent	21141890	Spironolactone 50 MG Oral Tablet by DE	OMOP382411	RxNorm Extension	Drug
Antihypertensive agent	21141891	Spironolactone 50 MG Oral Tablet by Ivax	OMOP382415	RxNorm Extension	Drug
Antihypertensive agent	21141892	Spironolactone 50 MG Oral Tablet Box of 28 by Waymade	OMOP382422	RxNorm Extension	Drug
Antihypertensive agent	21141893	Spironolactone 50 MG Oral Tablet Box of 30 by Alliance	OMOP382430	RxNorm Extension	Drug
Antihypertensive agent	21141894	Spironolactone 50 MG Oral Tablet [Aldactone] by Mawdsley-Brooks	OMOP382436	RxNorm Extension	Drug
Antihypertensive agent	21141895	Spironolactone 1.2 MG/ML Oral Solution	OMOP382464	RxNorm Extension	Drug
Antihypertensive agent	21141896	Spironolactone 100 MG Oral Tablet by Actavis	OMOP382492	RxNorm Extension	Drug
Antihypertensive agent	21141897	Spironolactone 100 MG Oral Tablet Box of 28 by Kent	OMOP382499	RxNorm Extension	Drug
Antihypertensive agent	21141898	Spironolactone 100 MG Oral Tablet Box of 30	OMOP382511	RxNorm Extension	Drug
Antihypertensive agent	21141899	Spironolactone 100 MG Oral Tablet [Aldactone] Box of 20 by Waymade	OMOP382527	RxNorm Extension	Drug
Antihypertensive agent	21141900	Spironolactone 100 MG Oral Tablet [Spirospare] Box of 28 by Ashbourne	OMOP382540	RxNorm Extension	Drug
Antihypertensive agent	21141902	Spironolactone 2.5 MG/ML Oral Suspension	OMOP382555	RxNorm Extension	Drug
Antihypertensive agent	21141904	Spironolactone 25 MG Oral Tablet Box of 500 by Kent	OMOP382668	RxNorm Extension	Drug
Antihypertensive agent	21141905	Furosemide 20 MG / Spironolactone 50 MG Oral Capsule Box of 28	OMOP382679	RxNorm Extension	Drug
Antihypertensive agent	21141906	Furosemide 20 MG / Spironolactone 50 MG Oral Capsule Box of 30	OMOP382680	RxNorm Extension	Drug
Antihypertensive agent	21141907	Hydroflumethiazide 50 MG / Spironolactone 50 MG Oral Tablet [Aldactide] Box of 28	OMOP382710	RxNorm Extension	Drug
Antihypertensive agent	21142010	Pindolol 5 MG Oral Tablet by Phoenix Labs	OMOP384274	RxNorm Extension	Drug
Antihypertensive agent	21142011	Pindolol 5 MG Oral Tablet by DE	OMOP384278	RxNorm Extension	Drug
Antihypertensive agent	21142128	Captopril 50 MG Oral Tablet by Sigma-Tau	OMOP386396	RxNorm Extension	Drug
Antihypertensive agent	21142129	Captopril 50 MG Oral Tablet [Capoten] Box of 28	OMOP386450	RxNorm Extension	Drug
Antihypertensive agent	21142130	Captopril 50 MG Oral Tablet [Capoten] Box of 84 by Bristol Myers Squibb	OMOP386463	RxNorm Extension	Drug
Antihypertensive agent	21142131	Captopril 25 MG Oral Tablet Box of 56 by Mylan	OMOP386501	RxNorm Extension	Drug
Antihypertensive agent	21142132	Captopril 25 MG Oral Tablet Box of 56 by Actavis	OMOP386516	RxNorm Extension	Drug
Antihypertensive agent	21142133	Captopril 25 MG Oral Tablet Box of 60	OMOP386518	RxNorm Extension	Drug
Antihypertensive agent	21142134	Captopril 25 MG Oral Tablet Box of 100	OMOP386521	RxNorm Extension	Drug
Antihypertensive agent	21142135	Captopril 0.3 MG/ML Oral Solution	OMOP386606	RxNorm Extension	Drug
Antihypertensive agent	21142140	Captopril 3 MG/ML Oral Solution	OMOP386678	RxNorm Extension	Drug
Antihypertensive agent	21142141	Captopril 1.8 MG/ML Oral Solution	OMOP386683	RxNorm Extension	Drug
Antihypertensive agent	21142142	Captopril 12.5 MG Oral Tablet by Sterwin Medicines	OMOP386697	RxNorm Extension	Drug
Antihypertensive agent	21142143	Captopril 12.5 MG Oral Tablet Box of 56 by Mylan	OMOP386708	RxNorm Extension	Drug
Antihypertensive agent	21142144	Captopril 12.5 MG Oral Tablet Box of 56 by Accord	OMOP386711	RxNorm Extension	Drug
Antihypertensive agent	21142145	Captopril 12.5 MG Oral Tablet Box of 56 by Alliance	OMOP386717	RxNorm Extension	Drug
Antihypertensive agent	21142146	Captopril 12.5 MG Oral Tablet [Kaplon] Box of 56 by TEVA	OMOP386749	RxNorm Extension	Drug
Antihypertensive agent	21142148	Captopril 0.65 MG/ML Oral Suspension	OMOP386795	RxNorm Extension	Drug
Antihypertensive agent	21142149	Captopril 50 MG / Hydrochlorothiazide 25 MG [Acezide]	OMOP386837	RxNorm Extension	Drug
Antihypertensive agent	21142150	Captopril 50 MG / Hydrochlorothiazide 25 MG Oral Tablet [Capozide] Box of 28 by Sigma-Tau	OMOP386850	RxNorm Extension	Drug
Antihypertensive agent	21142151	Captopril 50 MG / Hydrochlorothiazide 25 MG Oral Tablet [Capozide] Box of 28 by Bristol Myers Squibb	OMOP386852	RxNorm Extension	Drug
Antihypertensive agent	21142152	Captopril 50 MG / Hydrochlorothiazide 25 MG Oral Tablet [Capozide] Box of 28 by Dowelhurst	OMOP386853	RxNorm Extension	Drug
Antihypertensive agent	21142153	Captopril 25 MG / Hydrochlorothiazide 12.5 MG Oral Tablet [Co-zidocapt] Box of 28 by Alliance	OMOP386892	RxNorm Extension	Drug
Antihypertensive agent	21142500	Minoxidil 5 MG Oral Tablet Box of 40	OMOP393439	RxNorm Extension	Drug
Antihypertensive agent	21142501	Minoxidil 5 MG Oral Tablet [Loniten] Box of 30 by Dowelhurst	OMOP393450	RxNorm Extension	Drug
Antihypertensive agent	21142502	Minoxidil 5 MG Oral Tablet [Loniten] Box of 60	OMOP393453	RxNorm Extension	Drug
Antihypertensive agent	21142503	Minoxidil 20 MG/ML Topical Solution [Boots Hair Loss Treatment Regular Strength]	OMOP393476	RxNorm Extension	Drug
Antihypertensive agent	21142647	Atenolol 50 MG / Chlorthalidone 12.5 MG Oral Tablet [Co-tenidone] by Mylan	OMOP395926	RxNorm Extension	Drug
Antihypertensive agent	21142648	Atenolol 50 MG / Chlorthalidone 12.5 MG Oral Tablet [Co-tenidone] by TEVA	OMOP395937	RxNorm Extension	Drug
Antihypertensive agent	21142649	Atenolol 50 MG / Chlorthalidone 12.5 MG Oral Tablet [Co-tenidone] Box of 28 by Kent	OMOP395948	RxNorm Extension	Drug
Antihypertensive agent	21142650	Atenolol 100 MG / Chlorthalidone 25 MG [Atenix Co]	OMOP395980	RxNorm Extension	Drug
Antihypertensive agent	21142651	Atenolol 100 MG / Chlorthalidone 25 MG Oral Tablet [Co-tenidone] by Medreich	OMOP395994	RxNorm Extension	Drug
Antihypertensive agent	21142652	Atenolol 100 MG / Chlorthalidone 25 MG Oral Tablet [Co-tenidone] Box of 28 by Alliance	OMOP396017	RxNorm Extension	Drug
Antihypertensive agent	21142893	Indapamide 1.5 MG [Varbim XL]	OMOP400327	RxNorm Extension	Drug
Antihypertensive agent	21142894	Indapamide 1.5 MG Extended Release Oral Tablet Box of 30 by A A H	OMOP400348	RxNorm Extension	Drug
Antihypertensive agent	21142895	Indapamide 1.5 MG Extended Release Oral Tablet [Natrilix SR] Box of 30 by Servier	OMOP400364	RxNorm Extension	Drug
Antihypertensive agent	21142896	Indapamide 1.5 MG Extended Release Oral Tablet [Mapemid] Box of 30 by TEVA	OMOP400372	RxNorm Extension	Drug
Antihypertensive agent	21142897	Indapamide 1.5 MG Extended Release Oral Tablet [Cardide SR] Box of 30 by TEVA	OMOP400377	RxNorm Extension	Drug
Antihypertensive agent	21142898	Indapamide 1.5 MG Extended Release Oral Tablet [Varbim XL] Box of 30 by TEVA	OMOP400386	RxNorm Extension	Drug
Antihypertensive agent	21142899	Indapamide 1.5 MG Extended Release Oral Tablet [Indipam] Box of 30	OMOP400391	RxNorm Extension	Drug
Antihypertensive agent	21142900	Indapamide 2.5 MG Oral Tablet Box of 28	OMOP400424	RxNorm Extension	Drug
Antihypertensive agent	21142901	Indapamide 2.5 MG Oral Tablet Box of 28 by Phoenix Labs	OMOP400429	RxNorm Extension	Drug
Antihypertensive agent	21142915	Prazosin 1 MG Oral Tablet Box of 56 by Ivax	OMOP400720	RxNorm Extension	Drug
Antihypertensive agent	21142916	Prazosin 1 MG Oral Tablet [Hypovase] Box of 60 by Pfizer	OMOP400735	RxNorm Extension	Drug
Antihypertensive agent	21142917	Prazosin 1 MG Oral Tablet [Hypovase] Box of 60 by Waymade	OMOP400736	RxNorm Extension	Drug
Antihypertensive agent	21142918	Prazosin 5 MG Oral Tablet by Ivax	OMOP400743	RxNorm Extension	Drug
Antihypertensive agent	21142919	Prazosin 2 MG Oral Tablet Box of 1	OMOP400779	RxNorm Extension	Drug
Antihypertensive agent	21142920	Prazosin 2 MG Oral Tablet Box of 56 by Ivax	OMOP400783	RxNorm Extension	Drug
Antihypertensive agent	21143020	Furosemide 20 MG Oral Tablet by Mawdsley-Brooks	OMOP402614	RxNorm Extension	Drug
Antihypertensive agent	21143021	Furosemide 20 MG Oral Tablet by Crescent	OMOP402617	RxNorm Extension	Drug
Antihypertensive agent	21143022	Furosemide 20 MG Oral Tablet by Kent	OMOP402619	RxNorm Extension	Drug
Antihypertensive agent	21143023	Furosemide 20 MG Oral Tablet Box of 28 by Bristol Myers Squibb	OMOP402637	RxNorm Extension	Drug
Antihypertensive agent	21143026	Furosemide 500 MG Oral Tablet Box of 28 by Alliance	OMOP402723	RxNorm Extension	Drug
Antihypertensive agent	21143027	Furosemide 500 MG Oral Tablet Box of 28 by AMCo	OMOP402726	RxNorm Extension	Drug
Antihypertensive agent	21143028	Furosemide 500 MG Oral Tablet Box of 28 by TEVA	OMOP402729	RxNorm Extension	Drug
Antihypertensive agent	21143029	Furosemide 500 MG Oral Tablet Box of 100 by Kent	OMOP402732	RxNorm Extension	Drug
Antihypertensive agent	21143030	Furosemide 4 MG/ML Oral Solution by TEVA	OMOP402761	RxNorm Extension	Drug
Antihypertensive agent	21143032	Furosemide 40 MG Oral Tablet by Phoenix Labs	OMOP402772	RxNorm Extension	Drug
Antihypertensive agent	21143033	Furosemide 40 MG Oral Tablet by Crescent	OMOP402774	RxNorm Extension	Drug
Antihypertensive agent	21143034	Furosemide 40 MG Oral Tablet by Sigma-Tau	OMOP402778	RxNorm Extension	Drug
Antihypertensive agent	21143035	Furosemide 40 MG Oral Tablet by Actavis	OMOP402787	RxNorm Extension	Drug
Antihypertensive agent	21143036	Furosemide 40 MG Oral Tablet by Wockhardt	OMOP402789	RxNorm Extension	Drug
Antihypertensive agent	21143037	Furosemide 40 MG Oral Tablet Box of 28 by Mylan	OMOP402794	RxNorm Extension	Drug
Antihypertensive agent	21143038	Furosemide 40 MG Oral Tablet Box of 28 by Sigma-Tau	OMOP402804	RxNorm Extension	Drug
Antihypertensive agent	21143039	Furosemide 40 MG Oral Tablet Box of 28 by TEVA	OMOP402810	RxNorm Extension	Drug
Antihypertensive agent	21143040	Furosemide 40 MG Oral Tablet Box of 1000	OMOP402817	RxNorm Extension	Drug
Antihypertensive agent	21143041	Furosemide 40 MG Oral Tablet Box of 1000 by AMCo	OMOP402828	RxNorm Extension	Drug
Antihypertensive agent	21143042	Furosemide 40 MG Oral Tablet [Frusid] Box of 1000	OMOP402835	RxNorm Extension	Drug
Antihypertensive agent	21143043	Furosemide 40 MG Oral Tablet [Lasix] Box of 28 by Sanofi	OMOP402839	RxNorm Extension	Drug
Antihypertensive agent	21143045	Furosemide 0.8 MG/ML Oral Suspension	OMOP402866	RxNorm Extension	Drug
Antihypertensive agent	21143047	Furosemide 10 MG/ML Prefilled Syringe Box of 1	OMOP402883	RxNorm Extension	Drug
Antihypertensive agent	21143048	Furosemide 7 MG/ML Oral Solution	OMOP402895	RxNorm Extension	Drug
Antihypertensive agent	21143049	Furosemide 7 MG/ML Oral Suspension	OMOP402897	RxNorm Extension	Drug
Antihypertensive agent	21143051	Furosemide 8 MG/ML Oral Solution by Focus	OMOP402900	RxNorm Extension	Drug
Antihypertensive agent	21143052	Furosemide 8 MG/ML Oral Solution by A A H	OMOP402908	RxNorm Extension	Drug
Antihypertensive agent	21143053	Furosemide 5 MG/ML Oral Solution	OMOP402935	RxNorm Extension	Drug
Antihypertensive agent	21143055	Furosemide 0.05 MG/ACTUAT Nasal Spray	OMOP402953	RxNorm Extension	Drug
Antihypertensive agent	21143056	Furosemide 40 MG / Potassium Chloride 600 MG Extended Release Oral Tablet Box of 30	OMOP402973	RxNorm Extension	Drug
Antihypertensive agent	21143057	Amiloride / Furosemide Oral Tablet [Frumil]	OMOP402982	RxNorm Extension	Drug
Antihypertensive agent	21143058	Amiloride / Furosemide Oral Tablet [Fru-Co]	OMOP402986	RxNorm Extension	Drug
Antihypertensive agent	21143059	Amiloride 2.5 MG / Furosemide 20 MG Oral Tablet [Co-amilofruse] by Generics	OMOP402995	RxNorm Extension	Drug
Antihypertensive agent	21143060	Amiloride 2.5 MG / Furosemide 20 MG Oral Tablet [Co-amilofruse] by A A H	OMOP403004	RxNorm Extension	Drug
Antihypertensive agent	21143061	Amiloride 2.5 MG / Furosemide 20 MG Oral Tablet [Co-amilofruse] Box of 56 by A A H	OMOP403033	RxNorm Extension	Drug
Antihypertensive agent	21143062	Amiloride 10 MG / Furosemide 80 MG Oral Tablet [Co-amilofruse] by A A H	OMOP403082	RxNorm Extension	Drug
Antihypertensive agent	21143063	Amiloride 10 MG / Furosemide 80 MG Oral Tablet [Co-amilofruse] Box of 28 by Sigma-Tau	OMOP403092	RxNorm Extension	Drug
Antihypertensive agent	21143064	Amiloride 0.25 MG/ML / Furosemide 2 MG/ML [Co-amilofruse]	OMOP403101	RxNorm Extension	Drug
Antihypertensive agent	21143065	Amiloride 0.25 MG/ML / Furosemide 2 MG/ML Oral Solution	OMOP403102	RxNorm Extension	Drug
Antihypertensive agent	21143066	Amiloride 0.5 MG/ML / Furosemide 4 MG/ML Oral Solution [Co-amilofruse]	OMOP403110	RxNorm Extension	Drug
Antihypertensive agent	21143067	Amiloride 5 MG / Furosemide 40 MG Oral Tablet [Frumil] by Dowelhurst	OMOP403131	RxNorm Extension	Drug
Antihypertensive agent	21143068	Amiloride 5 MG / Furosemide 40 MG Oral Tablet [Frumil] by Sanofi	OMOP403132	RxNorm Extension	Drug
Antihypertensive agent	21143069	Amiloride 5 MG / Furosemide 40 MG Oral Tablet [Frumil] Box of 28 by Lexon	OMOP403136	RxNorm Extension	Drug
Antihypertensive agent	21143070	Amiloride 5 MG / Furosemide 40 MG Oral Tablet [Frumil] Box of 28 by Dowelhurst	OMOP403137	RxNorm Extension	Drug
Antihypertensive agent	21143071	Amiloride 5 MG / Furosemide 40 MG Oral Tablet [Co-amilofruse] Box of 28 by TEVA	OMOP403196	RxNorm Extension	Drug
Antihypertensive agent	21143072	Amiloride 5 MG / Furosemide 40 MG Oral Tablet [Co-amilofruse] Box of 56 by Generics	OMOP403201	RxNorm Extension	Drug
Antihypertensive agent	21143073	Amiloride 5 MG / Furosemide 40 MG Oral Tablet [Co-amilofruse] Box of 56 by DE	OMOP403210	RxNorm Extension	Drug
Antihypertensive agent	21143074	Amiloride 5 MG / Furosemide 40 MG Oral Tablet [Co-amilofruse] Box of 56 by Chanelle	OMOP403213	RxNorm Extension	Drug
Antihypertensive agent	21143093	Nadolol 4 MG/ML Oral Solution	OMOP403616	RxNorm Extension	Drug
Antihypertensive agent	21143111	Nifedipine Extended Release Oral Tablet [Nimodrel XL]	OMOP403964	RxNorm Extension	Drug
Antihypertensive agent	21143112	Nifedipine Extended Release Oral Tablet [Kentipine]	OMOP403974	RxNorm Extension	Drug
Antihypertensive agent	21143114	Nifedipine 20 MG [Kentipine]	OMOP403990	RxNorm Extension	Drug
Antihypertensive agent	21143115	Nifedipine 20 MG [Valni]	OMOP403991	RxNorm Extension	Drug
Antihypertensive agent	21143116	Nifedipine 20 MG [Coracten SR]	OMOP403993	RxNorm Extension	Drug
Antihypertensive agent	21143117	Nifedipine 20 MG Extended Release Oral Tablet by Alliance	OMOP404009	RxNorm Extension	Drug
Antihypertensive agent	21143118	Nifedipine 20 MG Extended Release Oral Tablet by Pharma-z	OMOP404018	RxNorm Extension	Drug
Antihypertensive agent	21143119	Nifedipine 20 MG Extended Release Oral Tablet [Adipin] by Chiesi	OMOP404058	RxNorm Extension	Drug
Antihypertensive agent	21143120	Nifedipine 20 MG Extended Release Oral Tablet [Cardilate MR] Box of 56	OMOP404083	RxNorm Extension	Drug
Antihypertensive agent	21143121	Nifedipine 20 MG Extended Release Oral Tablet [Adalat LA] by Sigma-Tau	OMOP404101	RxNorm Extension	Drug
Antihypertensive agent	21143123	Nifedipine 20 MG Extended Release Oral Tablet [Adalat LA] Box of 28 by Dowelhurst	OMOP404117	RxNorm Extension	Drug
Antihypertensive agent	21143124	Nifedipine 20 MG Extended Release Oral Tablet [Adalat] Box of 56	OMOP404129	RxNorm Extension	Drug
Antihypertensive agent	21143125	Nifedipine 20 MG Extended Release Oral Tablet [Adalat] Box of 60 by Sigma-Tau	OMOP404140	RxNorm Extension	Drug
Antihypertensive agent	21143126	Nifedipine 10 MG Oral Capsule Box of 84 by Kent	OMOP404176	RxNorm Extension	Drug
Antihypertensive agent	21143127	Nifedipine 10 MG Oral Capsule Box of 100	OMOP404187	RxNorm Extension	Drug
Antihypertensive agent	21143128	Nifedipine 10 MG Extended Release Oral Tablet by J M McGill	OMOP404231	RxNorm Extension	Drug
Antihypertensive agent	21143129	Nifedipine 30 MG Extended Release Oral Tablet by Icarus	OMOP404315	RxNorm Extension	Drug
Antihypertensive agent	21143130	Nifedipine 30 MG Extended Release Oral Tablet by A A H	OMOP404316	RxNorm Extension	Drug
Antihypertensive agent	21143131	Nifedipine 30 MG Extended Release Oral Tablet Box of 28	OMOP404318	RxNorm Extension	Drug
Antihypertensive agent	21143132	Nifedipine 30 MG Extended Release Oral Tablet [Nimodrel XL] Box of 28 by Zurich	OMOP404332	RxNorm Extension	Drug
Antihypertensive agent	21143133	Nifedipine 30 MG Extended Release Oral Tablet [Hypolar] by Sandoz	OMOP404349	RxNorm Extension	Drug
Antihypertensive agent	21143134	Nifedipine 30 MG Extended Release Oral Tablet [Hypolar] Box of 28 by Sandoz	OMOP404351	RxNorm Extension	Drug
Antihypertensive agent	21143135	Nifedipine 30 MG Extended Release Oral Tablet [Adalat LA] by Bayer	OMOP404362	RxNorm Extension	Drug
Antihypertensive agent	21143136	Nifedipine 20 MG/ML [Nifedipin-ratiopharm]	OMOP404386	RxNorm Extension	Drug
Antihypertensive agent	21143137	Nifedipine 60 MG Extended Release Oral Tablet Box of 28	OMOP404408	RxNorm Extension	Drug
Antihypertensive agent	21143138	Nifedipine 60 MG Extended Release Oral Tablet [Adanif XL] by Focus	OMOP404426	RxNorm Extension	Drug
Antihypertensive agent	21143139	Nifedipine 60 MG Extended Release Oral Tablet [Adanif XL] Box of 28 by Focus	OMOP404429	RxNorm Extension	Drug
Antihypertensive agent	21143140	Nifedipine 60 MG Extended Release Oral Tablet [Adalat LA] by Waymade	OMOP404435	RxNorm Extension	Drug
Antihypertensive agent	21143141	Nifedipine 60 MG Extended Release Oral Tablet [Adalat LA] by DE	OMOP404438	RxNorm Extension	Drug
Antihypertensive agent	21143142	Nifedipine 1.5 MG/ML Oral Suspension	OMOP404455	RxNorm Extension	Drug
Antihypertensive agent	21143143	Nifedipine 5 MG Oral Capsule by Co-Pharma	OMOP404463	RxNorm Extension	Drug
Antihypertensive agent	21143144	Nifedipine 5 MG Oral Capsule Box of 84	OMOP404470	RxNorm Extension	Drug
Antihypertensive agent	21143145	Nifedipine 40 MG [Fortipine LA]	OMOP404495	RxNorm Extension	Drug
Antihypertensive agent	21143146	Nifedipine 2 MG/ML Oral Suspension	OMOP404515	RxNorm Extension	Drug
Antihypertensive agent	21143147	Atenolol 50 MG / Nifedipine 20 MG Extended Release Oral Capsule [Beta-Adalat]	OMOP404526	RxNorm Extension	Drug
Antihypertensive agent	21143149	Atenolol 50 MG / Nifedipine 20 MG Extended Release Oral Capsule [Tenif] by Mawdsley-Brooks	OMOP404548	RxNorm Extension	Drug
Antihypertensive agent	21143208	Bumetanide 0.2 MG/ML Oral Solution by A A H	OMOP405583	RxNorm Extension	Drug
Antihypertensive agent	21143209	Bumetanide 0.2 MG/ML Oral Solution by Generics	OMOP405584	RxNorm Extension	Drug
Antihypertensive agent	21143210	Bumetanide 5 MG Oral Tablet by DE	OMOP405595	RxNorm Extension	Drug
Antihypertensive agent	21143211	Bumetanide 5 MG Oral Tablet by A A H	OMOP405596	RxNorm Extension	Drug
Antihypertensive agent	21143214	Bumetanide 0.5 MG / Potassium Chloride 573 MG [Burinex]	OMOP405630	RxNorm Extension	Drug
Antihypertensive agent	21143215	Amiloride 5 MG / Bumetanide 1 MG Oral Tablet [Burinex]	OMOP405651	RxNorm Extension	Drug
Antihypertensive agent	21143228	Atenolol 50 MG Oral Tablet by Mawdsley-Brooks	OMOP405983	RxNorm Extension	Drug
Antihypertensive agent	21143229	Atenolol 50 MG Oral Tablet by Boston	OMOP405988	RxNorm Extension	Drug
Antihypertensive agent	21143230	Atenolol 50 MG Oral Tablet by Sterwin Medicines	OMOP405993	RxNorm Extension	Drug
Antihypertensive agent	21143231	Atenolol 50 MG Oral Tablet [Atenix] Box of 28	OMOP406058	RxNorm Extension	Drug
Antihypertensive agent	21143232	Atenolol 100 MG Oral Tablet by Boston	OMOP406071	RxNorm Extension	Drug
Antihypertensive agent	21143233	Atenolol 100 MG Oral Tablet Box of 28 by Sandoz	OMOP406105	RxNorm Extension	Drug
Antihypertensive agent	21143234	Atenolol 100 MG Oral Tablet Box of 28 by Sigma-Tau	OMOP406106	RxNorm Extension	Drug
Antihypertensive agent	21143235	Atenolol 100 MG Oral Tablet Box of 28 by DE	OMOP406111	RxNorm Extension	Drug
Antihypertensive agent	21143236	Atenolol 100 MG Oral Tablet [Atenix] by Ashbourne	OMOP406134	RxNorm Extension	Drug
Antihypertensive agent	21143237	Atenolol 100 MG Oral Tablet [Atenix] Box of 28 by Ashbourne	OMOP406136	RxNorm Extension	Drug
Antihypertensive agent	21143238	Atenolol 25 MG Oral Tablet by Sandoz	OMOP406147	RxNorm Extension	Drug
Antihypertensive agent	21143239	Atenolol 25 MG Oral Tablet by Waymade	OMOP406153	RxNorm Extension	Drug
Antihypertensive agent	21143303	Bendroflumethiazide 0.4 MG/ML Oral Suspension	OMOP407500	RxNorm Extension	Drug
Antihypertensive agent	21143305	Bendroflumethiazide 2.5 MG Oral Tablet by Sandoz	OMOP407517	RxNorm Extension	Drug
Antihypertensive agent	21143306	Bendroflumethiazide 2.5 MG Oral Tablet Box of 28 by Generics	OMOP407536	RxNorm Extension	Drug
Antihypertensive agent	21143307	Bendroflumethiazide 2.5 MG Oral Tablet Box of 28 by Alliance	OMOP407546	RxNorm Extension	Drug
Antihypertensive agent	21143308	Bendroflumethiazide 2.5 MG Oral Tablet Box of 28 by Almus	OMOP407557	RxNorm Extension	Drug
Antihypertensive agent	21143309	Bendroflumethiazide 5 MG / Propranolol 160 MG [Inderex]	OMOP407663	RxNorm Extension	Drug
Antihypertensive agent	21143310	Bendroflumethiazide 5 MG / Propranolol 160 MG Extended Release Oral Capsule [Inderex] by Astrazeneca	OMOP407666	RxNorm Extension	Drug
Antihypertensive agent	21143311	Bendroflumethiazide / Potassium Chloride Extended Release Oral Tablet [Centyl]	OMOP407670	RxNorm Extension	Drug
Antihypertensive agent	21143312	Bendroflumethiazide 2.5 MG / Potassium Chloride 573 MG Extended Release Oral Tablet [Centyl] by Leo	OMOP407682	RxNorm Extension	Drug
Antihypertensive agent	21143313	Bendroflumethiazide 2.5 MG / Potassium Chloride 573 MG Extended Release Oral Tablet [Centyl] Box of 56 by Leo	OMOP407684	RxNorm Extension	Drug
Antihypertensive agent	21143317	Hydrochlorothiazide 50 MG Oral Tablet Box of 30	OMOP407760	RxNorm Extension	Drug
Antihypertensive agent	21143318	Hydrochlorothiazide 5 MG/ML Oral Suspension	OMOP407774	RxNorm Extension	Drug
Antihypertensive agent	21143319	Hydrochlorothiazide 1 MG/ML Oral Solution	OMOP407777	RxNorm Extension	Drug
Antihypertensive agent	21143320	Hydrochlorothiazide 25 MG Oral Tablet Box of 1	OMOP407795	RxNorm Extension	Drug
Antihypertensive agent	21143322	Hydrochlorothiazide 25 MG Oral Tablet [Hydrosaluric]	OMOP407798	RxNorm Extension	Drug
Antihypertensive agent	21143323	Hydrochlorothiazide 12.2 MG/ML Oral Suspension	OMOP407811	RxNorm Extension	Drug
Antihypertensive agent	21143325	Hydrochlorothiazide / Metoprolol Oral Tablet [Co-Betaloc]	OMOP407842	RxNorm Extension	Drug
Antihypertensive agent	21143327	Hydrochlorothiazide 25 MG / Metoprolol 200 MG Extended Release Oral Tablet [Co-Betaloc] Box of 28	OMOP407855	RxNorm Extension	Drug
Antihypertensive agent	21143328	Amiloride / Hydrochlorothiazide Oral Tablet [Amil-Co]	OMOP407861	RxNorm Extension	Drug
Antihypertensive agent	21143329	Amiloride 2.5 MG / Hydrochlorothiazide 25 MG Oral Tablet [Co-amilozide] by Generics	OMOP407868	RxNorm Extension	Drug
Antihypertensive agent	21143330	Amiloride 5 MG / Hydrochlorothiazide 50 MG Oral Tablet [Moduretic] Box of 30	OMOP407960	RxNorm Extension	Drug
Antihypertensive agent	21143331	Amiloride 5 MG / Hydrochlorothiazide 50 MG Oral Tablet [Synuretic] by Dr Reddy's	OMOP407972	RxNorm Extension	Drug
Antihypertensive agent	21143332	Amiloride 1 MG/ML / Hydrochlorothiazide 10 MG/ML [Co-amilozide]	OMOP407980	RxNorm Extension	Drug
Antihypertensive agent	21143333	Hydrochlorothiazide 25 MG / Losartan 100 MG Oral Tablet Box of 28 by Sigma-Tau	OMOP408005	RxNorm Extension	Drug
Antihypertensive agent	21143334	Hydrochlorothiazide 25 MG / Losartan 100 MG Oral Tablet Box of 28 by Actavis	OMOP408014	RxNorm Extension	Drug
Antihypertensive agent	21143335	Hydrochlorothiazide 25 MG / Losartan 100 MG Oral Tablet [Cozaar-Comp] by Mawdsley-Brooks	OMOP408016	RxNorm Extension	Drug
Antihypertensive agent	21143336	Hydrochlorothiazide 12.5 MG / Losartan 100 MG Oral Tablet Box of 28 by Phoenix Labs	OMOP408044	RxNorm Extension	Drug
Antihypertensive agent	21143337	Hydrochlorothiazide 12.5 MG / Losartan 50 MG Oral Tablet by Generics	OMOP408060	RxNorm Extension	Drug
Antihypertensive agent	21143612	Indoramin 20 MG Oral Tablet by DE	OMOP413165	RxNorm Extension	Drug
Antihypertensive agent	21143613	Indoramin 20 MG Oral Tablet [Dese Tiltab] by Mawdsley-Brooks	OMOP413181	RxNorm Extension	Drug
Antihypertensive agent	21143631	lacidipine 2 MG Oral Tablet by DE	OMOP413519	RxNorm Extension	Drug
Antihypertensive agent	21143632	lacidipine 2 MG Oral Tablet [Motens] by Mawdsley-Brooks	OMOP413540	RxNorm Extension	Drug
Antihypertensive agent	21143633	lacidipine 4 MG Oral Tablet [Motens]	OMOP413594	RxNorm Extension	Drug
Antihypertensive agent	21143634	lacidipine 4 MG Oral Tablet [Motens] Box of 28 by Lexon	OMOP413613	RxNorm Extension	Drug
Antihypertensive agent	21143658	moxonidine 0.3 MG Oral Tablet by Focus	OMOP413999	RxNorm Extension	Drug
Antihypertensive agent	21143659	moxonidine 0.3 MG Oral Tablet by Genus	OMOP414012	RxNorm Extension	Drug
Antihypertensive agent	21143660	moxonidine 0.4 MG Oral Tablet by Pliva	OMOP414064	RxNorm Extension	Drug
Antihypertensive agent	21143661	moxonidine 0.4 MG Oral Tablet [Physiotens] by DE	OMOP414102	RxNorm Extension	Drug
Antihypertensive agent	21143662	moxonidine 0.2 MG Oral Tablet by DE	OMOP414130	RxNorm Extension	Drug
Antihypertensive agent	21143664	nebivolol 2.5 MG Oral Tablet by Alliance	OMOP414217	RxNorm Extension	Drug
Antihypertensive agent	21143665	nebivolol 10 MG Oral Tablet by DE	OMOP414240	RxNorm Extension	Drug
Antihypertensive agent	21143666	nebivolol 10 MG Oral Tablet Box of 28 by DE	OMOP414246	RxNorm Extension	Drug
Antihypertensive agent	21143667	nebivolol 5 MG Oral Tablet by Actavis	OMOP414264	RxNorm Extension	Drug
Antihypertensive agent	21143668	nebivolol 5 MG Oral Tablet Box of 28 by Glenmark	OMOP414272	RxNorm Extension	Drug
Antihypertensive agent	21143669	nebivolol 5 MG Oral Tablet Box of 28 by Actavis	OMOP414283	RxNorm Extension	Drug
Antihypertensive agent	21143670	nebivolol 5 MG Oral Tablet [Nebilet] Box of 28 by Dowelhurst	OMOP414312	RxNorm Extension	Drug
Antihypertensive agent	21143671	nebivolol 5 MG Oral Tablet [Nebilet] Box of 30 by Mawdsley-Brooks	OMOP414314	RxNorm Extension	Drug
Antihypertensive agent	21143820	Xipamide Oral Tablet [Diurexan]	OMOP252901	RxNorm Extension	Drug
Antihypertensive agent	21143840	Cilazapril 5 MG Oral Tablet by A A H	OMOP253232	RxNorm Extension	Drug
Antihypertensive agent	21143841	Cilazapril 5 MG Oral Tablet Box of 28 by Phoenix Labs	OMOP253235	RxNorm Extension	Drug
Antihypertensive agent	21143842	Cilazapril 5 MG Oral Tablet Box of 28 by J M McGill	OMOP253240	RxNorm Extension	Drug
Antihypertensive agent	21143843	Cilazapril 2.5 MG Oral Tablet [Vascace] Box of 28 by Roche	OMOP253273	RxNorm Extension	Drug
Antihypertensive agent	21143844	Cilazapril 2.5 MG Oral Tablet [Vascace] Box of 28 by Sigma-Tau	OMOP253274	RxNorm Extension	Drug
Antihypertensive agent	21143856	Debrisoquin 10 MG Oral Tablet Box of 100 by A A H	OMOP253519	RxNorm Extension	Drug
Antihypertensive agent	21143892	eprosartan 300 MG Oral Tablet Box of 56	OMOP254049	RxNorm Extension	Drug
Antihypertensive agent	21143893	eprosartan 300 MG Oral Tablet [Teveten] Box of 28 by Lexon	OMOP254069	RxNorm Extension	Drug
Antihypertensive agent	21143894	eprosartan 600 MG Oral Tablet by Phoenix Labs	OMOP254080	RxNorm Extension	Drug
Antihypertensive agent	21143895	eprosartan 600 MG Oral Tablet Box of 28 by Waymade	OMOP254094	RxNorm Extension	Drug
Antihypertensive agent	21143896	eprosartan 400 MG Oral Tablet by DE	OMOP254123	RxNorm Extension	Drug
Antihypertensive agent	21144008	eplerenone 50 MG Oral Tablet Box of 28 by Pfizer	OMOP256073	RxNorm Extension	Drug
Antihypertensive agent	21144009	eplerenone 50 MG Oral Tablet [Inspra] Box of 28 by Pfizer	OMOP256090	RxNorm Extension	Drug
Antihypertensive agent	21144010	eplerenone 50 MG Oral Tablet [Inspra] Box of 30 by Waymade	OMOP256095	RxNorm Extension	Drug
Antihypertensive agent	21144011	eplerenone 50 MG Oral Tablet [Inspra] Box of 30 by DE	OMOP256097	RxNorm Extension	Drug
Antihypertensive agent	21144012	eplerenone 25 MG Oral Tablet Box of 28 by Creo	OMOP256111	RxNorm Extension	Drug
Antihypertensive agent	21144013	eplerenone 25 MG Oral Tablet Box of 28 by Actavis	OMOP256119	RxNorm Extension	Drug
Antihypertensive agent	21144014	eplerenone 25 MG Oral Tablet [Inspra] Box of 30 by Waymade	OMOP256133	RxNorm Extension	Drug
Antihypertensive agent	21144054	Betaxolol 2.5 MG/ML Ophthalmic Solution Box of 50	OMOP256802	RxNorm Extension	Drug
Antihypertensive agent	21144558	tolvaptan 90 MG Oral Tablet [Jinarc] Box of 7 by Otsuka	OMOP265943	RxNorm Extension	Drug
Antihypertensive agent	21144559	tolvaptan 60 MG Oral Tablet Box of 7	OMOP265959	RxNorm Extension	Drug
Antihypertensive agent	21144560	tolvaptan 30 MG Oral Tablet [Samsca] Box of 10 by Otsuka	OMOP265971	RxNorm Extension	Drug
Antihypertensive agent	21144568	azilsartan 20 MG Oral Tablet	OMOP266245	RxNorm Extension	Drug
Antihypertensive agent	21144569	azilsartan 40 MG Oral Tablet [Edarbi] Box of 28	OMOP266259	RxNorm Extension	Drug
Antihypertensive agent	21144586	Labetalol 200 MG Oral Tablet by DE	OMOP266541	RxNorm Extension	Drug
Antihypertensive agent	21144587	Labetalol 200 MG Oral Tablet Box of 56 by DE	OMOP266552	RxNorm Extension	Drug
Antihypertensive agent	21144588	Labetalol 200 MG Oral Tablet Box of 56 by A A H	OMOP266553	RxNorm Extension	Drug
Antihypertensive agent	21144589	Labetalol 400 MG Oral Tablet by Mylan	OMOP266562	RxNorm Extension	Drug
Antihypertensive agent	21144590	Labetalol 400 MG Oral Tablet [Trandate] Box of 250	OMOP266591	RxNorm Extension	Drug
Antihypertensive agent	21144591	Labetalol 50 MG Oral Tablet [Trandate] Box of 56	OMOP266596	RxNorm Extension	Drug
Antihypertensive agent	21144594	Labetalol 0.3 MG/ML Oral Suspension	OMOP266632	RxNorm Extension	Drug
Antihypertensive agent	21144595	Labetalol 100 MG Oral Tablet by A A H	OMOP266644	RxNorm Extension	Drug
Antihypertensive agent	21144596	Labetalol 100 MG Oral Tablet [Trandate] Box of 56	OMOP266660	RxNorm Extension	Drug
Antihypertensive agent	21144597	Labetalol 5 MG/ML Oral Solution	OMOP266667	RxNorm Extension	Drug
Antihypertensive agent	21144598	Labetalol 5 MG/ML Prefilled Syringe Box of 1	OMOP266671	RxNorm Extension	Drug
Antihypertensive agent	21144618	Verapamil Prefilled Syringe [Securon]	OMOP267067	RxNorm Extension	Drug
Antihypertensive agent	21144619	Verapamil 120 MG Oral Tablet [Cordilox] Box of 28	OMOP267107	RxNorm Extension	Drug
Antihypertensive agent	21144620	Verapamil 120 MG Oral Tablet [Securon] Box of 60 by Abbott	OMOP267111	RxNorm Extension	Drug
Antihypertensive agent	21144621	Verapamil 120 MG Extended Release Oral Tablet [Vera-Til SR] Box of 28 by Actavis	OMOP267137	RxNorm Extension	Drug
Antihypertensive agent	21144622	Verapamil 120 MG Extended Release Oral Tablet [Half Securon SR] by Mawdsley-Brooks	OMOP267138	RxNorm Extension	Drug
Antihypertensive agent	21144623	Verapamil 120 MG Extended Release Oral Tablet [Half Securon SR] by BGP	OMOP267141	RxNorm Extension	Drug
Antihypertensive agent	21144624	Verapamil 8 MG/ML Oral Solution by Waymade	OMOP267154	RxNorm Extension	Drug
Antihypertensive agent	21144625	Verapamil 80 MG Oral Tablet Box of 84 by TEVA	OMOP267196	RxNorm Extension	Drug
Antihypertensive agent	21144627	Verapamil 6 MG/ML	OMOP267229	RxNorm Extension	Drug
Antihypertensive agent	21144628	Verapamil 160 MG Oral Tablet Box of 100	OMOP267268	RxNorm Extension	Drug
Antihypertensive agent	21144629	Verapamil 160 MG Oral Tablet Box of 100 by Alliance	OMOP267271	RxNorm Extension	Drug
Antihypertensive agent	21144630	Verapamil 240 MG Extended Release Oral Tablet Box of 28 by Generics	OMOP267296	RxNorm Extension	Drug
Antihypertensive agent	21144631	Verapamil 240 MG Extended Release Oral Tablet [Cordilox MR] Box of 28 by TEVA	OMOP267333	RxNorm Extension	Drug
Antihypertensive agent	21144632	Verapamil 40 MG Oral Tablet by Sandoz	OMOP267363	RxNorm Extension	Drug
Antihypertensive agent	21144633	Verapamil 40 MG Oral Tablet by Actavis	OMOP267369	RxNorm Extension	Drug
Antihypertensive agent	21144634	Verapamil 40 MG Oral Tablet Box of 100	OMOP267382	RxNorm Extension	Drug
Antihypertensive agent	21144723	Propranolol Oral Tablet [Dupromex]	OMOP268977	RxNorm Extension	Drug
Antihypertensive agent	21144724	Propranolol 40 MG Oral Tablet by TEVA	OMOP268991	RxNorm Extension	Drug
Antihypertensive agent	21144725	Propranolol 40 MG Oral Tablet Box of 28 by TEVA	OMOP269009	RxNorm Extension	Drug
Antihypertensive agent	21144727	Propranolol 10 MG Oral Tablet by Ranbaxy	OMOP269052	RxNorm Extension	Drug
Antihypertensive agent	21144728	Propranolol 10 MG Oral Tablet Box of 28 by DE	OMOP269069	RxNorm Extension	Drug
Antihypertensive agent	21144729	Propranolol 80 MG [Rapranol SR]	OMOP269092	RxNorm Extension	Drug
Antihypertensive agent	21144730	Propranolol 80 MG Extended Release Oral Capsule [Half Inderal] Box of 28 by Astrazeneca	OMOP269144	RxNorm Extension	Drug
Antihypertensive agent	21144731	Propranolol 1 MG/ML [Inderal]	OMOP269204	RxNorm Extension	Drug
Antihypertensive agent	21144735	Propranolol 2 MG/ML Oral Solution by Cubic	OMOP269257	RxNorm Extension	Drug
Antihypertensive agent	21144736	Propranolol 2 MG/ML Oral Solution by Colorama	OMOP269260	RxNorm Extension	Drug
Antihypertensive agent	21144737	Propranolol 2 MG/ML Oral Solution [Syprol] by Rosemont	OMOP269267	RxNorm Extension	Drug
Antihypertensive agent	21144738	Propranolol 3 MG/ML Oral Suspension	OMOP269272	RxNorm Extension	Drug
Antihypertensive agent	21144739	Propranolol 5 MG/ML	OMOP269274	RxNorm Extension	Drug
Antihypertensive agent	21144740	Propranolol 160 MG Extended Release Oral Capsule [Inderal] by Dowelhurst	OMOP269312	RxNorm Extension	Drug
Antihypertensive agent	21144741	Propranolol 160 MG Extended Release Oral Capsule [Slo-Pro] Box of 28	OMOP269344	RxNorm Extension	Drug
Antihypertensive agent	21144742	Propranolol 160 MG Oral Tablet by Actavis	OMOP269356	RxNorm Extension	Drug
Antihypertensive agent	21144768	Diltiazem Extended Release Oral Tablet [Angiozem CR]	OMOP269887	RxNorm Extension	Drug
Antihypertensive agent	21144769	Diltiazem 180 MG Extended Release Oral Capsule Box of 28 by AM Distributions	OMOP269918	RxNorm Extension	Drug
Antihypertensive agent	21144770	Diltiazem 180 MG Extended Release Oral Capsule Box of 28 by Niche	OMOP269923	RxNorm Extension	Drug
Antihypertensive agent	21144771	Diltiazem 180 MG Extended Release Oral Capsule Box of 28 by Icarus	OMOP269924	RxNorm Extension	Drug
Antihypertensive agent	21144772	Diltiazem 180 MG Extended Release Oral Capsule [Slozem] Box of 28 by Merck	OMOP269953	RxNorm Extension	Drug
Antihypertensive agent	21144773	Diltiazem 180 MG Extended Release Oral Capsule [Zemtard] Box of 28	OMOP269957	RxNorm Extension	Drug
Antihypertensive agent	21144774	Diltiazem 180 MG Extended Release Oral Capsule [Disogram] Box of 56	OMOP269961	RxNorm Extension	Drug
Antihypertensive agent	21144775	Diltiazem 180 MG Extended Release Oral Capsule [Uard] Box of 28	OMOP269966	RxNorm Extension	Drug
Antihypertensive agent	21144776	Diltiazem 180 MG Extended Release Oral Capsule [Dilzem XL] Box of 28	OMOP269976	RxNorm Extension	Drug
Antihypertensive agent	21144777	Diltiazem 60 MG [Horizem]	OMOP270005	RxNorm Extension	Drug
Antihypertensive agent	21144778	Diltiazem 60 MG Extended Release Oral Capsule [Dilzem SR] Box of 56 by TEVA	OMOP270041	RxNorm Extension	Drug
Antihypertensive agent	21144779	Diltiazem 60 MG Extended Release Oral Capsule [Zildil]	OMOP270046	RxNorm Extension	Drug
Antihypertensive agent	21144780	Diltiazem 60 MG Extended Release Oral Tablet by Mylan	OMOP270052	RxNorm Extension	Drug
Antihypertensive agent	21144781	Diltiazem 60 MG Extended Release Oral Tablet Box of 84 by DE	OMOP270074	RxNorm Extension	Drug
Antihypertensive agent	21144782	Diltiazem 60 MG Extended Release Oral Tablet Box of 100 by Sigma-Tau	OMOP270084	RxNorm Extension	Drug
Antihypertensive agent	21144783	Diltiazem 60 MG Extended Release Oral Tablet [Retalzem]	OMOP270109	RxNorm Extension	Drug
Antihypertensive agent	21144784	Diltiazem 300 MG [Disogram]	OMOP270148	RxNorm Extension	Drug
Antihypertensive agent	21144785	Diltiazem 300 MG Extended Release Oral Capsule [Slozem] Box of 28	OMOP270189	RxNorm Extension	Drug
Antihypertensive agent	21144786	Diltiazem 300 MG Extended Release Oral Capsule [Disogram] Box of 28	OMOP270210	RxNorm Extension	Drug
Antihypertensive agent	21144787	Diltiazem 300 MG Extended Release Oral Capsule [Uard]	OMOP270212	RxNorm Extension	Drug
Antihypertensive agent	21144788	Diltiazem 300 MG Extended Release Oral Capsule [Viazem XL] by Thornton & Ross	OMOP270217	RxNorm Extension	Drug
Antihypertensive agent	21144789	Diltiazem 300 MG Extended Release Oral Capsule [Viazem XL] Box of 28 by Thornton & Ross	OMOP270219	RxNorm Extension	Drug
Antihypertensive agent	21144790	Diltiazem 90 MG Extended Release Oral Capsule [Bi-Carzem] Box of 56	OMOP270275	RxNorm Extension	Drug
Antihypertensive agent	21144791	Diltiazem 90 MG Extended Release Oral Capsule [Kenzem] by Kent	OMOP270286	RxNorm Extension	Drug
Antihypertensive agent	21144792	Diltiazem 90 MG Extended Release Oral Capsule [Kenzem] Box of 56 by Kent	OMOP270289	RxNorm Extension	Drug
Antihypertensive agent	21144793	Diltiazem 90 MG Extended Release Oral Tablet by J M McGill	OMOP270317	RxNorm Extension	Drug
Antihypertensive agent	21144794	Diltiazem 90 MG Extended Release Oral Tablet [Tildiem Retard] Box of 56 by DE	OMOP270351	RxNorm Extension	Drug
Antihypertensive agent	21144795	Diltiazem 240 MG Extended Release Oral Capsule [Disogram]	OMOP270422	RxNorm Extension	Drug
Antihypertensive agent	21144796	Diltiazem 240 MG Extended Release Oral Capsule [Dilzem XL] Box of 28	OMOP270437	RxNorm Extension	Drug
Antihypertensive agent	21144797	Diltiazem 240 MG Extended Release Oral Capsule [Dilzem XL] Box of 28 by DE	OMOP270441	RxNorm Extension	Drug
Antihypertensive agent	21144798	Diltiazem 240 MG Extended Release Oral Capsule [Viazem XL] by Thornton & Ross	OMOP270446	RxNorm Extension	Drug
Antihypertensive agent	21144800	Diltiazem 120 MG Extended Release Oral Capsule by AM Distributions	OMOP270479	RxNorm Extension	Drug
Antihypertensive agent	21144801	Diltiazem 120 MG Extended Release Oral Capsule by DE	OMOP270482	RxNorm Extension	Drug
Antihypertensive agent	21144802	Diltiazem 120 MG Extended Release Oral Capsule Box of 56 by Sigma-Tau	OMOP270497	RxNorm Extension	Drug
Antihypertensive agent	21144803	Diltiazem 120 MG Extended Release Oral Capsule Box of 56 by Icarus	OMOP270506	RxNorm Extension	Drug
Antihypertensive agent	21144804	Diltiazem 120 MG Extended Release Oral Capsule [Angitil SR] Box of 56 by Chiesi	OMOP270520	RxNorm Extension	Drug
Antihypertensive agent	21144805	Diltiazem 120 MG Extended Release Oral Capsule [Zemtard]	OMOP270546	RxNorm Extension	Drug
Antihypertensive agent	21144806	Diltiazem 120 MG Extended Release Oral Capsule [Disogram] Box of 56	OMOP270553	RxNorm Extension	Drug
Antihypertensive agent	21144807	Diltiazem 120 MG Extended Release Oral Capsule [Dilzem XL] by Mawdsley-Brooks	OMOP270560	RxNorm Extension	Drug
Antihypertensive agent	21144808	Diltiazem 120 MG Extended Release Oral Capsule [Dilzem XL] Box of 28 by Mawdsley-Brooks	OMOP270563	RxNorm Extension	Drug
Antihypertensive agent	21144809	Diltiazem 120 MG Extended Release Oral Capsule [Dilzem XL] Box of 28 by TEVA	OMOP270564	RxNorm Extension	Drug
Antihypertensive agent	21144810	Diltiazem 120 MG Extended Release Oral Capsule [Zildil] Box of 56	OMOP270582	RxNorm Extension	Drug
Antihypertensive agent	21144811	Diltiazem 120 MG Extended Release Oral Tablet by Mawdsley-Brooks	OMOP270584	RxNorm Extension	Drug
Antihypertensive agent	21144812	Diltiazem 120 MG Extended Release Oral Tablet by Colorama	OMOP270590	RxNorm Extension	Drug
Antihypertensive agent	21144813	Diltiazem 120 MG Extended Release Oral Tablet Box of 56 by A A H	OMOP270603	RxNorm Extension	Drug
Antihypertensive agent	21144814	Diltiazem 120 MG Extended Release Oral Tablet [Tildiem Retard] by DE	OMOP270609	RxNorm Extension	Drug
Antihypertensive agent	21144815	Diltiazem 120 MG Extended Release Oral Tablet [Tildiem Retard] Box of 56	OMOP270618	RxNorm Extension	Drug
Antihypertensive agent	21144816	Diltiazem 120 MG Extended Release Oral Tablet [Tildiem Retard] Box of 56 by Mawdsley-Brooks	OMOP270619	RxNorm Extension	Drug
Antihypertensive agent	21144817	Diltiazem 120 MG Extended Release Oral Tablet [Adizem-SR] Box of 56 by Napp	OMOP270641	RxNorm Extension	Drug
Antihypertensive agent	21144818	Diltiazem 20 MG/ML Oral Solution	OMOP270654	RxNorm Extension	Drug
Antihypertensive agent	21145091	Metoprolol 100 MG Oral Tablet Box of 28	OMOP275606	RxNorm Extension	Drug
Antihypertensive agent	21145092	Metoprolol 100 MG Oral Tablet Box of 56 by Actavis	OMOP275630	RxNorm Extension	Drug
Antihypertensive agent	21145094	Metoprolol 1 MG/ML Prefilled Syringe [Betaloc]	OMOP275668	RxNorm Extension	Drug
Antihypertensive agent	21145095	Metoprolol 50 MG Oral Tablet by Sigma-Tau	OMOP275676	RxNorm Extension	Drug
Antihypertensive agent	21145096	Metoprolol 50 MG Oral Tablet by Boots	OMOP275685	RxNorm Extension	Drug
Antihypertensive agent	21145097	Metoprolol 200 MG [Betaloc-SA]	OMOP275728	RxNorm Extension	Drug
Antihypertensive agent	21145098	Metoprolol 200 MG Extended Release Oral Tablet [Lopresor SR] Box of 28 by Waymade	OMOP275746	RxNorm Extension	Drug
Antihypertensive agent	21145099	Metoprolol 25 MG/ML	OMOP275779	RxNorm Extension	Drug
Antihypertensive agent	21145100	Metoprolol 0.666 MG/ML Oral Solution	OMOP275783	RxNorm Extension	Drug
Antihypertensive agent	21145300	Methyldopa 250 MG Oral Tablet by Actavis	OMOP279418	RxNorm Extension	Drug
Antihypertensive agent	21145301	Methyldopa 250 MG Oral Tablet Box of 1000 by Mylan	OMOP279443	RxNorm Extension	Drug
Antihypertensive agent	21145302	Methyldopa 500 MG Oral Tablet by Actavis	OMOP279467	RxNorm Extension	Drug
Antihypertensive agent	21145303	Methyldopa 500 MG Oral Tablet Box of 56 by A A H	OMOP279486	RxNorm Extension	Drug
Antihypertensive agent	21145304	Methyldopa 10 MG/ML	OMOP279500	RxNorm Extension	Drug
Antihypertensive agent	21145305	Methyldopa 125 MG Oral Tablet by A A H	OMOP279510	RxNorm Extension	Drug
Antihypertensive agent	21145306	Methyldopa 125 MG Oral Tablet Box of 250 by Mylan	OMOP279522	RxNorm Extension	Drug
Antihypertensive agent	21145352	Amiloride 5 MG Oral Tablet by Sigma-Tau	OMOP280137	RxNorm Extension	Drug
Antihypertensive agent	21145353	Amiloride 0.6 MG/ML Oral Solution	OMOP280197	RxNorm Extension	Drug
Antihypertensive agent	21145354	Amiloride 0.4 MG/ML Oral Suspension	OMOP280217	RxNorm Extension	Drug
Antihypertensive agent	21145447	Oxprenolol Oral Solution	OMOP281927	RxNorm Extension	Drug
Antihypertensive agent	21145448	Oxprenolol 80 MG Oral Tablet Box of 56	OMOP281934	RxNorm Extension	Drug
Antihypertensive agent	21145449	Oxprenolol 80 MG Oral Tablet [Trasicor] by Stephar	OMOP281937	RxNorm Extension	Drug
Antihypertensive agent	21145450	Oxprenolol 160 MG Extended Release Oral Tablet Box of 28	OMOP281948	RxNorm Extension	Drug
Antihypertensive agent	21145451	Oxprenolol 160 MG Extended Release Oral Tablet [Slow-Trasicor] by Waymade	OMOP281953	RxNorm Extension	Drug
Antihypertensive agent	21145456	Sotalol 160 MG Oral Tablet by Generics	OMOP282044	RxNorm Extension	Drug
Antihypertensive agent	21145457	Sotalol 160 MG Oral Tablet Box of 28 by Generics	OMOP282062	RxNorm Extension	Drug
Antihypertensive agent	21145458	Sotalol 160 MG Oral Tablet Box of 28 by Sandoz	OMOP282069	RxNorm Extension	Drug
Antihypertensive agent	21145459	Sotalol 160 MG Oral Tablet [Sotacor] by Bristol Myers Squibb	OMOP282079	RxNorm Extension	Drug
Antihypertensive agent	21145460	Sotalol 160 MG Oral Tablet [Sotacor] Box of 28	OMOP282080	RxNorm Extension	Drug
Antihypertensive agent	21145461	Sotalol 80 MG Oral Tablet by Waymade	OMOP282096	RxNorm Extension	Drug
Antihypertensive agent	21145462	Sotalol 80 MG Oral Tablet Box of 28 by Bristol Myers Squibb	OMOP282108	RxNorm Extension	Drug
Antihypertensive agent	21145463	Sotalol 80 MG Oral Tablet [Sotacor] Box of 30	OMOP282135	RxNorm Extension	Drug
Antihypertensive agent	21145464	Sotalol 1 MG/ML Oral Solution	OMOP282144	RxNorm Extension	Drug
Antihypertensive agent	21145465	Sotalol 10 MG/ML Prefilled Syringe Box of 5	OMOP282155	RxNorm Extension	Drug
Antihypertensive agent	21145466	Sotalol 40 MG Oral Tablet Box of 28	OMOP282175	RxNorm Extension	Drug
Antihypertensive agent	21145467	Sotalol 200 MG Oral Tablet [Beta-Cardone] Box of 28	OMOP282202	RxNorm Extension	Drug
Antihypertensive agent	21145481	Losartan 100 MG Oral Tablet [Cozaar] by Sigma-Tau	OMOP282500	RxNorm Extension	Drug
Antihypertensive agent	21145483	Losartan 25 MG Oral Tablet by Alliance	OMOP282532	RxNorm Extension	Drug
Antihypertensive agent	21145484	Losartan 25 MG Oral Tablet by Dr Reddy's	OMOP282540	RxNorm Extension	Drug
Antihypertensive agent	21145485	Losartan 25 MG Oral Tablet Box of 28 by Waymade	OMOP282560	RxNorm Extension	Drug
Antihypertensive agent	21145486	Losartan 25 MG Oral Tablet Box of 28 by Actavis	OMOP282569	RxNorm Extension	Drug
Antihypertensive agent	21145487	Losartan 50 MG Oral Tablet by Dr Reddy's	OMOP282604	RxNorm Extension	Drug
Antihypertensive agent	21145488	Losartan 50 MG Oral Tablet [Cozaar] Box of 28 by Mawdsley-Brooks	OMOP282660	RxNorm Extension	Drug
Antihypertensive agent	21145489	Losartan 12.5 MG Oral Tablet Box of 28 by Alliance	OMOP282705	RxNorm Extension	Drug
Antihypertensive agent	21145648	1000 MG Diltiazem 0.05 MG/MG Topical Ointment	OMOP300151	RxNorm Extension	Drug
Antihypertensive agent	21145650	1000 MG Diltiazem 0.04 MG/MG Topical Ointment	OMOP300155	RxNorm Extension	Drug
Antihypertensive agent	21145705	1 ML Bisoprolol 0.333 MG/ML Oral Suspension	OMOP288909	RxNorm Extension	Drug
Antihypertensive agent	21145740	1 ML Perindopril 0.8 MG/ML Oral Suspension	OMOP289692	RxNorm Extension	Drug
Antihypertensive agent	21145742	1 ML Perindopril 0.2 MG/ML Oral Solution	OMOP289694	RxNorm Extension	Drug
Antihypertensive agent	21145753	1 ML Enalapril 1.6 MG/ML Oral Solution	OMOP289855	RxNorm Extension	Drug
Antihypertensive agent	21145754	1 ML Enalapril 0.25 MG/ML Oral Solution	OMOP289859	RxNorm Extension	Drug
Antihypertensive agent	21145755	1 ML Enalapril 0.12 MG/ML Oral Solution	OMOP289868	RxNorm Extension	Drug
Antihypertensive agent	21145757	1 ML Enalapril 0.7 MG/ML Oral Suspension	OMOP289928	RxNorm Extension	Drug
Antihypertensive agent	21145785	1 ML Hydralazine 0.2 MG/ML Oral Solution	OMOP290380	RxNorm Extension	Drug
Antihypertensive agent	21145845	1 ML Doxazosin 1 MG/ML Oral Solution	OMOP291275	RxNorm Extension	Drug
Antihypertensive agent	21145899	1 ML Chlorothiazide 1.2 MG/ML Oral Solution	OMOP292082	RxNorm Extension	Drug
Antihypertensive agent	21145901	1 ML Chlorothiazide 50 MG/ML Oral Solution	OMOP292134	RxNorm Extension	Drug
Antihypertensive agent	21145902	1 ML Chlorothiazide 50 MG/ML Oral Suspension	OMOP292136	RxNorm Extension	Drug
Antihypertensive agent	21145903	1 ML Chlorothiazide 4 MG/ML Oral Suspension	OMOP292200	RxNorm Extension	Drug
Antihypertensive agent	21145909	1 ML Clonidine 2 MG/ML Prefilled Syringe Box of 10	OMOP292293	RxNorm Extension	Drug
Antihypertensive agent	21145910	1 ML Clonidine 0.0025 MG/ML Oral Solution	OMOP292300	RxNorm Extension	Drug
Antihypertensive agent	21145912	1 ML Clonidine 0.001 MG/ML Oral Solution	OMOP292328	RxNorm Extension	Drug
Antihypertensive agent	21145914	1 ML Clonidine 0.018 MG/ML Oral Suspension	OMOP292336	RxNorm Extension	Drug
Antihypertensive agent	21146005	1 ML Amlodipine 1 MG/ML Oral Suspension	OMOP293820	RxNorm Extension	Drug
Antihypertensive agent	21146009	1 ML Lisinopril 0.1 MG/ML Oral Solution	OMOP293889	RxNorm Extension	Drug
Antihypertensive agent	21146010	1 ML Lisinopril 0.5 MG/ML Oral Suspension	OMOP293905	RxNorm Extension	Drug
Antihypertensive agent	21146034	1 ML Spironolactone 0.25 MG/ML Oral Suspension	OMOP294557	RxNorm Extension	Drug
Antihypertensive agent	21146062	1 ML Captopril 2 MG/ML Oral Suspension	OMOP295112	RxNorm Extension	Drug
Antihypertensive agent	21146063	1 ML Captopril 0.6 MG/ML Oral Suspension	OMOP295116	RxNorm Extension	Drug
Antihypertensive agent	21146064	1 ML Captopril 1.5 MG/ML Oral Solution	OMOP295118	RxNorm Extension	Drug
Antihypertensive agent	21146065	1 ML Captopril 3.7 MG/ML Oral Solution	OMOP295136	RxNorm Extension	Drug
Antihypertensive agent	21146067	1 ML Captopril 0.3 MG/ML Oral Solution	OMOP295149	RxNorm Extension	Drug
Antihypertensive agent	21146069	1 ML Captopril 3 MG/ML Oral Solution	OMOP295193	RxNorm Extension	Drug
Antihypertensive agent	21146070	1 ML Captopril 0.02 MG/ML Oral Solution	OMOP295202	RxNorm Extension	Drug
Antihypertensive agent	21146072	1 ML Captopril 0.65 MG/ML Oral Solution	OMOP295232	RxNorm Extension	Drug
Antihypertensive agent	21146101	1 ML Atenolol 20 MG/ML / Chlorthalidone 5 MG/ML Oral Solution [Co-tenidone]	OMOP296072	RxNorm Extension	Drug
Antihypertensive agent	21146182	1 ML Furosemide 50 MG/ML Oral Solution	OMOP297635	RxNorm Extension	Drug
Antihypertensive agent	21146184	1 ML Furosemide 66 MG/ML Oral Solution	OMOP297644	RxNorm Extension	Drug
Antihypertensive agent	21146186	1 ML Furosemide 40 MG/ML Oral Suspension	OMOP297655	RxNorm Extension	Drug
Antihypertensive agent	21146187	1 ML Furosemide 4 MG/ML Oral Suspension	OMOP297659	RxNorm Extension	Drug
Antihypertensive agent	21146190	1 ML Furosemide 8 MG/ML Oral Solution	OMOP297694	RxNorm Extension	Drug
Antihypertensive agent	21146192	1 ML Amiloride 0.5 MG/ML / Furosemide 4 MG/ML Oral Solution [Co-amilofruse]	OMOP297755	RxNorm Extension	Drug
Antihypertensive agent	21146201	1 ML Nimodipine 6 MG/ML Oral Suspension	OMOP297891	RxNorm Extension	Drug
Antihypertensive agent	21146203	1 ML Atenolol 2.5 MG/ML Oral Suspension	OMOP297918	RxNorm Extension	Drug
Antihypertensive agent	21146206	1 ML Bendroflumethiazide 0.75 MG/ML Oral Suspension	OMOP297952	RxNorm Extension	Drug
Antihypertensive agent	21146210	1 ML Hydrochlorothiazide 12.2 MG/ML Oral Suspension	OMOP297996	RxNorm Extension	Drug
Antihypertensive agent	21146211	1 ML Hydrochlorothiazide 4 MG/ML Oral Solution	OMOP298015	RxNorm Extension	Drug
Antihypertensive agent	21146290	1 ML Labetalol 15 MG/ML Oral Suspension	OMOP299477	RxNorm Extension	Drug
Antihypertensive agent	21146291	1 ML Labetalol 2 MG/ML Oral Suspension	OMOP299482	RxNorm Extension	Drug
Antihypertensive agent	21146293	1 ML Labetalol 10 MG/ML Oral Solution	OMOP299488	RxNorm Extension	Drug
Antihypertensive agent	21146299	1 ML Verapamil 50 MG/ML Oral Solution	OMOP299676	RxNorm Extension	Drug
Antihypertensive agent	21146323	1 ML Propranolol 2 MG/ML Oral Suspension	OMOP300061	RxNorm Extension	Drug
Antihypertensive agent	21146327	1 ML Diltiazem 4 MG/ML Oral Solution	OMOP300149	RxNorm Extension	Drug
Antihypertensive agent	21146328	1 ML Diltiazem 2 MG/ML Oral Solution	OMOP300170	RxNorm Extension	Drug
Antihypertensive agent	21146367	1 ML Metoprolol 6.25 MG/ML Oral Solution	OMOP300826	RxNorm Extension	Drug
Antihypertensive agent	21146368	1 ML Metoprolol 2 MG/ML Oral Suspension	OMOP300831	RxNorm Extension	Drug
Antihypertensive agent	21146402	1 ML Guanethidine 10 MG/ML Prefilled Syringe	OMOP301522	RxNorm Extension	Drug
Antihypertensive agent	21146419	1 ML Amiloride 0.1 MG/ML Oral Solution	OMOP301872	RxNorm Extension	Drug
Antihypertensive agent	21146421	1 ML Amiloride 2.5 MG/ML Oral Suspension	OMOP301919	RxNorm Extension	Drug
Antihypertensive agent	21146422	1 ML Amiloride 0.5 MG/ML Oral Solution	OMOP301921	RxNorm Extension	Drug
Antihypertensive agent	21146433	1 ML Sotalol 7 MG/ML Oral Solution	OMOP302235	RxNorm Extension	Drug
Antihypertensive agent	21146434	1 ML Losartan 10 MG/ML Oral Suspension	OMOP302267	RxNorm Extension	Drug
Antihypertensive agent	21146505	2 ML Furosemide 10 MG/ML Prefilled Syringe by Alliance	OMOP303967	RxNorm Extension	Drug
Antihypertensive agent	21146506	2 ML Furosemide 10 MG/ML Prefilled Syringe Box of 5	OMOP303972	RxNorm Extension	Drug
Antihypertensive agent	21146507	2 ML Furosemide 10 MG/ML Prefilled Syringe Box of 10 by Alliance	OMOP303978	RxNorm Extension	Drug
Antihypertensive agent	21146533	2 ML Verapamil 2.5 MG/ML Prefilled Syringe [Securon] Box of 5	OMOP304486	RxNorm Extension	Drug
Antihypertensive agent	21146562	3 ML bimatoprost 0.3 MG/ML / Timolol 5 MG/ML Ophthalmic Solution [Ganfort] by Allergan	OMOP305245	RxNorm Extension	Drug
Antihypertensive agent	21146564	3 ML Timolol 5 MG/ML / travoprost 0.04 MG/ML Ophthalmic Solution [DuoTrav]	OMOP305262	RxNorm Extension	Drug
Antihypertensive agent	21146652	5 ML Carteolol 10 MG/ML Ophthalmic Solution [Teoptic]	OMOP306589	RxNorm Extension	Drug
Antihypertensive agent	21146653	5 ML Carteolol 10 MG/ML Ophthalmic Solution [Teoptic] by Lexon	OMOP306598	RxNorm Extension	Drug
Antihypertensive agent	21146654	5 ML Carteolol 20 MG/ML Ophthalmic Solution by Mawdsley-Brooks	OMOP306602	RxNorm Extension	Drug
Antihypertensive agent	21146682	5 ML Trimethaphan 50 MG/ML Prefilled Syringe	OMOP307025	RxNorm Extension	Drug
Antihypertensive agent	21146683	5 ML Trimethaphan 50 MG/ML Prefilled Syringe Box of 10 by Alliance	OMOP307031	RxNorm Extension	Drug
Antihypertensive agent	21146690	5 ML brimonidine 2 MG/ML / Timolol 5 MG/ML Ophthalmic Solution [Combigan]	OMOP307146	RxNorm Extension	Drug
Antihypertensive agent	21146692	5 ML Clonidine 1 MG/ML Prefilled Syringe Box of 1	OMOP307256	RxNorm Extension	Drug
Antihypertensive agent	21146695	5 ML Timolol 5 MG/ML Ophthalmic Solution	OMOP307321	RxNorm Extension	Drug
Antihypertensive agent	21146696	5 ML Timolol 5 MG/ML Ophthalmic Solution [Timoptol] by Dowelhurst	OMOP307349	RxNorm Extension	Drug
Antihypertensive agent	21146697	5 ML dorzolamide 20 MG/ML / Timolol 5 MG/ML Ophthalmic Solution by A A H	OMOP307359	RxNorm Extension	Drug
Antihypertensive agent	21146698	5 ML dorzolamide 20 MG/ML / Timolol 5 MG/ML Ophthalmic Solution [Tidomat]	OMOP307373	RxNorm Extension	Drug
Antihypertensive agent	21146699	5 ML brinzolamide 10 MG/ML / Timolol 5 MG/ML Ophthalmic Solution [Azarga] by Lexon	OMOP307382	RxNorm Extension	Drug
Antihypertensive agent	21146940	10 ML esmolol 250 MG/ML Injection	OMOP312072	RxNorm Extension	Drug
Antihypertensive agent	21147220	30 ML Nifedipine 20 MG/ML Oral Solution	OMOP316885	RxNorm Extension	Drug
Antihypertensive agent	21147351	60 ML Minoxidil 50 MG/ML Rectal Foam	OMOP320096	RxNorm Extension	Drug
Antihypertensive agent	21147364	60 ML Minoxidil 20 MG/ML Topical Solution [Boots Hair Loss Treatment Regular Strength]	OMOP320094	RxNorm Extension	Drug
Antihypertensive agent	21147365	60 ML Minoxidil 50 MG/ML Topical Solution [Regaine] by Pfizer	OMOP320104	RxNorm Extension	Drug
Antihypertensive agent	21147406	0.2 ML Timolol 2.5 MG/ML Ophthalmic Solution	OMOP285409	RxNorm Extension	Drug
Antihypertensive agent	21147407	0.2 ML dorzolamide 20 MG/ML / Timolol 5 MG/ML Ophthalmic Solution [Cosopt] Box of 60 by Lexon	OMOP285454	RxNorm Extension	Drug
Antihypertensive agent	21147419	0.3 ML tafluprost 0.015 MG/ML / Timolol 5 MG/ML Ophthalmic Solution Box of 30	OMOP285670	RxNorm Extension	Drug
Antihypertensive agent	21147440	0.4 ML bimatoprost 0.3 MG/ML / Timolol 5 MG/ML Ophthalmic Solution [Ganfort]	OMOP286107	RxNorm Extension	Drug
Antihypertensive agent	21147441	0.4 ML bimatoprost 0.3 MG/ML / Timolol 5 MG/ML Ophthalmic Solution [Ganfort] Box of 30	OMOP286109	RxNorm Extension	Drug
Antihypertensive agent	21147601	100 ML Bisoprolol 0.25 MG/ML Oral Suspension	OMOP320898	RxNorm Extension	Drug
Antihypertensive agent	21147619	100 ML Hydralazine 5 MG/ML Oral Suspension	OMOP321316	RxNorm Extension	Drug
Antihypertensive agent	21147725	100 ML Nifedipine 20 MG/ML Oral Solution	OMOP323313	RxNorm Extension	Drug
Antihypertensive agent	21147780	100 ML Diltiazem 12 MG/ML Oral Suspension	OMOP324247	RxNorm Extension	Drug
Antihypertensive agent	21147830	150 ML Doxazosin 0.8 MG/ML Oral Solution	OMOP325564	RxNorm Extension	Drug
Antihypertensive agent	21147839	150 ML Amlodipine 2 MG/ML Oral Solution by Alliance	OMOP325755	RxNorm Extension	Drug
Antihypertensive agent	21147840	150 ML Amlodipine 2 MG/ML Oral Solution by A A H	OMOP325759	RxNorm Extension	Drug
Antihypertensive agent	21147841	150 ML Ramipril 0.5 MG/ML Oral Solution	OMOP325762	RxNorm Extension	Drug
Antihypertensive agent	21147855	150 ML Furosemide 4 MG/ML Oral Solution by DE	OMOP325963	RxNorm Extension	Drug
Antihypertensive agent	21147856	150 ML Furosemide 8 MG/ML Oral Solution by Pinewood	OMOP325992	RxNorm Extension	Drug
Antihypertensive agent	21147857	150 ML Bumetanide 0.2 MG/ML Oral Solution by Alliance	OMOP326008	RxNorm Extension	Drug
Antihypertensive agent	21147860	150 ML Bendroflumethiazide 0.5 MG/ML Oral Suspension	OMOP326027	RxNorm Extension	Drug
Antihypertensive agent	21147870	150 ML Verapamil 8 MG/ML Oral Solution by CST	OMOP326193	RxNorm Extension	Drug
Antihypertensive agent	21147871	150 ML Verapamil 8 MG/ML Oral Solution by Icarus	OMOP326194	RxNorm Extension	Drug
Antihypertensive agent	21147872	150 ML Verapamil 8 MG/ML Oral Solution [Zolvera] by Rosemont	OMOP326196	RxNorm Extension	Drug
Antihypertensive agent	21147874	150 ML Propranolol 8 MG/ML Oral Solution [Syprol]	OMOP326235	RxNorm Extension	Drug
Antihypertensive agent	21147875	150 ML Propranolol 10 MG/ML Oral Solution by J M McGill	OMOP326245	RxNorm Extension	Drug
Antihypertensive agent	21147876	150 ML Propranolol 2 MG/ML Oral Solution [Syprol] by Rosemont	OMOP326277	RxNorm Extension	Drug
Antihypertensive agent	21148019	300 ML Atenolol 5 MG/ML Oral Solution by Chanelle	OMOP328814	RxNorm Extension	Drug
Antihypertensive agent	21148369	torsemide 10 MG Oral Tablet by TEVA	OMOP307291	RxNorm Extension	Drug
Antihypertensive agent	21148370	torsemide 5 MG Oral Tablet Box of 28 by TEVA	OMOP310953	RxNorm Extension	Drug
Antihypertensive agent	21148371	torsemide 5 MG Oral Tablet [Torem] Box of 28	OMOP311282	RxNorm Extension	Drug
Antihypertensive agent	21148390	Nicardipine 30 MG Oral Capsule by Phoenix Labs	OMOP335487	RxNorm Extension	Drug
Antihypertensive agent	21148391	Nicardipine 30 MG Oral Capsule Box of 56 by TEVA	OMOP337133	RxNorm Extension	Drug
Antihypertensive agent	21148392	Nicardipine 30 MG Oral Capsule [Cardene] Box of 56	OMOP337571	RxNorm Extension	Drug
Antihypertensive agent	21148393	Nicardipine 30 MG Extended Release Oral Capsule [Cardene SR] Box of 56 by Astellas	OMOP338563	RxNorm Extension	Drug
Antihypertensive agent	21148394	Nicardipine 20 MG Oral Capsule [Cardene] Box of 56	OMOP340496	RxNorm Extension	Drug
Antihypertensive agent	21148396	Carteolol 10 MG/ML Ophthalmic Solution by Dowelhurst	OMOP341057	RxNorm Extension	Drug
Antihypertensive agent	21148398	Bisoprolol Oral Tablet [Cardicor]	OMOP341371	RxNorm Extension	Drug
Antihypertensive agent	21148399	Bisoprolol 7.5 MG [Cardicor]	OMOP341418	RxNorm Extension	Drug
Antihypertensive agent	21148400	Bisoprolol 7.5 MG Oral Tablet by Kent	OMOP341456	RxNorm Extension	Drug
Antihypertensive agent	21148401	Bisoprolol 7.5 MG Oral Tablet [Cardicor] by Lexon	OMOP341732	RxNorm Extension	Drug
Antihypertensive agent	21148402	Bisoprolol 7.5 MG Oral Tablet [Cardicor] Box of 30	OMOP341817	RxNorm Extension	Drug
Antihypertensive agent	21148403	Bisoprolol 7.5 MG Oral Tablet [Cardicor] Box of 30 by Mawdsley-Brooks	OMOP341828	RxNorm Extension	Drug
Antihypertensive agent	21148404	Bisoprolol 7.5 MG Oral Tablet [Cardicor] Box of 30 by DE	OMOP341859	RxNorm Extension	Drug
Antihypertensive agent	21148405	Bisoprolol 10 MG Oral Tablet by Relonchem	OMOP342012	RxNorm Extension	Drug
Antihypertensive agent	21148406	Bisoprolol 10 MG Oral Tablet Box of 28 by Sandoz	OMOP342339	RxNorm Extension	Drug
Antihypertensive agent	21148407	Bisoprolol 10 MG Oral Tablet Box of 28 by Almus	OMOP342476	RxNorm Extension	Drug
Antihypertensive agent	21148408	Bisoprolol 3.75 MG Oral Tablet by Almus	OMOP343010	RxNorm Extension	Drug
Antihypertensive agent	21148409	Bisoprolol 3.75 MG Oral Tablet Box of 28 by Kent	OMOP343061	RxNorm Extension	Drug
Antihypertensive agent	21148410	Bisoprolol 3.75 MG Oral Tablet Box of 28 by TEVA	OMOP343138	RxNorm Extension	Drug
Antihypertensive agent	21148411	Bisoprolol 3.75 MG Oral Tablet [Cardicor] by Sigma-Tau	OMOP343224	RxNorm Extension	Drug
Antihypertensive agent	21148412	Bisoprolol 3.75 MG Oral Tablet [Cardicor] by Lexon	OMOP343266	RxNorm Extension	Drug
Antihypertensive agent	21148413	Bisoprolol 3.75 MG Oral Tablet [Cardicor] Box of 30 by Sigma-Tau	OMOP343362	RxNorm Extension	Drug
Antihypertensive agent	21148414	Bisoprolol 2.5 MG [Congescor]	OMOP343488	RxNorm Extension	Drug
Antihypertensive agent	21148415	Bisoprolol 2.5 MG Oral Tablet Box of 28 by Kent	OMOP343739	RxNorm Extension	Drug
Antihypertensive agent	21148416	Bisoprolol 2.5 MG Oral Tablet Box of 28 by TEVA	OMOP343811	RxNorm Extension	Drug
Antihypertensive agent	21148419	Bisoprolol 5 MG Oral Tablet Box of 28 by C.P.	OMOP344638	RxNorm Extension	Drug
Antihypertensive agent	21148420	Bisoprolol 5 MG Oral Tablet [Cardicor]	OMOP344890	RxNorm Extension	Drug
Antihypertensive agent	21148421	Bisoprolol 1.25 MG Oral Tablet by Sigma-Tau	OMOP345149	RxNorm Extension	Drug
Antihypertensive agent	21148422	Bisoprolol 1.25 MG Oral Tablet [Congescor] Box of 28 by Tillomed	OMOP345436	RxNorm Extension	Drug
Antihypertensive agent	21148423	Aspirin 75 MG / Bisoprolol 10 MG Oral Capsule	OMOP345794	RxNorm Extension	Drug
Antihypertensive agent	21148424	Aspirin 100 MG / Bisoprolol 5 MG Oral Capsule by Aspire	OMOP345923	RxNorm Extension	Drug
Antihypertensive agent	21148425	Bisoprolol 10 MG / Hydrochlorothiazide 6.25 MG [Monozide]	OMOP345969	RxNorm Extension	Drug
Antihypertensive agent	21148440	moexipril 7.5 MG Oral Tablet by UCB	OMOP348390	RxNorm Extension	Drug
Antihypertensive agent	21148441	moexipril 7.5 MG Oral Tablet Box of 28 by UCB	OMOP348405	RxNorm Extension	Drug
Antihypertensive agent	21148442	Fosinopril 20 MG [Staril]	OMOP348462	RxNorm Extension	Drug
Antihypertensive agent	21148443	Fosinopril 20 MG Oral Tablet by Waymade	OMOP348567	RxNorm Extension	Drug
Antihypertensive agent	21148444	Fosinopril 20 MG Oral Tablet Box of 28 by Actavis	OMOP348776	RxNorm Extension	Drug
Antihypertensive agent	21148445	Fosinopril 20 MG Oral Tablet Box of 28 by Zentiva	OMOP348796	RxNorm Extension	Drug
Antihypertensive agent	21148446	Fosinopril 10 MG Oral Tablet by Sigma-Tau	OMOP348969	RxNorm Extension	Drug
Antihypertensive agent	21148447	candesartan 8 MG Oral Tablet by Generics	OMOP349454	RxNorm Extension	Drug
Antihypertensive agent	21148448	candesartan 8 MG Oral Tablet Box of 28 by Phoenix Labs	OMOP349626	RxNorm Extension	Drug
Antihypertensive agent	21148449	candesartan 32 MG Oral Tablet by Kent	OMOP350573	RxNorm Extension	Drug
Antihypertensive agent	21148450	candesartan 32 MG Oral Tablet Box of 28 by Kent	OMOP350698	RxNorm Extension	Drug
Antihypertensive agent	21148452	candesartan 2 MG Oral Tablet Box of 7 by Alliance	OMOP351011	RxNorm Extension	Drug
Antihypertensive agent	21148454	candesartan 1.6 MG/ML Oral Suspension	OMOP351225	RxNorm Extension	Drug
Antihypertensive agent	21148455	candesartan 4 MG Oral Tablet by Waymade	OMOP351414	RxNorm Extension	Drug
Antihypertensive agent	21148456	candesartan 4 MG Oral Tablet by Ranbaxy	OMOP351433	RxNorm Extension	Drug
Antihypertensive agent	21148930	Perindopril 8 MG Oral Tablet by Phoenix Labs	OMOP269564	RxNorm Extension	Drug
Antihypertensive agent	21148931	Perindopril 8 MG Oral Tablet by Dowelhurst	OMOP269702	RxNorm Extension	Drug
Antihypertensive agent	21148932	Perindopril 8 MG Oral Tablet Box of 30 by Mylan	OMOP269748	RxNorm Extension	Drug
Antihypertensive agent	21148933	Perindopril 8 MG Oral Tablet Box of 56	OMOP269910	RxNorm Extension	Drug
Antihypertensive agent	21148934	Perindopril 8 MG Oral Tablet Box of 60 by Glenmark	OMOP269972	RxNorm Extension	Drug
Antihypertensive agent	21148935	Perindopril 1.6 MG/ML	OMOP270072	RxNorm Extension	Drug
Antihypertensive agent	21148936	Perindopril 4 MG Oral Tablet by Aurobindo	OMOP270216	RxNorm Extension	Drug
Antihypertensive agent	21148937	Perindopril 4 MG Oral Tablet Box of 30 by Tillomed	OMOP270476	RxNorm Extension	Drug
Antihypertensive agent	21148938	Perindopril 4 MG Oral Tablet [Coversyl] Box of 30 by Servier	OMOP270704	RxNorm Extension	Drug
Antihypertensive agent	21148939	Perindopril 4 MG Oral Tablet [Coversyl] Box of 100	OMOP270759	RxNorm Extension	Drug
Antihypertensive agent	21148940	Perindopril 2 MG Oral Tablet by Dowelhurst	OMOP270990	RxNorm Extension	Drug
Antihypertensive agent	21148941	Perindopril 2 MG Oral Tablet [Coversyl] Box of 28	OMOP271353	RxNorm Extension	Drug
Antihypertensive agent	21148942	Perindopril 2 MG Oral Tablet [Coversyl] Box of 28 by Dowelhurst	OMOP271360	RxNorm Extension	Drug
Antihypertensive agent	21148943	Perindopril 2 MG Injectable Solution	OMOP271442	RxNorm Extension	Drug
Antihypertensive agent	21148944	Amlodipine 5 MG / Perindopril 4 MG Oral Tablet Box of 30	OMOP271766	RxNorm Extension	Drug
Antihypertensive agent	21148945	Amlodipine 5 MG / Perindopril 4 MG Oral Tablet Box of 30 by A A H	OMOP271787	RxNorm Extension	Drug
Antihypertensive agent	21148946	bimatoprost 0.3 MG/ML / Timolol 5 MG/ML Ophthalmic Solution [Ganfort] by Mawdsley-Brooks	OMOP272297	RxNorm Extension	Drug
Antihypertensive agent	21148947	bimatoprost 0.3 MG/ML / Timolol 5 MG/ML Ophthalmic Solution [Ganfort] by Sigma-Tau	OMOP272318	RxNorm Extension	Drug
Antihypertensive agent	21148948	bimatoprost 0.3 MG/ML / Timolol 5 MG/ML Ophthalmic Solution [Ganfort] by Lexon	OMOP272358	RxNorm Extension	Drug
Antihypertensive agent	21149035	Enalapril Oral Tablet [Pralenal]	OMOP289779	RxNorm Extension	Drug
Antihypertensive agent	21149036	Enalapril 0.75 MG/ML Oral Solution	OMOP289809	RxNorm Extension	Drug
Antihypertensive agent	21149037	Enalapril 1.6 MG/ML Oral Suspension	OMOP289885	RxNorm Extension	Drug
Antihypertensive agent	21149038	Enalapril 20 MG Oral Tablet by Kent	OMOP290058	RxNorm Extension	Drug
Antihypertensive agent	21149039	Enalapril 20 MG Oral Tablet by Ranbaxy	OMOP290122	RxNorm Extension	Drug
Antihypertensive agent	21149040	Enalapril 20 MG Oral Tablet Box of 28 by Alliance	OMOP290362	RxNorm Extension	Drug
Antihypertensive agent	21149041	Enalapril 20 MG Oral Tablet [Pralenal] Box of 28 by Opus	OMOP290571	RxNorm Extension	Drug
Antihypertensive agent	21149042	Enalapril 5 MG Oral Tablet [Innovace] by Mawdsley-Brooks	OMOP291407	RxNorm Extension	Drug
Antihypertensive agent	21149044	Enalapril 0.24 MG/ML Oral Suspension	OMOP291625	RxNorm Extension	Drug
Antihypertensive agent	21149045	Enalapril 0.2 MG/ML Oral Suspension	OMOP291682	RxNorm Extension	Drug
Antihypertensive agent	21149046	Enalapril 0.5 MG/ML Oral Solution	OMOP291825	RxNorm Extension	Drug
Antihypertensive agent	21149047	Enalapril 2.5 MG Oral Tablet by Actavis	OMOP292133	RxNorm Extension	Drug
Antihypertensive agent	21149048	Enalapril 2.5 MG Oral Tablet Box of 28 by Tillomed	OMOP292266	RxNorm Extension	Drug
Antihypertensive agent	21149049	Enalapril 2.5 MG Oral Tablet Box of 28 by Milpharm	OMOP292344	RxNorm Extension	Drug
Antihypertensive agent	21149050	Enalapril 2.5 MG Oral Tablet Box of 28 by Actavis	OMOP292366	RxNorm Extension	Drug
Antihypertensive agent	21149051	Enalapril 2.5 MG Oral Tablet [Pralenal] Box of 28	OMOP292444	RxNorm Extension	Drug
Antihypertensive agent	21149052	Enalapril 10 MG Oral Tablet by Alliance	OMOP292662	RxNorm Extension	Drug
Antihypertensive agent	21149053	Enalapril 10 MG Oral Tablet by Zanza	OMOP292783	RxNorm Extension	Drug
Antihypertensive agent	21149054	Enalapril 0.4 MG/ML Oral Solution	OMOP293309	RxNorm Extension	Drug
Antihypertensive agent	21149055	Enalapril 0.7 MG/ML	OMOP293517	RxNorm Extension	Drug
Antihypertensive agent	21149056	Enalapril 2 MG/ML Oral Solution	OMOP293635	RxNorm Extension	Drug
Antihypertensive agent	21149057	Enalapril 2 MG/ML Oral Suspension	OMOP293658	RxNorm Extension	Drug
Antihypertensive agent	21149058	Enalapril 0.8 MG/ML Oral Solution	OMOP293746	RxNorm Extension	Drug
Antihypertensive agent	21149059	Enalapril 20 MG / Hydrochlorothiazide 12.5 MG Oral Tablet by TEVA	OMOP293923	RxNorm Extension	Drug
Antihypertensive agent	21149281	Perindopril 2.5 MG Oral Tablet Box of 30 by Sigma-Tau	OMOP331754	RxNorm Extension	Drug
Antihypertensive agent	21149282	Perindopril 10 MG Oral Tablet Box of 30 by Sigma-Tau	OMOP331785	RxNorm Extension	Drug
Antihypertensive agent	21149376	Hydralazine 50 MG Oral Tablet by Kent	OMOP340445	RxNorm Extension	Drug
Antihypertensive agent	21149377	Hydralazine 50 MG Oral Tablet Box of 56 by Mylan	OMOP340456	RxNorm Extension	Drug
Antihypertensive agent	21149378	Hydralazine 25 MG Oral Tablet Box of 56 by Actavis	OMOP340513	RxNorm Extension	Drug
Antihypertensive agent	21149379	Hydralazine 25 MG Oral Tablet Box of 500 by A A H	OMOP340522	RxNorm Extension	Drug
Antihypertensive agent	21149380	Hydralazine 10 MG/ML Oral Solution	OMOP340549	RxNorm Extension	Drug
Antihypertensive agent	21149381	Hydralazine 0.4 MG/ML Oral Suspension	OMOP340574	RxNorm Extension	Drug
Antihypertensive agent	21149382	Hydralazine 2 MG/ML Oral Solution	OMOP340593	RxNorm Extension	Drug
Antihypertensive agent	21149585	manidipine 10 MG Oral Tablet Box of 30	OMOP344132	RxNorm Extension	Drug
Antihypertensive agent	21149683	Celiprolol Oral Suspension	OMOP345970	RxNorm Extension	Drug
Antihypertensive agent	21149684	Celiprolol 200 MG Oral Tablet by Sterwin Medicines	OMOP345975	RxNorm Extension	Drug
Antihypertensive agent	21149685	Celiprolol 200 MG Oral Tablet Box of 100 by Dowelhurst	OMOP346009	RxNorm Extension	Drug
Antihypertensive agent	21149686	Celiprolol 400 MG Oral Tablet [Celectol] by DE	OMOP346061	RxNorm Extension	Drug
Antihypertensive agent	21149687	Celiprolol 400 MG Oral Tablet [Celectol] Box of 28 by Mawdsley-Brooks	OMOP346065	RxNorm Extension	Drug
Antihypertensive agent	21149746	lercanidipine 20 MG Oral Tablet Box of 28 by Phoenix Labs	OMOP347184	RxNorm Extension	Drug
Antihypertensive agent	21149747	lercanidipine 20 MG Oral Tablet Box of 28 by DE	OMOP347190	RxNorm Extension	Drug
Antihypertensive agent	21149748	lercanidipine 10 MG Oral Tablet by Sigma-Tau	OMOP347236	RxNorm Extension	Drug
Antihypertensive agent	21149749	lercanidipine 10 MG Oral Tablet Box of 100	OMOP347268	RxNorm Extension	Drug
Antihypertensive agent	21149750	lercanidipine 10 MG Oral Tablet [Zanidip] Box of 100 by DE	OMOP347299	RxNorm Extension	Drug
Antihypertensive agent	21149905	Guanfacine 3 MG Extended Release Oral Tablet [Intuniv] Box of 28 by Shire	OMOP350264	RxNorm Extension	Drug
Antihypertensive agent	21149906	Doxazosin 8 MG Extended Release Oral Tablet [Cardura] by Mawdsley-Brooks	OMOP350300	RxNorm Extension	Drug
Antihypertensive agent	21149907	Doxazosin 0.8 MG/ML Oral Solution	OMOP350322	RxNorm Extension	Drug
Antihypertensive agent	21149908	Doxazosin 4 MG [Cascor]	OMOP350334	RxNorm Extension	Drug
Antihypertensive agent	21149910	Doxazosin 4 MG Oral Tablet by Bristol Myers Squibb	OMOP350354	RxNorm Extension	Drug
Antihypertensive agent	21149911	Doxazosin 4 MG Oral Tablet by Sterwin Medicines	OMOP350360	RxNorm Extension	Drug
Antihypertensive agent	21149912	Doxazosin 4 MG Oral Tablet Box of 28 by DE	OMOP350390	RxNorm Extension	Drug
Antihypertensive agent	21149913	Doxazosin 4 MG Oral Tablet [Cascor] Box of 28	OMOP350403	RxNorm Extension	Drug
Antihypertensive agent	21149914	Doxazosin 4 MG Extended Release Oral Tablet [Cardura] by Mawdsley-Brooks	OMOP350444	RxNorm Extension	Drug
Antihypertensive agent	21149915	Doxazosin 1 MG Oral Tablet by Mylan	OMOP350479	RxNorm Extension	Drug
Antihypertensive agent	21149916	Doxazosin 2 MG Oral Tablet by Consilient	OMOP350555	RxNorm Extension	Drug
Antihypertensive agent	21149917	Doxazosin 2 MG Oral Tablet by Almus	OMOP350578	RxNorm Extension	Drug
Antihypertensive agent	21149918	Doxazosin 2 MG Oral Tablet [Cardura] Box of 14 by Sigma-Tau	OMOP350617	RxNorm Extension	Drug
Antihypertensive agent	21149919	Doxazosin 2 MG Oral Tablet [Cardura] Box of 28 by Dowelhurst	OMOP350623	RxNorm Extension	Drug
Antihypertensive agent	21150372	Chlorothiazide 7 MG/ML Oral Suspension	OMOP358331	RxNorm Extension	Drug
Antihypertensive agent	21150373	Chlorothiazide 100 MG/ML Oral Suspension	OMOP358340	RxNorm Extension	Drug
Antihypertensive agent	21150376	Chlorothiazide 10 MG/ML Oral Suspension	OMOP358390	RxNorm Extension	Drug
Antihypertensive agent	21150379	Chlorothiazide 18 MG/ML Oral Suspension	OMOP358418	RxNorm Extension	Drug
Antihypertensive agent	21150384	Chlorothiazide 0.75 MG/ML	OMOP358505	RxNorm Extension	Drug
Antihypertensive agent	21150385	Chlorothiazide 5.4 MG/ML	OMOP358528	RxNorm Extension	Drug
Antihypertensive agent	21150387	Chlorothiazide 10 MG/ML / Spironolactone 1 MG/ML Oral Suspension	OMOP358581	RxNorm Extension	Drug
Antihypertensive agent	21150398	Clonidine 0.0075 MG/ML	OMOP358797	RxNorm Extension	Drug
Antihypertensive agent	21150400	Clonidine 0.0025 MG/ML	OMOP358852	RxNorm Extension	Drug
Antihypertensive agent	21150401	Clonidine 0.025 MG Oral Tablet Box of 112 by A A H	OMOP358883	RxNorm Extension	Drug
Antihypertensive agent	21150402	Clonidine 0.025 MG Oral Tablet [Dixarit] by Boehringer Ingelheim	OMOP358890	RxNorm Extension	Drug
Antihypertensive agent	21150403	Clonidine 0.3 MG Oral Tablet Box of 100	OMOP358934	RxNorm Extension	Drug
Antihypertensive agent	21150404	Clonidine 0.00417 MG/HR Transdermal System Box of 1	OMOP358941	RxNorm Extension	Drug
Antihypertensive agent	21150423	Acebutolol 400 MG Oral Tablet by Waymade	OMOP359357	RxNorm Extension	Drug
Antihypertensive agent	21150476	Timolol 5 MG/ML Ophthalmic Solution by Martindale	OMOP360510	RxNorm Extension	Drug
Antihypertensive agent	21150477	brinzolamide 10 MG/ML / Timolol 5 MG/ML Ophthalmic Solution [Azarga] by Alcon	OMOP360570	RxNorm Extension	Drug
Antihypertensive agent	21150478	Bendroflumethiazide 2.5 MG / Timolol 10 MG Oral Tablet by Meda	OMOP360602	RxNorm Extension	Drug
Antihypertensive agent	21150479	Amiloride 2.5 MG / Hydrochlorothiazide 25 MG / Timolol 10 MG Oral Tablet Box of 28 by Alliance	OMOP360618	RxNorm Extension	Drug
Antihypertensive agent	21150758	olmesartan Oral Solution	OMOP365415	RxNorm Extension	Drug
Antihypertensive agent	21150759	olmesartan 10 MG Oral Tablet [Olmetec] Box of 30 by DE	OMOP365445	RxNorm Extension	Drug
Antihypertensive agent	21150760	olmesartan 2 MG/ML	OMOP365448	RxNorm Extension	Drug
Antihypertensive agent	21150761	olmesartan 40 MG Oral Tablet [Olmetec] Box of 30 by Mawdsley-Brooks	OMOP365501	RxNorm Extension	Drug
Antihypertensive agent	21150762	Amlodipine 5 MG / olmesartan 40 MG Oral Tablet [Sevikar] by Daiichi Sankyo	OMOP365511	RxNorm Extension	Drug
Antihypertensive agent	21150763	Amlodipine 10 MG / olmesartan 40 MG Oral Tablet [Sevikar] by Daiichi Sankyo	OMOP365518	RxNorm Extension	Drug
Antihypertensive agent	21150764	Amlodipine 5 MG / Hydrochlorothiazide 25 MG / olmesartan 40 MG [Sevikar]	OMOP365529	RxNorm Extension	Drug
Antihypertensive agent	21150765	Amlodipine 10 MG / Hydrochlorothiazide 25 MG / olmesartan 40 MG Oral Tablet [Sevikar] by Daiichi Sankyo	OMOP365549	RxNorm Extension	Drug
Antihypertensive agent	21150766	Hydrochlorothiazide 25 MG / olmesartan 20 MG Oral Tablet [Olmetec]	OMOP365571	RxNorm Extension	Drug
Antihypertensive agent	21150767	Hydrochlorothiazide 25 MG / olmesartan 20 MG Oral Tablet [Olmetec] Box of 28 by Mawdsley-Brooks	OMOP365577	RxNorm Extension	Drug
Antihypertensive agent	21150768	Hydrochlorothiazide 12.5 MG / olmesartan 20 MG Oral Tablet [Olmetec] by Waymade	OMOP365585	RxNorm Extension	Drug
Antihypertensive agent	21150769	Hydrochlorothiazide 12.5 MG / olmesartan 40 MG Oral Tablet [Olmetec] by Daiichi Sankyo	OMOP365592	RxNorm Extension	Drug
Antihypertensive agent	21151103	Nisoldipine 10 MG Extended Release Oral Tablet Box of 1	OMOP371794	RxNorm Extension	Drug
Antihypertensive agent	21151106	Felodipine 10 MG [Keloc SR]	OMOP371864	RxNorm Extension	Drug
Antihypertensive agent	21151107	Felodipine 10 MG [Folpik]	OMOP371871	RxNorm Extension	Drug
Antihypertensive agent	21151108	Felodipine 10 MG Extended Release Oral Tablet by DE	OMOP371877	RxNorm Extension	Drug
Antihypertensive agent	21151109	Felodipine 10 MG Extended Release Oral Tablet Box of 28 by Almus	OMOP371888	RxNorm Extension	Drug
Antihypertensive agent	21151110	Felodipine 10 MG Extended Release Oral Tablet [Cabren]	OMOP371908	RxNorm Extension	Drug
Antihypertensive agent	21151111	Felodipine 10 MG Extended Release Oral Tablet [Parmid XL] Box of 28	OMOP371915	RxNorm Extension	Drug
Antihypertensive agent	21151112	Felodipine 10 MG Extended Release Oral Tablet [Plendil] by Astrazeneca	OMOP371944	RxNorm Extension	Drug
Antihypertensive agent	21151113	Felodipine 10 MG Extended Release Oral Tablet [Plendil] Box of 28 by Astrazeneca	OMOP371952	RxNorm Extension	Drug
Antihypertensive agent	21151114	Felodipine 5 MG Extended Release Oral Tablet by Waymade	OMOP371968	RxNorm Extension	Drug
Antihypertensive agent	21151115	Felodipine 5 MG Extended Release Oral Tablet [Neofel XL] by Kent	OMOP371992	RxNorm Extension	Drug
Antihypertensive agent	21151116	Felodipine 5 MG Extended Release Oral Tablet [Plendil] by Waymade	OMOP372027	RxNorm Extension	Drug
Antihypertensive agent	21151117	Felodipine 2.5 MG Extended Release Oral Tablet Box of 30	OMOP372073	RxNorm Extension	Drug
Antihypertensive agent	21151118	Felodipine 2.5 MG Extended Release Oral Tablet [Felotens] Box of 28 by Genus	OMOP372100	RxNorm Extension	Drug
Antihypertensive agent	21151119	Felodipine 2.5 MG Extended Release Oral Tablet [Plendil] by Waymade	OMOP372107	RxNorm Extension	Drug
Antihypertensive agent	21151120	Felodipine 2.5 MG Extended Release Oral Tablet [Plendil] Box of 28	OMOP372111	RxNorm Extension	Drug
Antihypertensive agent	21151121	Felodipine 0.5 MG/ML	OMOP372121	RxNorm Extension	Drug
Antihypertensive agent	21151122	Felodipine 0.5 MG/ML Oral Solution	OMOP372122	RxNorm Extension	Drug
Antihypertensive agent	21151123	Felodipine 5 MG / Ramipril 5 MG Extended Release Oral Tablet [Triapin] by Sigma-Tau	OMOP372130	RxNorm Extension	Drug
Antihypertensive agent	21151124	Amlodipine Oral Tablet [Istin]	OMOP372157	RxNorm Extension	Drug
Antihypertensive agent	21151125	Amlodipine 5 MG Oral Tablet by Sandoz	OMOP372172	RxNorm Extension	Drug
Antihypertensive agent	21151126	Amlodipine 5 MG Oral Tablet Box of 28 by Accord	OMOP372197	RxNorm Extension	Drug
Antihypertensive agent	21151127	Amlodipine 5 MG Oral Tablet Box of 30 by Dowelhurst	OMOP372222	RxNorm Extension	Drug
Antihypertensive agent	21151128	Amlodipine 5 MG Oral Tablet [Istin] by Lexon	OMOP372235	RxNorm Extension	Drug
Antihypertensive agent	21151129	Amlodipine 10 MG Oral Tablet Box of 28 by Consilient	OMOP372287	RxNorm Extension	Drug
Antihypertensive agent	21151130	Amlodipine 10 MG Oral Tablet Box of 28 by Wockhardt	OMOP372310	RxNorm Extension	Drug
Antihypertensive agent	21151131	Amlodipine 10 MG Oral Tablet [Istin] Box of 28 by Dowelhurst	OMOP372340	RxNorm Extension	Drug
Antihypertensive agent	21151133	Amlodipine 2 MG/ML Oral Solution by Alliance	OMOP372375	RxNorm Extension	Drug
Antihypertensive agent	21151134	Amlodipine 0.5 MG/ML Oral Suspension	OMOP372385	RxNorm Extension	Drug
Antihypertensive agent	21151135	Amlodipine 10 MG/ML Oral Suspension	OMOP372391	RxNorm Extension	Drug
Antihypertensive agent	21151136	Amlodipine 5 MG / valsartan 80 MG Oral Tablet [Exforge] by Mawdsley-Brooks	OMOP372398	RxNorm Extension	Drug
Antihypertensive agent	21151137	Amlodipine 5 MG / valsartan 80 MG Oral Tablet [Exforge] by DE	OMOP372401	RxNorm Extension	Drug
Antihypertensive agent	21151138	Amlodipine 5 MG / valsartan 160 MG Oral Tablet [Exforge] by Sigma-Tau	OMOP372416	RxNorm Extension	Drug
Antihypertensive agent	21151139	Amlodipine 10 MG / valsartan 160 MG Oral Tablet Box of 14	OMOP372430	RxNorm Extension	Drug
Antihypertensive agent	21151140	carvedilol 25 MG Oral Tablet by Sandoz	OMOP372459	RxNorm Extension	Drug
Antihypertensive agent	21151141	carvedilol 25 MG Oral Tablet by Milpharm	OMOP372468	RxNorm Extension	Drug
Antihypertensive agent	21151142	carvedilol 25 MG Oral Tablet by Actavis	OMOP372471	RxNorm Extension	Drug
Antihypertensive agent	21151143	carvedilol 25 MG Oral Tablet Box of 28 by Consilient	OMOP372479	RxNorm Extension	Drug
Antihypertensive agent	21151144	carvedilol 25 MG Oral Tablet Box of 28 by APC	OMOP372485	RxNorm Extension	Drug
Antihypertensive agent	21151145	carvedilol 25 MG Oral Tablet Box of 28 by Kent	OMOP372486	RxNorm Extension	Drug
Antihypertensive agent	21151146	carvedilol 3.125 MG Oral Tablet by Phoenix Labs	OMOP372522	RxNorm Extension	Drug
Antihypertensive agent	21151147	carvedilol 3.125 MG Oral Tablet Box of 28 by Tillomed	OMOP372556	RxNorm Extension	Drug
Antihypertensive agent	21151148	carvedilol 3.125 MG Oral Tablet [Eucardic] Box of 28	OMOP372574	RxNorm Extension	Drug
Antihypertensive agent	21151149	carvedilol 6.25 MG Oral Tablet by Sigma-Tau	OMOP372589	RxNorm Extension	Drug
Antihypertensive agent	21151150	carvedilol 6.25 MG Oral Tablet Box of 28 by Consilient	OMOP372609	RxNorm Extension	Drug
Antihypertensive agent	21151151	carvedilol 12.5 MG Oral Tablet by Alliance	OMOP372672	RxNorm Extension	Drug
Antihypertensive agent	21151152	carvedilol 12.5 MG Oral Tablet by Actavis	OMOP372681	RxNorm Extension	Drug
Antihypertensive agent	21151153	carvedilol 12.5 MG Oral Tablet by Dowelhurst	OMOP372684	RxNorm Extension	Drug
Antihypertensive agent	21151154	carvedilol 12.5 MG Oral Tablet Box of 28 by A A H	OMOP372707	RxNorm Extension	Drug
Antihypertensive agent	21151155	trandolapril 2 MG Oral Capsule Box of 28 by Kent	OMOP372805	RxNorm Extension	Drug
Antihypertensive agent	21151156	trandolapril 2 MG Oral Capsule Box of 28 by Sigma-Tau	OMOP372806	RxNorm Extension	Drug
Antihypertensive agent	21151157	trandolapril 2 MG Oral Capsule Box of 28 by Dowelhurst	OMOP372815	RxNorm Extension	Drug
Antihypertensive agent	21151158	trandolapril 2 MG Oral Capsule [Gopten]	OMOP372821	RxNorm Extension	Drug
Antihypertensive agent	21151159	trandolapril 4 MG Oral Capsule [Gopten] Box of 28 by Waymade	OMOP372867	RxNorm Extension	Drug
Antihypertensive agent	21151160	trandolapril 1 MG Oral Capsule by Alliance	OMOP372876	RxNorm Extension	Drug
Antihypertensive agent	21151161	Ramipril 10 MG Oral Capsule by Focus	OMOP372932	RxNorm Extension	Drug
Antihypertensive agent	21151162	Ramipril 10 MG Oral Capsule Box of 28	OMOP372955	RxNorm Extension	Drug
Antihypertensive agent	21151163	Ramipril 10 MG Oral Capsule Box of 28 by A A H	OMOP372974	RxNorm Extension	Drug
Antihypertensive agent	21151164	Ramipril 10 MG Oral Capsule [Lopace] by Discovery	OMOP372993	RxNorm Extension	Drug
Antihypertensive agent	21151165	Ramipril 10 MG Oral Tablet by APC	OMOP372999	RxNorm Extension	Drug
Antihypertensive agent	21151166	Ramipril 10 MG Oral Tablet by Sigma-Tau	OMOP373003	RxNorm Extension	Drug
Antihypertensive agent	21151167	Ramipril 10 MG Oral Tablet Box of 28 by Pfizer	OMOP373027	RxNorm Extension	Drug
Antihypertensive agent	21151168	Ramipril 10 MG Oral Tablet Box of 28 by Alliance	OMOP373031	RxNorm Extension	Drug
Antihypertensive agent	21151169	Ramipril 10 MG Oral Tablet Box of 28 by DE	OMOP373033	RxNorm Extension	Drug
Antihypertensive agent	21151170	Ramipril 5 MG Oral Capsule Box of 28 by Waymade	OMOP373090	RxNorm Extension	Drug
Antihypertensive agent	21151171	Ramipril 5 MG Oral Tablet Box of 28 by APC	OMOP373144	RxNorm Extension	Drug
Antihypertensive agent	21151172	Ramipril 5 MG Oral Tablet Box of 28 by Dowelhurst	OMOP373162	RxNorm Extension	Drug
Antihypertensive agent	21151174	Ramipril 0.5 MG/ML Oral Solution by Alliance	OMOP373185	RxNorm Extension	Drug
Antihypertensive agent	21151176	Ramipril 2.5 MG [Lopace]	OMOP373202	RxNorm Extension	Drug
Antihypertensive agent	21151177	Ramipril 2.5 MG Oral Capsule by Focus	OMOP373204	RxNorm Extension	Drug
Antihypertensive agent	21151178	Ramipril 2.5 MG Oral Capsule Box of 28 by DE	OMOP373241	RxNorm Extension	Drug
Antihypertensive agent	21151179	Ramipril 2.5 MG Oral Capsule Box of 28 by Dowelhurst	OMOP373248	RxNorm Extension	Drug
Antihypertensive agent	21151181	Ramipril 2.5 MG Oral Capsule [Lopace]	OMOP373264	RxNorm Extension	Drug
Antihypertensive agent	21151182	Ramipril 2.5 MG Oral Capsule [Lopace] Box of 28	OMOP373267	RxNorm Extension	Drug
Antihypertensive agent	21151183	Ramipril 2.5 MG Oral Tablet by Actavis	OMOP373288	RxNorm Extension	Drug
Antihypertensive agent	21151184	Ramipril 2.5 MG Oral Tablet Box of 28 by Mylan	OMOP373294	RxNorm Extension	Drug
Antihypertensive agent	21151185	Ramipril 2.5 MG Oral Tablet Box of 28 by Tillomed	OMOP373302	RxNorm Extension	Drug
Antihypertensive agent	21151186	Ramipril 2.5 MG Oral Tablet Box of 28 by Zentiva	OMOP373315	RxNorm Extension	Drug
Antihypertensive agent	21151190	Ramipril 1.25 MG Oral Tablet by Sandoz	OMOP373387	RxNorm Extension	Drug
Antihypertensive agent	21151191	Ramipril 1.25 MG Oral Tablet by Alliance	OMOP373390	RxNorm Extension	Drug
Antihypertensive agent	21151192	Ramipril 1.25 MG Oral Tablet by Zentiva	OMOP373402	RxNorm Extension	Drug
Antihypertensive agent	21151195	Lisinopril 20 MG Oral Tablet by Generics	OMOP373439	RxNorm Extension	Drug
Antihypertensive agent	21151196	Lisinopril 10 MG Oral Tablet by Bristol Myers Squibb	OMOP373520	RxNorm Extension	Drug
Antihypertensive agent	21151197	Lisinopril 10 MG Oral Tablet by Ranbaxy	OMOP373532	RxNorm Extension	Drug
Antihypertensive agent	21151198	Lisinopril 10 MG Oral Tablet by Almus	OMOP373540	RxNorm Extension	Drug
Antihypertensive agent	21151199	Lisinopril 10 MG Oral Tablet [Lisopress]	OMOP373573	RxNorm Extension	Drug
Antihypertensive agent	21151201	Lisinopril 5 MG Oral Tablet Box of 28 by Sandoz	OMOP373642	RxNorm Extension	Drug
Antihypertensive agent	21151202	Lisinopril 5 MG Oral Tablet Box of 28 by Tillomed	OMOP373644	RxNorm Extension	Drug
Antihypertensive agent	21151203	Lisinopril 5 MG Oral Tablet Box of 28 by Ranbaxy	OMOP373649	RxNorm Extension	Drug
Antihypertensive agent	21151204	Lisinopril 2.5 MG Oral Tablet by Consilient	OMOP373690	RxNorm Extension	Drug
Antihypertensive agent	21151205	Lisinopril 2.5 MG Oral Tablet Box of 28 by Mylan	OMOP373718	RxNorm Extension	Drug
Antihypertensive agent	21151208	Hydrochlorothiazide 12.5 MG / Lisinopril 20 MG [Caralpha]	OMOP373803	RxNorm Extension	Drug
Antihypertensive agent	21151209	Hydrochlorothiazide 12.5 MG / Lisinopril 20 MG Oral Tablet by Mylan	OMOP373808	RxNorm Extension	Drug
Antihypertensive agent	21151210	Hydrochlorothiazide 12.5 MG / Lisinopril 20 MG Oral Tablet by Bristol Myers Squibb	OMOP373809	RxNorm Extension	Drug
Antihypertensive agent	21151211	Hydrochlorothiazide 12.5 MG / Lisinopril 20 MG Oral Tablet by Kent	OMOP373811	RxNorm Extension	Drug
Antihypertensive agent	21151212	Hydrochlorothiazide 12.5 MG / Lisinopril 20 MG Oral Tablet by TEVA	OMOP373821	RxNorm Extension	Drug
Antihypertensive agent	21151213	Hydrochlorothiazide 12.5 MG / Lisinopril 20 MG Oral Tablet Box of 14	OMOP373823	RxNorm Extension	Drug
Antihypertensive agent	21151214	Hydrochlorothiazide 12.5 MG / Lisinopril 20 MG Oral Tablet Box of 28 by Alliance	OMOP373833	RxNorm Extension	Drug
Antihypertensive agent	21151215	Hydrochlorothiazide 12.5 MG / Lisinopril 20 MG Oral Tablet [Caralpha] Box of 28	OMOP373844	RxNorm Extension	Drug
Antihypertensive agent	21151216	Hydrochlorothiazide 12.5 MG / Lisinopril 20 MG Oral Tablet [Lisicostad]	OMOP373851	RxNorm Extension	Drug
Antihypertensive agent	21151217	Hydrochlorothiazide 12.5 MG / Lisinopril 20 MG Oral Tablet [Lisicostad] Box of 28 by Genus	OMOP373854	RxNorm Extension	Drug
Antihypertensive agent	21151219	Hydrochlorothiazide 12.5 MG / Lisinopril 10 MG [Lisicostad]	OMOP373878	RxNorm Extension	Drug
Antihypertensive agent	21151220	Hydrochlorothiazide 12.5 MG / Lisinopril 10 MG Oral Tablet by Sandoz	OMOP373884	RxNorm Extension	Drug
Antihypertensive agent	21151221	Hydrochlorothiazide 12.5 MG / Lisinopril 10 MG Oral Tablet Box of 28 by Sandoz	OMOP373901	RxNorm Extension	Drug
Antihypertensive agent	21151222	Hydrochlorothiazide 12.5 MG / Lisinopril 10 MG Oral Tablet [Carace] Box of 28	OMOP373920	RxNorm Extension	Drug
Antihypertensive agent	21151223	Hydrochlorothiazide 12.5 MG / Lisinopril 10 MG Oral Tablet [Lisicostad] Box of 28	OMOP373925	RxNorm Extension	Drug
Antihypertensive agent	21151224	quinapril 20 MG [Quinil]	OMOP373942	RxNorm Extension	Drug
Antihypertensive agent	21151225	quinapril 20 MG Oral Tablet [Quinil] Box of 28 by Tillomed	OMOP373986	RxNorm Extension	Drug
Antihypertensive agent	21151226	quinapril 10 MG Oral Tablet by TEVA	OMOP374003	RxNorm Extension	Drug
Antihypertensive agent	21151227	quinapril 10 MG Oral Tablet Box of 28 by Waymade	OMOP374016	RxNorm Extension	Drug
Antihypertensive agent	21151228	quinapril 10 MG Oral Tablet [Quinil] Box of 28 by Tillomed	OMOP374037	RxNorm Extension	Drug
Antihypertensive agent	21151229	quinapril 40 MG Oral Tablet by Mylan	OMOP374040	RxNorm Extension	Drug
Antihypertensive agent	21151230	quinapril 40 MG Oral Tablet Box of 28 by DE	OMOP374066	RxNorm Extension	Drug
Antihypertensive agent	21151231	quinapril 40 MG Oral Tablet Box of 28 by Ranbaxy	OMOP374068	RxNorm Extension	Drug
Antihypertensive agent	21151232	quinapril 5 MG [Quinil]	OMOP374081	RxNorm Extension	Drug
Antihypertensive agent	21151233	quinapril 5 MG Oral Tablet by Generics	OMOP374083	RxNorm Extension	Drug
Antihypertensive agent	21151234	quinapril 5 MG Oral Tablet Box of 28 by Phoenix Labs	OMOP374103	RxNorm Extension	Drug
Antihypertensive agent	21151235	quinapril 5 MG Oral Tablet Box of 28 by Lupin	OMOP374110	RxNorm Extension	Drug
Antihypertensive agent	21151236	quinapril 5 MG Oral Tablet Box of 28 by Dowelhurst	OMOP374117	RxNorm Extension	Drug
Antihypertensive agent	21151237	valsartan 8 MG/ML	OMOP374165	RxNorm Extension	Drug
Antihypertensive agent	21151238	valsartan 80 MG Oral Capsule Box of 28 by Dowelhurst	OMOP374197	RxNorm Extension	Drug
Antihypertensive agent	21151239	valsartan 80 MG Oral Capsule [Diovan] by Sigma-Tau	OMOP374200	RxNorm Extension	Drug
Antihypertensive agent	21151240	valsartan 80 MG Oral Capsule [Diovan] Box of 28 by Dowelhurst	OMOP374219	RxNorm Extension	Drug
Antihypertensive agent	21151241	valsartan 320 MG Oral Tablet Box of 28 by Generics	OMOP374247	RxNorm Extension	Drug
Antihypertensive agent	21151242	valsartan 160 MG Oral Capsule [Diovan] by Novartis	OMOP374302	RxNorm Extension	Drug
Antihypertensive agent	21151243	valsartan 40 MG Oral Tablet by Generics	OMOP374364	RxNorm Extension	Drug
Antihypertensive agent	21151244	valsartan 40 MG Oral Tablet by Mylan	OMOP374365	RxNorm Extension	Drug
Antihypertensive agent	21151245	Hydrochlorothiazide 25 MG / valsartan 160 MG Oral Tablet [Co-Diovan] by Sigma-Tau	OMOP374434	RxNorm Extension	Drug
Antihypertensive agent	21151246	Hydrochlorothiazide 12.5 MG / valsartan 80 MG Oral Tablet by Milpharm	OMOP374458	RxNorm Extension	Drug
Antihypertensive agent	21151249	Hydrochlorothiazide 12.5 MG / valsartan 160 MG Oral Tablet by Waymade	OMOP374496	RxNorm Extension	Drug
Antihypertensive agent	21151250	Hydrochlorothiazide 12.5 MG / valsartan 160 MG Oral Tablet by A A H	OMOP374498	RxNorm Extension	Drug
Antihypertensive agent	21151251	Hydrochlorothiazide 12.5 MG / valsartan 160 MG Oral Tablet [Co-Diovan] Box of 28	OMOP374526	RxNorm Extension	Drug
Antihypertensive agent	21151252	irbesartan 60 MG/ML Oral Suspension	OMOP374546	RxNorm Extension	Drug
Antihypertensive agent	21151253	irbesartan 30 MG Injectable Solution	OMOP374555	RxNorm Extension	Drug
Antihypertensive agent	21151254	irbesartan 37.5 MG Injectable Solution Box of 1	OMOP374562	RxNorm Extension	Drug
Antihypertensive agent	21151255	irbesartan 150 MG Oral Tablet Box of 28 by Accord	OMOP374593	RxNorm Extension	Drug
Antihypertensive agent	21151256	irbesartan 150 MG Oral Tablet Box of 28 by Alliance	OMOP374597	RxNorm Extension	Drug
Antihypertensive agent	21151257	irbesartan 150 MG Oral Tablet [Aprovel]	OMOP374614	RxNorm Extension	Drug
Antihypertensive agent	21151258	irbesartan 150 MG Oral Tablet [Aprovel] Box of 28 by Waymade	OMOP374627	RxNorm Extension	Drug
Antihypertensive agent	21151259	irbesartan 150 MG Oral Tablet [Sabervel] Box of 28	OMOP374642	RxNorm Extension	Drug
Antihypertensive agent	21151261	irbesartan 300 MG Oral Tablet Box of 28 by Lupin	OMOP374681	RxNorm Extension	Drug
Antihypertensive agent	21151262	irbesartan 300 MG Oral Tablet Box of 28 by Ranbaxy	OMOP374684	RxNorm Extension	Drug
Antihypertensive agent	21151263	irbesartan 300 MG Oral Tablet [Aprovel] by Mawdsley-Brooks	OMOP374696	RxNorm Extension	Drug
Antihypertensive agent	21151264	irbesartan 300 MG Oral Tablet [Aprovel] by Sigma-Tau	OMOP374697	RxNorm Extension	Drug
Antihypertensive agent	21151266	irbesartan 75 MG Oral Tablet by Dowelhurst	OMOP374755	RxNorm Extension	Drug
Antihypertensive agent	21151267	irbesartan 75 MG Oral Tablet Box of 28 by Kent	OMOP374761	RxNorm Extension	Drug
Antihypertensive agent	21151268	irbesartan 75 MG Oral Tablet Box of 28 by Dexcel-Pharma	OMOP374772	RxNorm Extension	Drug
Antihypertensive agent	21151269	irbesartan 75 MG Oral Tablet Box of 28 by Sovereign	OMOP374775	RxNorm Extension	Drug
Antihypertensive agent	21151271	irbesartan 75 MG Oral Tablet [Aprovel] by Dowelhurst	OMOP374792	RxNorm Extension	Drug
Antihypertensive agent	21151272	irbesartan 75 MG Oral Tablet [Aprovel] Box of 28	OMOP374794	RxNorm Extension	Drug
Antihypertensive agent	21151273	Hydrochlorothiazide 25 MG / irbesartan 300 MG [CoAprovel]	OMOP374820	RxNorm Extension	Drug
Antihypertensive agent	21151274	Hydrochlorothiazide 25 MG / irbesartan 300 MG Oral Tablet by Mawdsley-Brooks	OMOP374821	RxNorm Extension	Drug
Antihypertensive agent	21151275	Hydrochlorothiazide 25 MG / irbesartan 300 MG Oral Tablet by Sigma-Tau	OMOP374823	RxNorm Extension	Drug
Antihypertensive agent	21151276	Hydrochlorothiazide 25 MG / irbesartan 300 MG Oral Tablet by A A H	OMOP374827	RxNorm Extension	Drug
Antihypertensive agent	21151277	Hydrochlorothiazide 25 MG / irbesartan 300 MG Oral Tablet Box of 28 by Sigma-Tau	OMOP374834	RxNorm Extension	Drug
Antihypertensive agent	21151278	Hydrochlorothiazide 12.5 MG / irbesartan 150 MG Oral Tablet [CoAprovel] Box of 28 by Sigma-Tau	OMOP374888	RxNorm Extension	Drug
Antihypertensive agent	21151279	Hydrochlorothiazide 12.5 MG / irbesartan 300 MG Oral Tablet by Macleods	OMOP374901	RxNorm Extension	Drug
Antihypertensive agent	21151280	Hydrochlorothiazide 12.5 MG / irbesartan 300 MG Oral Tablet [CoAprovel] by Waymade	OMOP374925	RxNorm Extension	Drug
Antihypertensive agent	21151281	Hydrochlorothiazide 12.5 MG / irbesartan 300 MG Oral Tablet [CoAprovel] Box of 28 by Waymade	OMOP374934	RxNorm Extension	Drug
Antihypertensive agent	21151636	Chlorthalidone 50 MG / Triamterene 50 MG Oral Tablet [Kalspare] by DHP	OMOP380999	RxNorm Extension	Drug
Antihypertensive agent	21151637	Furosemide 40 MG / Triamterene 50 MG Oral Tablet Box of 56	OMOP381005	RxNorm Extension	Drug
Antihypertensive agent	21151638	Furosemide 40 MG / Triamterene 50 MG Oral Tablet [Frusene] Box of 100 by Orion	OMOP381012	RxNorm Extension	Drug
Antihypertensive agent	21151639	Hydrochlorothiazide / Triamterene Oral Tablet [Triamaxco]	OMOP381016	RxNorm Extension	Drug
Antihypertensive agent	21151640	Hydrochlorothiazide 25 MG / Triamterene 50 MG Oral Tablet [Dyazide] by Dowelhurst	OMOP381033	RxNorm Extension	Drug
Antihypertensive agent	21151641	Hydrochlorothiazide 25 MG / Triamterene 50 MG Oral Tablet [Dyazide] Box of 60 by DE	OMOP381040	RxNorm Extension	Drug
Antihypertensive agent	21151642	Hydrochlorothiazide 25 MG / Triamterene 50 MG Oral Tablet [Co-triamterzide] Box of 30 by A A H	OMOP381050	RxNorm Extension	Drug
Antihypertensive agent	21151686	telmisartan 40 MG Oral Tablet [Micardis] by Waymade	OMOP381782	RxNorm Extension	Drug
Antihypertensive agent	21151687	telmisartan 40 MG Oral Tablet [Micardis] Box of 28 by Dowelhurst	OMOP381794	RxNorm Extension	Drug
Antihypertensive agent	21151688	telmisartan 40 MG Oral Tablet [Tolura]	OMOP381795	RxNorm Extension	Drug
Antihypertensive agent	21151690	telmisartan 20 MG Oral Tablet [Micardis] by Mawdsley-Brooks	OMOP381829	RxNorm Extension	Drug
Antihypertensive agent	21151691	telmisartan 20 MG Oral Tablet [Micardis] by Boehringer Ingelheim	OMOP381830	RxNorm Extension	Drug
Antihypertensive agent	21151693	telmisartan 80 MG Oral Tablet by Sandoz	OMOP381854	RxNorm Extension	Drug
Antihypertensive agent	21151695	Hydrochlorothiazide / telmisartan Oral Tablet [MicardisPlus]	OMOP381902	RxNorm Extension	Drug
Antihypertensive agent	21151696	Hydrochlorothiazide 25 MG / telmisartan 80 MG Oral Tablet Box of 28 by TEVA	OMOP381937	RxNorm Extension	Drug
Antihypertensive agent	21151697	Hydrochlorothiazide 25 MG / telmisartan 80 MG Oral Tablet [MicardisPlus] Box of 28	OMOP381943	RxNorm Extension	Drug
Antihypertensive agent	21151698	Hydrochlorothiazide 25 MG / telmisartan 80 MG Oral Tablet [Tolucombi]	OMOP381950	RxNorm Extension	Drug
Antihypertensive agent	21151699	Hydrochlorothiazide 12.5 MG / telmisartan 80 MG Oral Tablet [MicardisPlus] Box of 28 by Lexon	OMOP381985	RxNorm Extension	Drug
Antihypertensive agent	21151727	Spironolactone 8 MG/ML Oral Solution	OMOP382380	RxNorm Extension	Drug
Antihypertensive agent	21151728	Spironolactone 1.4 MG/ML Oral Suspension	OMOP382388	RxNorm Extension	Drug
Antihypertensive agent	21151729	Spironolactone 50 MG/ML Oral Solution	OMOP382390	RxNorm Extension	Drug
Antihypertensive agent	21151731	Spironolactone 50 MG Oral Tablet Box of 30 by Ivax	OMOP382434	RxNorm Extension	Drug
Antihypertensive agent	21151734	Spironolactone 100 MG Oral Tablet Box of 100 by Kent	OMOP382519	RxNorm Extension	Drug
Antihypertensive agent	21151735	Spironolactone 100 MG Oral Tablet [Aldactone] Box of 100 by Mawdsley-Brooks	OMOP382534	RxNorm Extension	Drug
Antihypertensive agent	21151736	Spironolactone 1.66 MG/ML	OMOP382546	RxNorm Extension	Drug
Antihypertensive agent	21151738	Spironolactone 0.25 MG/ML Oral Suspension	OMOP382560	RxNorm Extension	Drug
Antihypertensive agent	21151742	Spironolactone 25 MG Oral Tablet by Phoenix Labs	OMOP382633	RxNorm Extension	Drug
Antihypertensive agent	21151743	Spironolactone 25 MG Oral Tablet Box of 28	OMOP382647	RxNorm Extension	Drug
Antihypertensive agent	21151744	Furosemide 20 MG / Spironolactone 50 MG Oral Capsule Box of 50	OMOP382681	RxNorm Extension	Drug
Antihypertensive agent	21151745	Furosemide 20 MG / Spironolactone 50 MG Oral Capsule [Lasilactone] by Dowelhurst	OMOP382688	RxNorm Extension	Drug
Antihypertensive agent	21151746	Furosemide 20 MG / Spironolactone 50 MG Oral Capsule [Lasilactone] Box of 28 by Sanofi	OMOP382691	RxNorm Extension	Drug
Antihypertensive agent	21151747	Hydroflumethiazide / Spironolactone Oral Tablet [Aldactide]	OMOP382701	RxNorm Extension	Drug
Antihypertensive agent	21151748	Hydroflumethiazide 50 MG / Spironolactone 50 MG Oral Tablet [Aldactide] by Pfizer	OMOP382709	RxNorm Extension	Drug
Antihypertensive agent	21151749	Hydroflumethiazide 50 MG / Spironolactone 50 MG Oral Tablet [Co-flumactone] Box of 100	OMOP382717	RxNorm Extension	Drug
Antihypertensive agent	21151837	Metolazone 5 MG Oral Tablet [Metenix] Box of 100	OMOP384643	RxNorm Extension	Drug
Antihypertensive agent	21151838	Metolazone 0.1 MG/ML Oral Solution	OMOP384646	RxNorm Extension	Drug
Antihypertensive agent	21151925	Captopril 2 MG Oral Capsule	OMOP386362	RxNorm Extension	Drug
Antihypertensive agent	21151926	Captopril 50 MG Oral Tablet by Mylan	OMOP386389	RxNorm Extension	Drug
Antihypertensive agent	21151927	Captopril 50 MG Oral Tablet Box of 56 by Mylan	OMOP386412	RxNorm Extension	Drug
Antihypertensive agent	21151928	Captopril 25 MG Oral Tablet by Sterwin Medicines	OMOP386489	RxNorm Extension	Drug
Antihypertensive agent	21151929	Captopril 25 MG Oral Tablet by TEVA	OMOP386495	RxNorm Extension	Drug
Antihypertensive agent	21151930	Captopril 25 MG Oral Tablet Box of 56 by Waymade	OMOP386512	RxNorm Extension	Drug
Antihypertensive agent	21151931	Captopril 25 MG Oral Tablet [Capoten] Box of 60 by Sigma-Tau	OMOP386546	RxNorm Extension	Drug
Antihypertensive agent	21151932	Captopril 25 MG Oral Tablet [Acepril] Box of 84 by Bristol Myers Squibb	OMOP386564	RxNorm Extension	Drug
Antihypertensive agent	21151933	Captopril 3.7 MG/ML	OMOP386584	RxNorm Extension	Drug
Antihypertensive agent	21151935	Captopril 0.2 MG/ML	OMOP386610	RxNorm Extension	Drug
Antihypertensive agent	21151937	Captopril 1.6 MG/ML Oral Solution	OMOP386631	RxNorm Extension	Drug
Antihypertensive agent	21151940	Captopril 3 MG/ML	OMOP386677	RxNorm Extension	Drug
Antihypertensive agent	21151941	Captopril 12.5 MG Oral Tablet [Captomex] Box of 56	OMOP386744	RxNorm Extension	Drug
Antihypertensive agent	21151942	Captopril 12.5 MG Oral Tablet [Acepril] by Bristol Myers Squibb	OMOP386750	RxNorm Extension	Drug
Antihypertensive agent	21151945	Captopril 0.5 MG/ML	OMOP386787	RxNorm Extension	Drug
Antihypertensive agent	21151947	Captopril / Hydrochlorothiazide Oral Tablet [Acezide]	OMOP386833	RxNorm Extension	Drug
Antihypertensive agent	21151948	Captopril 50 MG / Hydrochlorothiazide 25 MG Oral Tablet [Co-zidocapt]	OMOP386859	RxNorm Extension	Drug
Antihypertensive agent	21151949	Captopril 50 MG / Hydrochlorothiazide 25 MG Oral Tablet [Co-zidocapt] by Sandoz	OMOP386861	RxNorm Extension	Drug
Antihypertensive agent	21151950	Captopril 25 MG / Hydrochlorothiazide 12.5 MG [Co-zidocapt]	OMOP386879	RxNorm Extension	Drug
Antihypertensive agent	21151951	Captopril 25 MG / Hydrochlorothiazide 12.5 MG Oral Tablet [Co-zidocapt] Box of 28	OMOP386889	RxNorm Extension	Drug
Antihypertensive agent	21152375	Minoxidil 2.5 MG Oral Tablet [Loniten] Box of 60 by Mawdsley-Brooks	OMOP393434	RxNorm Extension	Drug
Antihypertensive agent	21152376	Minoxidil 5 MG Oral Tablet [Loniten] by Mawdsley-Brooks	OMOP393442	RxNorm Extension	Drug
Antihypertensive agent	21152377	Minoxidil 5 MG Oral Tablet [Loniten] Box of 60 by Mawdsley-Brooks	OMOP393454	RxNorm Extension	Drug
Antihypertensive agent	21152378	Minoxidil 50 MG/ML Rectal Foam [Regaine] by Mcneil	OMOP393486	RxNorm Extension	Drug
Antihypertensive agent	21152379	Minoxidil 50 MG/ML Topical Solution [Regaine] by Mcneil	OMOP393493	RxNorm Extension	Drug
Antihypertensive agent	21152380	Minoxidil 10 MG Oral Tablet [Loniten] by Sigma-Tau	OMOP393499	RxNorm Extension	Drug
Antihypertensive agent	21152528	Atenolol / Chlorthalidone Oral Suspension	OMOP395911	RxNorm Extension	Drug
Antihypertensive agent	21152529	Atenolol 50 MG / Chlorthalidone 12.5 MG Oral Tablet [Tenoret] by Sigma-Tau	OMOP395966	RxNorm Extension	Drug
Antihypertensive agent	21152530	Atenolol 50 MG / Chlorthalidone 12.5 MG Oral Tablet [Tenoret] Box of 28	OMOP395968	RxNorm Extension	Drug
Antihypertensive agent	21152531	Atenolol 50 MG / Chlorthalidone 12.5 MG Oral Tablet [Tenoret] Box of 28 by Astrazeneca	OMOP395972	RxNorm Extension	Drug
Antihypertensive agent	21152532	Atenolol 100 MG / Chlorthalidone 25 MG Oral Tablet [Co-tenidone] Box of 28 by Waymade	OMOP396018	RxNorm Extension	Drug
Antihypertensive agent	21152533	Atenolol 100 MG / Chlorthalidone 25 MG Oral Tablet [Co-tenidone] Box of 28 by Ivax	OMOP396024	RxNorm Extension	Drug
Antihypertensive agent	21152534	Atenolol 100 MG / Chlorthalidone 25 MG Oral Tablet [Tenchlor] Box of 28	OMOP396028	RxNorm Extension	Drug
Antihypertensive agent	21152779	Indapamide Extended Release Oral Tablet [Indipam]	OMOP400319	RxNorm Extension	Drug
Antihypertensive agent	21152780	Indapamide 1.5 MG [Cardide SR]	OMOP400325	RxNorm Extension	Drug
Antihypertensive agent	21152781	Indapamide 1.5 MG [Rawel XL]	OMOP400329	RxNorm Extension	Drug
Antihypertensive agent	21152782	Indapamide 1.5 MG Extended Release Oral Tablet [Natrilix SR] Box of 30	OMOP400361	RxNorm Extension	Drug
Antihypertensive agent	21152783	Indapamide 1.5 MG Extended Release Oral Tablet [Mapemid] by TEVA	OMOP400370	RxNorm Extension	Drug
Antihypertensive agent	21152784	Indapamide 2.5 MG Oral Tablet by Waymade	OMOP400413	RxNorm Extension	Drug
Antihypertensive agent	21152785	Indapamide 2.5 MG Oral Tablet [Nindaxa] Box of 28 by Ashbourne	OMOP400475	RxNorm Extension	Drug
Antihypertensive agent	21152786	Indapamide 2.5 MG Oral Tablet [Natrilix] by Lexon	OMOP400480	RxNorm Extension	Drug
Antihypertensive agent	21152787	Indapamide 1.25 MG / Perindopril 5 MG Oral Tablet [Coversyl] by Mawdsley-Brooks	OMOP400494	RxNorm Extension	Drug
Antihypertensive agent	21152793	Prazosin 0.2 MG/ML	OMOP400680	RxNorm Extension	Drug
Antihypertensive agent	21152794	Prazosin 0.2 MG/ML Oral Solution	OMOP400681	RxNorm Extension	Drug
Antihypertensive agent	21152796	Prazosin 0.5 MG Oral Tablet Box of 8	OMOP400695	RxNorm Extension	Drug
Antihypertensive agent	21152797	Prazosin 1 MG Oral Tablet Box of 32	OMOP400716	RxNorm Extension	Drug
Antihypertensive agent	21152798	Prazosin 5 MG Oral Tablet [Alphavase] Box of 56	OMOP400760	RxNorm Extension	Drug
Antihypertensive agent	21152799	Prazosin 0.05 MG/ML Oral Suspension	OMOP400765	RxNorm Extension	Drug
Antihypertensive agent	21152800	Prazosin 0.4 MG/ML Oral Solution	OMOP400769	RxNorm Extension	Drug
Antihypertensive agent	21152801	Prazosin 2 MG Oral Tablet Box of 56 by A A H	OMOP400782	RxNorm Extension	Drug
Antihypertensive agent	21152912	Furosemide 20 MG Oral Tablet by Alliance	OMOP402623	RxNorm Extension	Drug
Antihypertensive agent	21152913	Furosemide 20 MG Oral Tablet Box of 28 by Phoenix Labs	OMOP402638	RxNorm Extension	Drug
Antihypertensive agent	21152914	Furosemide 20 MG Oral Tablet Box of 28 by DE	OMOP402646	RxNorm Extension	Drug
Antihypertensive agent	21152915	Furosemide 20 MG Oral Tablet Box of 28 by A A H	OMOP402648	RxNorm Extension	Drug
Antihypertensive agent	21152916	Furosemide 20 MG Oral Tablet [Lasix] by Borg Medicare	OMOP402664	RxNorm Extension	Drug
Antihypertensive agent	21152917	Furosemide 12 MG/ML Oral Solution	OMOP402670	RxNorm Extension	Drug
Antihypertensive agent	21152918	Furosemide 500 MG Oral Tablet by A A H	OMOP402713	RxNorm Extension	Drug
Antihypertensive agent	21152919	Furosemide 500 MG Oral Tablet Box of 28 by Phoenix Labs	OMOP402719	RxNorm Extension	Drug
Antihypertensive agent	21152920	Furosemide 500 MG Oral Tablet [Diuresal]	OMOP402733	RxNorm Extension	Drug
Antihypertensive agent	21152921	Furosemide 40 MG Oral Tablet by Ivax	OMOP402788	RxNorm Extension	Drug
Antihypertensive agent	21152922	Furosemide 40 MG Oral Tablet Box of 28 by Actavis	OMOP402811	RxNorm Extension	Drug
Antihypertensive agent	21152923	Furosemide 40 MG Oral Tablet [Froop] Box of 28 by Ashbourne	OMOP402832	RxNorm Extension	Drug
Antihypertensive agent	21152924	Furosemide 2 MG/ML Oral Suspension	OMOP402845	RxNorm Extension	Drug
Antihypertensive agent	21152925	Furosemide 0.68 MG/ML Oral Suspension	OMOP402856	RxNorm Extension	Drug
Antihypertensive agent	21152926	Furosemide 10 MG/ML Oral Solution by TEVA	OMOP402877	RxNorm Extension	Drug
Antihypertensive agent	21152927	Furosemide 10 MG/ML Prefilled Syringe Box of 10	OMOP402885	RxNorm Extension	Drug
Antihypertensive agent	21152929	Furosemide 0.6 MG/ML Oral Solution	OMOP402941	RxNorm Extension	Drug
Antihypertensive agent	21152930	Furosemide 0.05 MG/ML	OMOP402960	RxNorm Extension	Drug
Antihypertensive agent	21152931	Furosemide 40 MG / Potassium Chloride 600 MG Extended Release Oral Tablet [Diumide-K] Box of 30	OMOP402976	RxNorm Extension	Drug
Antihypertensive agent	21152932	Amiloride / Furosemide Oral Suspension	OMOP402980	RxNorm Extension	Drug
Antihypertensive agent	21152933	Amiloride / Furosemide Oral Tablet [Komil]	OMOP402983	RxNorm Extension	Drug
Antihypertensive agent	21152934	Amiloride / Furosemide Oral Tablet [Lasoride]	OMOP402989	RxNorm Extension	Drug
Antihypertensive agent	21152935	Amiloride 2.5 MG / Furosemide 20 MG Oral Tablet [Co-amilofruse] by Actavis	OMOP403006	RxNorm Extension	Drug
Antihypertensive agent	21152936	Amiloride 2.5 MG / Furosemide 20 MG Oral Tablet [Co-amilofruse] Box of 28 by Phoenix Labs	OMOP403011	RxNorm Extension	Drug
Antihypertensive agent	21152937	Amiloride 2.5 MG / Furosemide 20 MG Oral Tablet [Co-amilofruse] Box of 28 by DE	OMOP403018	RxNorm Extension	Drug
Antihypertensive agent	21152938	Amiloride 2.5 MG / Furosemide 20 MG Oral Tablet [Co-amilofruse] Box of 56 by Generics	OMOP403026	RxNorm Extension	Drug
Antihypertensive agent	21152939	Amiloride 10 MG / Furosemide 80 MG Oral Tablet [Co-amilofruse]	OMOP403071	RxNorm Extension	Drug
Antihypertensive agent	21152940	Amiloride 10 MG / Furosemide 80 MG Oral Tablet [Co-amilofruse] by Mawdsley-Brooks	OMOP403073	RxNorm Extension	Drug
Antihypertensive agent	21152941	Amiloride 10 MG / Furosemide 80 MG Oral Tablet [Co-amilofruse] Box of 28 by Mawdsley-Brooks	OMOP403088	RxNorm Extension	Drug
Antihypertensive agent	21152942	Amiloride 5 MG / Furosemide 40 MG [Froop Co]	OMOP403117	RxNorm Extension	Drug
Antihypertensive agent	21152943	Amiloride 5 MG / Furosemide 40 MG Oral Tablet [Frumil] by Waymade	OMOP403129	RxNorm Extension	Drug
Antihypertensive agent	21152944	Amiloride 5 MG / Furosemide 40 MG Oral Tablet [Froop Co]	OMOP403148	RxNorm Extension	Drug
Antihypertensive agent	21152945	Amiloride 5 MG / Furosemide 40 MG Oral Tablet [Froop Co] Box of 28	OMOP403151	RxNorm Extension	Drug
Antihypertensive agent	21152946	Amiloride 5 MG / Furosemide 40 MG Oral Tablet [Co-amilofruse] by Mylan	OMOP403163	RxNorm Extension	Drug
Antihypertensive agent	21152947	Amiloride 5 MG / Furosemide 40 MG Oral Tablet [Co-amilofruse] by Ranbaxy	OMOP403172	RxNorm Extension	Drug
Antihypertensive agent	21152948	Amiloride 5 MG / Furosemide 40 MG Oral Tablet [Co-amilofruse] by A A H	OMOP403174	RxNorm Extension	Drug
Antihypertensive agent	21152949	Amiloride 5 MG / Furosemide 40 MG Oral Tablet [Co-amilofruse] Box of 56 by Kent	OMOP403205	RxNorm Extension	Drug
Antihypertensive agent	21152967	Nadolol Oral Suspension	OMOP403582	RxNorm Extension	Drug
Antihypertensive agent	21152969	Nadolol 40 MG Oral Tablet [Corgard] Box of 28	OMOP403625	RxNorm Extension	Drug
Antihypertensive agent	21152970	Bendroflumethiazide 5 MG / Nadolol 80 MG Oral Tablet Box of 28	OMOP403627	RxNorm Extension	Drug
Antihypertensive agent	21152989	Nifedipine Extended Release Oral Tablet [Fortipine LA]	OMOP403977	RxNorm Extension	Drug
Antihypertensive agent	21152990	Nifedipine Topical Ointment	OMOP403982	RxNorm Extension	Drug
Antihypertensive agent	21152992	Nifedipine 20 MG Extended Release Oral Capsule [Coracten SR] by DE	OMOP404001	RxNorm Extension	Drug
Antihypertensive agent	21152993	Nifedipine 20 MG Extended Release Oral Tablet by Sigma-Tau	OMOP404008	RxNorm Extension	Drug
Antihypertensive agent	21152994	Nifedipine 20 MG Extended Release Oral Tablet by Ethigen	OMOP404010	RxNorm Extension	Drug
Antihypertensive agent	21152995	Nifedipine 20 MG Extended Release Oral Tablet [Nifopress Retard] Box of 112	OMOP404047	RxNorm Extension	Drug
Antihypertensive agent	21152996	Nifedipine 20 MG Extended Release Oral Tablet [Tensipine MR] Box of 56 by Genus	OMOP404053	RxNorm Extension	Drug
Antihypertensive agent	21152997	Nifedipine 20 MG Extended Release Oral Tablet [Adipin] Box of 56 by Chiesi	OMOP404060	RxNorm Extension	Drug
Antihypertensive agent	21152998	Nifedipine 20 MG Extended Release Oral Tablet [Nifopress MR] Box of 56 by TEVA	OMOP404064	RxNorm Extension	Drug
Antihypertensive agent	21152999	Nifedipine 20 MG Extended Release Oral Tablet [Nifedipress MR] Box of 56 by Dexcel-Pharma	OMOP404070	RxNorm Extension	Drug
Antihypertensive agent	21153000	Nifedipine 20 MG Extended Release Oral Tablet [Valni] Box of 56 by Tillomed	OMOP404080	RxNorm Extension	Drug
Antihypertensive agent	21153001	Nifedipine 20 MG Extended Release Oral Tablet [Slofedipine] Box of 56	OMOP404086	RxNorm Extension	Drug
Antihypertensive agent	21153002	Nifedipine 20 MG Extended Release Oral Tablet [Calchan MR] Box of 56	OMOP404090	RxNorm Extension	Drug
Antihypertensive agent	21153003	Nifedipine 20 MG Extended Release Oral Tablet [Coroday MR] Box of 56	OMOP404093	RxNorm Extension	Drug
Antihypertensive agent	21153005	Nifedipine 20 MG Extended Release Oral Tablet [Adalat LA] Box of 28 by Lexon	OMOP404116	RxNorm Extension	Drug
Antihypertensive agent	21153007	Nifedipine 10 MG Oral Capsule by Mylan	OMOP404162	RxNorm Extension	Drug
Antihypertensive agent	21153008	Nifedipine 10 MG Oral Capsule by TEVA	OMOP404168	RxNorm Extension	Drug
Antihypertensive agent	21153009	Nifedipine 10 MG Oral Capsule Box of 50	OMOP404173	RxNorm Extension	Drug
Antihypertensive agent	21153010	Nifedipine 10 MG Oral Capsule [Adalat] by Bayer	OMOP404191	RxNorm Extension	Drug
Antihypertensive agent	21153011	Nifedipine 10 MG Oral Capsule [Adalat] Box of 50 by Sigma-Tau	OMOP404202	RxNorm Extension	Drug
Antihypertensive agent	21153012	Nifedipine 10 MG Oral Capsule [Adalat] Box of 50 by Lexon	OMOP404207	RxNorm Extension	Drug
Antihypertensive agent	21153013	Nifedipine 10 MG Oral Capsule [Adalat] Box of 90	OMOP404209	RxNorm Extension	Drug
Antihypertensive agent	21153014	Nifedipine 10 MG Extended Release Oral Capsule [Coracten SR]	OMOP404219	RxNorm Extension	Drug
Antihypertensive agent	21153015	Nifedipine 10 MG Extended Release Oral Capsule [Coracten SR] Box of 60 by UCB	OMOP404222	RxNorm Extension	Drug
Antihypertensive agent	21153016	Nifedipine 10 MG Extended Release Oral Tablet Box of 56 by Sigma-Tau	OMOP404242	RxNorm Extension	Drug
Antihypertensive agent	21153017	Nifedipine 10 MG Extended Release Oral Tablet [Angiopine MR] by Ashbourne	OMOP404259	RxNorm Extension	Drug
Antihypertensive agent	21153018	Nifedipine 10 MG Extended Release Oral Tablet [Adipin] by Chiesi	OMOP404263	RxNorm Extension	Drug
Antihypertensive agent	21153019	Nifedipine 10 MG Extended Release Oral Tablet [Adipin] Box of 56 by Chiesi	OMOP404265	RxNorm Extension	Drug
Antihypertensive agent	21153020	Nifedipine 10 MG Extended Release Oral Tablet [Nifedipress MR] by TEVA	OMOP404269	RxNorm Extension	Drug
Antihypertensive agent	21153021	Nifedipine 10 MG Extended Release Oral Tablet [Nifedipress MR] Box of 56 by Dexcel-Pharma	OMOP404271	RxNorm Extension	Drug
Antihypertensive agent	21153022	Nifedipine 10 MG Extended Release Oral Tablet [Kentipine] Box of 56 by Kent	OMOP404276	RxNorm Extension	Drug
Antihypertensive agent	21153024	Nifedipine 30 MG [Adalat LA]	OMOP404301	RxNorm Extension	Drug
Antihypertensive agent	21153025	Nifedipine 30 MG Extended Release Oral Tablet by Sigma-Tau	OMOP404309	RxNorm Extension	Drug
Antihypertensive agent	21153026	Nifedipine 30 MG Extended Release Oral Tablet [Adipin]	OMOP404339	RxNorm Extension	Drug
Antihypertensive agent	21153027	Nifedipine 30 MG Extended Release Oral Tablet [Valni] by Zentiva	OMOP404344	RxNorm Extension	Drug
Antihypertensive agent	21153028	Nifedipine 30 MG Extended Release Oral Tablet [Adalat LA] by DE	OMOP404365	RxNorm Extension	Drug
Antihypertensive agent	21153029	Nifedipine 30 MG Extended Release Oral Tablet [Adalat LA] Box of 28 by Bayer	OMOP404374	RxNorm Extension	Drug
Antihypertensive agent	21153030	Nifedipine 20 MG/ML Oral Solution [Nifedipin-ratiopharm]	OMOP404389	RxNorm Extension	Drug
Antihypertensive agent	21153031	Nifedipine 20 MG/ML Oral Suspension	OMOP404392	RxNorm Extension	Drug
Antihypertensive agent	21153032	Nifedipine 60 MG Extended Release Oral Tablet [Adipin] Box of 28	OMOP404419	RxNorm Extension	Drug
Antihypertensive agent	21153033	Nifedipine 60 MG Extended Release Oral Tablet [Adanif XL]	OMOP404425	RxNorm Extension	Drug
Antihypertensive agent	21153034	Nifedipine 60 MG Extended Release Oral Tablet [Adanif XL] Box of 28	OMOP404428	RxNorm Extension	Drug
Antihypertensive agent	21153035	Nifedipine 60 MG Extended Release Oral Tablet [Adalat LA] by Bayer	OMOP404433	RxNorm Extension	Drug
Antihypertensive agent	21153036	Nifedipine 60 MG Extended Release Oral Tablet [Adalat LA] by Sigma-Tau	OMOP404434	RxNorm Extension	Drug
Antihypertensive agent	21153037	Nifedipine 60 MG Extended Release Oral Tablet [Adalat LA] Box of 28 by Bayer	OMOP404443	RxNorm Extension	Drug
Antihypertensive agent	21153038	Nifedipine 60 MG Extended Release Oral Tablet [Adalat LA] Box of 28 by Lexon	OMOP404449	RxNorm Extension	Drug
Antihypertensive agent	21153040	Nifedipine 2 MG/ML	OMOP404514	RxNorm Extension	Drug
Antihypertensive agent	21153100	Bumetanide 1 MG Oral Tablet Box of 28 by Alliance	OMOP405563	RxNorm Extension	Drug
Antihypertensive agent	21153101	Bumetanide 0.2 MG/ML Oral Solution by Alliance	OMOP405580	RxNorm Extension	Drug
Antihypertensive agent	21153102	Bumetanide 5 MG Oral Tablet by Mylan	OMOP405587	RxNorm Extension	Drug
Antihypertensive agent	21153103	Bumetanide 5 MG Oral Tablet Box of 28 by DE	OMOP405613	RxNorm Extension	Drug
Antihypertensive agent	21153104	Bumetanide 5 MG Oral Tablet Box of 28 by Dowelhurst	OMOP405618	RxNorm Extension	Drug
Antihypertensive agent	21153105	Bumetanide 5 MG Oral Tablet [Burinex] Box of 28 by Leo	OMOP405622	RxNorm Extension	Drug
Antihypertensive agent	21153106	Amiloride / Bumetanide Oral Tablet [Burinex]	OMOP405637	RxNorm Extension	Drug
Antihypertensive agent	21153122	Nimodipine 30 MG Oral Tablet [Nimotop] Box of 100 by Bayer	OMOP405957	RxNorm Extension	Drug
Antihypertensive agent	21153124	Nimodipine 0.2 MG/ML Injection Box of 5	OMOP405963	RxNorm Extension	Drug
Antihypertensive agent	21153125	Atenolol 50 MG [Tenormin LS]	OMOP405979	RxNorm Extension	Drug
Antihypertensive agent	21153126	Atenolol 50 MG Oral Tablet Box of 28 by Mawdsley-Brooks	OMOP406013	RxNorm Extension	Drug
Antihypertensive agent	21153127	Atenolol 50 MG Oral Tablet Box of 28 by TEVA	OMOP406031	RxNorm Extension	Drug
Antihypertensive agent	21153128	Atenolol 50 MG Oral Tablet Box of 28 by Almus	OMOP406039	RxNorm Extension	Drug
Antihypertensive agent	21153129	Atenolol 50 MG Oral Tablet [Tenormin LS] by Sigma-Tau	OMOP406044	RxNorm Extension	Drug
Antihypertensive agent	21153130	Atenolol 50 MG Oral Tablet [Tenormin LS] Box of 28 by Astrazeneca	OMOP406054	RxNorm Extension	Drug
Antihypertensive agent	21153131	Atenolol 50 MG Oral Tablet [Atenix] Box of 28 by Ashbourne	OMOP406059	RxNorm Extension	Drug
Antihypertensive agent	21153132	Atenolol 100 MG Oral Tablet [Tenormin] Box of 28 by Astrazeneca	OMOP406127	RxNorm Extension	Drug
Antihypertensive agent	21153133	Atenolol 25 MG Oral Tablet Box of 28 by Generics	OMOP406168	RxNorm Extension	Drug
Antihypertensive agent	21153134	Atenolol 25 MG Oral Tablet Box of 28 by Ranbaxy	OMOP406187	RxNorm Extension	Drug
Antihypertensive agent	21153135	Atenolol 25 MG Oral Tablet [Tenormin] Box of 28 by Dowelhurst	OMOP406208	RxNorm Extension	Drug
Antihypertensive agent	21153136	Atenolol 0.625 MG/ML	OMOP406225	RxNorm Extension	Drug
Antihypertensive agent	21153137	Atenolol 0.625 MG/ML Oral Suspension	OMOP406228	RxNorm Extension	Drug
Antihypertensive agent	21153138	Atenolol 0.6 MG/ML Oral Solution	OMOP406231	RxNorm Extension	Drug
Antihypertensive agent	21153139	Atenolol 5 MG/ML Oral Solution by A A H	OMOP406249	RxNorm Extension	Drug
Antihypertensive agent	21153140	Atenolol 5 MG/ML Oral Solution by Dowelhurst	OMOP406251	RxNorm Extension	Drug
Antihypertensive agent	21153141	Atenolol 2.5 MG/ML Oral Suspension	OMOP406266	RxNorm Extension	Drug
Antihypertensive agent	21153142	Atenolol / Bendroflumethiazide Oral Capsule [Tenben]	OMOP406269	RxNorm Extension	Drug
Antihypertensive agent	21153229	Bendroflumethiazide 2.5 MG Oral Tablet by Dowelhurst	OMOP407529	RxNorm Extension	Drug
Antihypertensive agent	21153230	Bendroflumethiazide 2.5 MG Oral Tablet Box of 28 by Mawdsley-Brooks	OMOP407538	RxNorm Extension	Drug
Antihypertensive agent	21153231	Bendroflumethiazide 2.5 MG Oral Tablet Box of 28 by Crescent	OMOP407541	RxNorm Extension	Drug
Antihypertensive agent	21153232	Bendroflumethiazide 2.5 MG Oral Tablet Box of 500 by Waymade	OMOP407563	RxNorm Extension	Drug
Antihypertensive agent	21153233	Bendroflumethiazide 2.5 MG Oral Tablet Box of 500 by Dowelhurst	OMOP407569	RxNorm Extension	Drug
Antihypertensive agent	21153234	Bendroflumethiazide 0.25 MG/ML Oral Suspension	OMOP407584	RxNorm Extension	Drug
Antihypertensive agent	21153235	Bendroflumethiazide 5 MG Oral Tablet Box of 28 by Ivax	OMOP407625	RxNorm Extension	Drug
Antihypertensive agent	21153236	Bendroflumethiazide 5 MG Oral Tablet Box of 28 by Wockhardt	OMOP407627	RxNorm Extension	Drug
Antihypertensive agent	21153237	Bendroflumethiazide 5 MG Oral Tablet Box of 100	OMOP407630	RxNorm Extension	Drug
Antihypertensive agent	21153238	Bendroflumethiazide 5 MG Oral Tablet Box of 1000 by Alliance	OMOP407641	RxNorm Extension	Drug
Antihypertensive agent	21153239	Bendroflumethiazide 5 MG Oral Tablet [Neo-NaClex] Box of 100	OMOP407644	RxNorm Extension	Drug
Antihypertensive agent	21153245	Hydrochlorothiazide 3 MG/ML Oral Solution	OMOP407788	RxNorm Extension	Drug
Antihypertensive agent	21153247	Hydrochlorothiazide 2.5 MG/ML Oral Solution	OMOP407828	RxNorm Extension	Drug
Antihypertensive agent	21153249	Hydrochlorothiazide 12.5 MG / Metoprolol 100 MG Oral Tablet [Co-Betaloc]	OMOP407847	RxNorm Extension	Drug
Antihypertensive agent	21153250	Hydrochlorothiazide 25 MG / Metoprolol 200 MG Extended Release Oral Tablet [Co-Betaloc] by Pfizer	OMOP407854	RxNorm Extension	Drug
Antihypertensive agent	21153251	Amiloride 5 MG / Hydrochlorothiazide 50 MG Oral Tablet [Co-amilozide] by Dowelhurst	OMOP407928	RxNorm Extension	Drug
Antihypertensive agent	21153252	Amiloride 5 MG / Hydrochlorothiazide 50 MG Oral Tablet [Co-amilozide] Box of 28 by Actavis	OMOP407942	RxNorm Extension	Drug
Antihypertensive agent	21153253	Amiloride 5 MG / Hydrochlorothiazide 50 MG Oral Tablet [Amilmaxco] Box of 28	OMOP407965	RxNorm Extension	Drug
Antihypertensive agent	21153254	Amiloride 5 MG / Hydrochlorothiazide 50 MG Oral Tablet [Synuretic] Box of 28	OMOP407973	RxNorm Extension	Drug
Antihypertensive agent	21153255	Hydrochlorothiazide 25 MG / Losartan 100 MG Oral Tablet by Lupin	OMOP407993	RxNorm Extension	Drug
Antihypertensive agent	21153256	Hydrochlorothiazide 25 MG / Losartan 100 MG Oral Tablet Box of 28 by A A H	OMOP408011	RxNorm Extension	Drug
Antihypertensive agent	21153257	Hydrochlorothiazide 12.5 MG / Losartan 100 MG Oral Tablet by TEVA	OMOP408040	RxNorm Extension	Drug
Antihypertensive agent	21153258	Hydrochlorothiazide 12.5 MG / Losartan 100 MG Oral Tablet [Cozaar-Comp] Box of 28 by Merck	OMOP408059	RxNorm Extension	Drug
Antihypertensive agent	21153259	Hydrochlorothiazide 12.5 MG / Losartan 50 MG Oral Tablet by Mylan	OMOP408061	RxNorm Extension	Drug
Antihypertensive agent	21153260	Hydrochlorothiazide 12.5 MG / Losartan 50 MG Oral Tablet by TEVA	OMOP408073	RxNorm Extension	Drug
Antihypertensive agent	21153261	Hydrochlorothiazide 12.5 MG / Losartan 50 MG Oral Tablet Box of 28 by Actavis	OMOP408092	RxNorm Extension	Drug
Antihypertensive agent	21153262	Hydrochlorothiazide 12.5 MG / Losartan 50 MG Oral Tablet [Cozaar-Comp] Box of 28 by Sigma-Tau	OMOP408105	RxNorm Extension	Drug
Antihypertensive agent	21153263	Hydrochlorothiazide 12.5 MG / Losartan 50 MG Oral Tablet [Cozaar-Comp] Box of 28 by Dowelhurst	OMOP408111	RxNorm Extension	Drug
Antihypertensive agent	21153539	Indoramin 20 MG Oral Tablet by Waymade	OMOP413164	RxNorm Extension	Drug
Antihypertensive agent	21153540	Indoramin 20 MG Oral Tablet Box of 60 by Alliance	OMOP413175	RxNorm Extension	Drug
Antihypertensive agent	21153541	Indoramin 20 MG Oral Tablet [Dese Tiltab] by Lexon	OMOP413186	RxNorm Extension	Drug
Antihypertensive agent	21153558	lacidipine 2 MG Oral Tablet Box of 28 by Kent	OMOP413528	RxNorm Extension	Drug
Antihypertensive agent	21153559	lacidipine 2 MG Oral Tablet [Motens] by DE	OMOP413543	RxNorm Extension	Drug
Antihypertensive agent	21153561	lacidipine 4 MG Oral Tablet by Kent	OMOP413564	RxNorm Extension	Drug
Antihypertensive agent	21153582	moxonidine 0.3 MG Oral Tablet Box of 28 by Alliance	OMOP414030	RxNorm Extension	Drug
Antihypertensive agent	21153583	moxonidine 0.3 MG Oral Tablet Box of 28 by DE	OMOP414032	RxNorm Extension	Drug
Antihypertensive agent	21153584	moxonidine 0.3 MG Oral Tablet [Physiotens] Box of 28 by Sigma-Tau	OMOP414048	RxNorm Extension	Drug
Antihypertensive agent	21153585	moxonidine 0.4 MG Oral Tablet by Alliance	OMOP414061	RxNorm Extension	Drug
Antihypertensive agent	21153586	moxonidine 0.4 MG Oral Tablet Box of 28 by A A H	OMOP414089	RxNorm Extension	Drug
Antihypertensive agent	21153587	moxonidine 0.4 MG Oral Tablet Box of 60 by Dowelhurst	OMOP414097	RxNorm Extension	Drug
Antihypertensive agent	21153588	moxonidine 0.4 MG Oral Tablet [Physiotens] by Actavis	OMOP414105	RxNorm Extension	Drug
Antihypertensive agent	21153589	moxonidine 0.2 MG Oral Tablet by Phoenix Labs	OMOP414121	RxNorm Extension	Drug
Antihypertensive agent	21153590	moxonidine 0.2 MG Oral Tablet Box of 28 by Sigma-Tau	OMOP414147	RxNorm Extension	Drug
Antihypertensive agent	21153591	moxonidine 0.2 MG Oral Tablet Box of 28 by Alliance	OMOP414149	RxNorm Extension	Drug
Antihypertensive agent	21153593	moxonidine 0.2 MG Oral Tablet [Physiotens] Box of 28 by Actavis	OMOP414179	RxNorm Extension	Drug
Antihypertensive agent	21153595	nebivolol 2.5 MG Oral Tablet by Mawdsley-Brooks	OMOP414212	RxNorm Extension	Drug
Antihypertensive agent	21153596	nebivolol 2.5 MG Oral Tablet by Sigma-Tau	OMOP414216	RxNorm Extension	Drug
Antihypertensive agent	21153597	nebivolol 5 MG Oral Tablet by Zentiva	OMOP414266	RxNorm Extension	Drug
Antihypertensive agent	21153598	nebivolol 5 MG Oral Tablet Box of 28 by DE	OMOP414279	RxNorm Extension	Drug
Antihypertensive agent	21153599	nebivolol 5 MG Oral Tablet [Hypoloc] by A Menarini	OMOP414290	RxNorm Extension	Drug
Antihypertensive agent	21153600	nebivolol 5 MG Oral Tablet [Nebilet] Box of 28 by Sigma-Tau	OMOP414305	RxNorm Extension	Drug
Antihypertensive agent	21153601	nebivolol 5 MG Oral Tablet [Nebilet] Box of 28 by A Menarini	OMOP414310	RxNorm Extension	Drug
Antihypertensive agent	21153602	nebivolol 5 MG Oral Tablet [Nebilet] Box of 30	OMOP414313	RxNorm Extension	Drug
Antihypertensive agent	21153785	Cilazapril 5 MG Oral Tablet [Vascace] by Sigma-Tau	OMOP253246	RxNorm Extension	Drug
Antihypertensive agent	21153801	Cyclopenthiazide Oral Tablet [Navidrex]	OMOP253482	RxNorm Extension	Drug
Antihypertensive agent	21153802	Amiloride 2.5 MG / Cyclopenthiazide 0.25 MG Oral Tablet Box of 28	OMOP253494	RxNorm Extension	Drug
Antihypertensive agent	21153803	Debrisoquin 10 MG Oral Tablet Box of 100	OMOP253517	RxNorm Extension	Drug
Antihypertensive agent	21153804	Debrisoquin 10 MG Oral Tablet Box of 100 by Alliance	OMOP253518	RxNorm Extension	Drug
Antihypertensive agent	21153833	eprosartan 600 MG Oral Tablet by Alliance	OMOP254082	RxNorm Extension	Drug
Antihypertensive agent	21153834	eprosartan 600 MG Oral Tablet by DE	OMOP254085	RxNorm Extension	Drug
Antihypertensive agent	21153835	eprosartan 600 MG Oral Tablet Box of 28 by Mawdsley-Brooks	OMOP254089	RxNorm Extension	Drug
Antihypertensive agent	21153836	eprosartan 600 MG Oral Tablet Box of 28 by Phoenix Labs	OMOP254091	RxNorm Extension	Drug
Antihypertensive agent	21153837	eprosartan 400 MG Oral Tablet by Creo	OMOP254118	RxNorm Extension	Drug
Antihypertensive agent	21153838	eprosartan 400 MG Oral Tablet by Phoenix Labs	OMOP254119	RxNorm Extension	Drug
Antihypertensive agent	21153839	eprosartan 400 MG Oral Tablet by Sigma-Tau	OMOP254120	RxNorm Extension	Drug
Antihypertensive agent	21153840	eprosartan 400 MG Oral Tablet Box of 56 by Alliance	OMOP254131	RxNorm Extension	Drug
Antihypertensive agent	21153942	eplerenone 50 MG Oral Tablet by Creo	OMOP256060	RxNorm Extension	Drug
Antihypertensive agent	21153943	eplerenone 50 MG Oral Tablet by Alliance	OMOP256062	RxNorm Extension	Drug
Antihypertensive agent	21153944	eplerenone 50 MG Oral Tablet [Inspra] by Sigma-Tau	OMOP256084	RxNorm Extension	Drug
Antihypertensive agent	21153945	eplerenone 50 MG Oral Tablet [Inspra] Box of 30 by Sigma-Tau	OMOP256094	RxNorm Extension	Drug
Antihypertensive agent	21153946	eplerenone 25 MG Oral Tablet by Alliance	OMOP256102	RxNorm Extension	Drug
Antihypertensive agent	21153947	eplerenone 25 MG Oral Tablet Box of 28 by Aspire	OMOP256110	RxNorm Extension	Drug
Antihypertensive agent	21153983	Betaxolol 2.5 MG/ML [Betoptic]	OMOP256799	RxNorm Extension	Drug
Antihypertensive agent	21153984	Betaxolol 2.5 MG/ML Ophthalmic Solution [Betoptic]	OMOP256803	RxNorm Extension	Drug
Antihypertensive agent	21154225	Canrenoate Prefilled Syringe	OMOP260965	RxNorm Extension	Drug
Antihypertensive agent	21154315	imidapril 5 MG Oral Tablet [Tanatril] Box of 28 by Chiesi	OMOP262757	RxNorm Extension	Drug
Antihypertensive agent	21154324	aliskiren 150 MG Oral Tablet [Rasilez] Box of 28 by Mawdsley-Brooks	OMOP262920	RxNorm Extension	Drug
Antihypertensive agent	21154325	aliskiren 300 MG Oral Tablet [Rasilez] Box of 28 by Sigma-Tau	OMOP262943	RxNorm Extension	Drug
Antihypertensive agent	21154479	Perindopril 5 MG Oral Tablet [Coversyl] by Sigma-Tau	OMOP265861	RxNorm Extension	Drug
Antihypertensive agent	21154480	Perindopril 2.5 MG Oral Tablet [Coversyl] Box of 30 by Servier	OMOP265880	RxNorm Extension	Drug
Antihypertensive agent	21154481	Perindopril 10 MG Oral Tablet [Coversyl] by Waymade	OMOP265890	RxNorm Extension	Drug
Antihypertensive agent	21154482	Perindopril 10 MG Oral Tablet [Coversyl] by Lexon	OMOP265893	RxNorm Extension	Drug
Antihypertensive agent	21154486	tolvaptan 60 MG Oral Tablet [Jinarc] Box of 7	OMOP265963	RxNorm Extension	Drug
Antihypertensive agent	21154504	azilsartan 20 MG [Edarbi]	OMOP266244	RxNorm Extension	Drug
Antihypertensive agent	21154518	Labetalol 200 MG Oral Tablet Box of 56 by Mylan	OMOP266546	RxNorm Extension	Drug
Antihypertensive agent	21154519	Labetalol 400 MG Oral Tablet by Alliance	OMOP266569	RxNorm Extension	Drug
Antihypertensive agent	21154520	Labetalol 400 MG Oral Tablet Box of 56 by Mylan	OMOP266576	RxNorm Extension	Drug
Antihypertensive agent	21154521	Labetalol 400 MG Oral Tablet Box of 56 by Waymade	OMOP266582	RxNorm Extension	Drug
Antihypertensive agent	21154522	Labetalol 1 MG/ML Oral Suspension	OMOP266621	RxNorm Extension	Drug
Antihypertensive agent	21154523	Labetalol 0.3 MG/ML	OMOP266629	RxNorm Extension	Drug
Antihypertensive agent	21154525	Labetalol 100 MG Oral Tablet by Sandoz	OMOP266638	RxNorm Extension	Drug
Antihypertensive agent	21154541	Verapamil 120 MG Extended Release Oral Capsule [Univer] Box of 28 by TEVA	OMOP267074	RxNorm Extension	Drug
Antihypertensive agent	21154542	Verapamil 120 MG Extended Release Oral Tablet [Half Securon SR] by Waymade	OMOP267139	RxNorm Extension	Drug
Antihypertensive agent	21154544	Verapamil 2 MG/ML Oral Suspension	OMOP267169	RxNorm Extension	Drug
Antihypertensive agent	21154547	Verapamil 160 MG Oral Tablet by Sigma-Tau	OMOP267250	RxNorm Extension	Drug
Antihypertensive agent	21154548	Verapamil 160 MG Oral Tablet [Cordilox] by Ivax	OMOP267274	RxNorm Extension	Drug
Antihypertensive agent	21154549	Verapamil 240 MG Extended Release Oral Tablet [Securon SR] Box of 28 by Waymade	OMOP267322	RxNorm Extension	Drug
Antihypertensive agent	21154550	Verapamil 240 MG Extended Release Oral Tablet [Vertab SR] Box of 28 by Chiesi	OMOP267336	RxNorm Extension	Drug
Antihypertensive agent	21154551	Verapamil 240 MG Extended Release Oral Tablet [Ranvera MR] Box of 28	OMOP267349	RxNorm Extension	Drug
Antihypertensive agent	21154552	Verapamil 240 MG Extended Release Oral Tablet [Ranvera MR] Box of 28 by Ranbaxy	OMOP267351	RxNorm Extension	Drug
Antihypertensive agent	21154553	Verapamil 40 MG Oral Tablet Box of 84 by Kent	OMOP267373	RxNorm Extension	Drug
Antihypertensive agent	21154554	Verapamil 40 MG Oral Tablet Box of 84 by Alliance	OMOP267374	RxNorm Extension	Drug
Antihypertensive agent	21154643	Propranolol 40 MG Oral Tablet Box of 28 by Kent	OMOP269002	RxNorm Extension	Drug
Antihypertensive agent	21154644	Propranolol 40 MG Oral Tablet Box of 28 by Ranbaxy	OMOP269007	RxNorm Extension	Drug
Antihypertensive agent	21154645	Propranolol 8 MG/ML Oral Solution by Ennogen	OMOP269020	RxNorm Extension	Drug
Antihypertensive agent	21154647	Propranolol 10 MG Oral Tablet by Phoenix Labs	OMOP269044	RxNorm Extension	Drug
Antihypertensive agent	21154648	Propranolol 10 MG Oral Tablet Box of 28 by Mylan	OMOP269062	RxNorm Extension	Drug
Antihypertensive agent	21154649	Propranolol 10 MG Oral Tablet Box of 28 by Phoenix Labs	OMOP269063	RxNorm Extension	Drug
Antihypertensive agent	21154650	Propranolol 10 MG Oral Tablet Box of 28 by Dowelhurst	OMOP269076	RxNorm Extension	Drug
Antihypertensive agent	21154651	Propranolol 6.4 MG/ML Oral Suspension	OMOP269089	RxNorm Extension	Drug
Antihypertensive agent	21154652	Propranolol 80 MG Extended Release Oral Capsule Box of 28 by A A H	OMOP269108	RxNorm Extension	Drug
Antihypertensive agent	21154653	Propranolol 80 MG Extended Release Oral Capsule Box of 28 by TEVA	OMOP269109	RxNorm Extension	Drug
Antihypertensive agent	21154654	Propranolol 80 MG Extended Release Oral Capsule [Half Beta-Prograne] by TEVA	OMOP269117	RxNorm Extension	Drug
Antihypertensive agent	21154656	Propranolol 80 MG Oral Tablet by Kent	OMOP269150	RxNorm Extension	Drug
Antihypertensive agent	21154657	Propranolol 80 MG Oral Tablet by Actavis	OMOP269157	RxNorm Extension	Drug
Antihypertensive agent	21154658	Propranolol 80 MG Oral Tablet Box of 28 by Ranbaxy	OMOP269164	RxNorm Extension	Drug
Antihypertensive agent	21154659	Propranolol 80 MG Oral Tablet Box of 56 by Accord	OMOP269166	RxNorm Extension	Drug
Antihypertensive agent	21154661	Propranolol 0.7 MG/ML	OMOP269198	RxNorm Extension	Drug
Antihypertensive agent	21154662	Propranolol 1 MG/ML Oral Solution by CST	OMOP269211	RxNorm Extension	Drug
Antihypertensive agent	21154663	Propranolol 2 MG/ML Oral Solution by Mawdsley-Brooks	OMOP269255	RxNorm Extension	Drug
Antihypertensive agent	21154664	Propranolol 2 MG/ML Oral Solution by DE	OMOP269261	RxNorm Extension	Drug
Antihypertensive agent	21154665	Propranolol 160 MG Extended Release Oral Capsule [Inderal] Box of 28 by Mawdsley-Brooks	OMOP269314	RxNorm Extension	Drug
Antihypertensive agent	21154666	Propranolol 160 MG Extended Release Oral Capsule [Bedranol SR] Box of 28	OMOP269325	RxNorm Extension	Drug
Antihypertensive agent	21154667	Propranolol 160 MG Extended Release Oral Capsule [Beta-Prograne] Box of 28 by TEVA	OMOP269340	RxNorm Extension	Drug
Antihypertensive agent	21154668	Propranolol 160 MG Oral Tablet Box of 28 by Mylan	OMOP269360	RxNorm Extension	Drug
Antihypertensive agent	21154692	Diltiazem Extended Release Oral Capsule [Horizem]	OMOP269877	RxNorm Extension	Drug
Antihypertensive agent	21154693	Diltiazem Extended Release Oral Tablet [Retalzem]	OMOP269890	RxNorm Extension	Drug
Antihypertensive agent	21154694	Diltiazem 180 MG [Uard]	OMOP269899	RxNorm Extension	Drug
Antihypertensive agent	21154696	Diltiazem 180 MG Extended Release Oral Capsule by J M McGill	OMOP269907	RxNorm Extension	Drug
Antihypertensive agent	21154697	Diltiazem 180 MG Extended Release Oral Capsule Box of 56 by Niche	OMOP269930	RxNorm Extension	Drug
Antihypertensive agent	21154698	Diltiazem 180 MG Extended Release Oral Capsule [Adizem-XL] Box of 28 by Lexon	OMOP269939	RxNorm Extension	Drug
Antihypertensive agent	21154699	Diltiazem 180 MG Extended Release Oral Capsule [Adizem-XL] Box of 28 by Napp	OMOP269940	RxNorm Extension	Drug
Antihypertensive agent	21154700	Diltiazem 180 MG Extended Release Oral Capsule [Angitil SR] by Chiesi	OMOP269942	RxNorm Extension	Drug
Antihypertensive agent	21154701	Diltiazem 180 MG Extended Release Oral Capsule [Zemret] Box of 28	OMOP269947	RxNorm Extension	Drug
Antihypertensive agent	21154702	Diltiazem 180 MG Extended Release Oral Capsule [Disogram] by Ranbaxy	OMOP269960	RxNorm Extension	Drug
Antihypertensive agent	21154703	Diltiazem 180 MG Extended Release Oral Capsule [Adizem-SR]	OMOP269987	RxNorm Extension	Drug
Antihypertensive agent	21154704	Diltiazem 60 MG Extended Release Oral Capsule Box of 56	OMOP270015	RxNorm Extension	Drug
Antihypertensive agent	21154705	Diltiazem 60 MG Extended Release Oral Capsule Box of 56 by DE	OMOP270018	RxNorm Extension	Drug
Antihypertensive agent	21154706	Diltiazem 60 MG Extended Release Oral Capsule [Bi-Carzem] by Tillomed	OMOP270022	RxNorm Extension	Drug
Antihypertensive agent	21154707	Diltiazem 60 MG Extended Release Oral Capsule [Zildil] by Chanelle	OMOP270047	RxNorm Extension	Drug
Antihypertensive agent	21154708	Diltiazem 60 MG Extended Release Oral Tablet by Ivax	OMOP270065	RxNorm Extension	Drug
Antihypertensive agent	21154709	Diltiazem 60 MG Extended Release Oral Tablet Box of 100 by DE	OMOP270087	RxNorm Extension	Drug
Antihypertensive agent	21154710	Diltiazem 60 MG Extended Release Oral Tablet [Retalzem] by Kent	OMOP270110	RxNorm Extension	Drug
Antihypertensive agent	21154711	Diltiazem 60 MG Extended Release Oral Tablet [Optil] by Opus	OMOP270114	RxNorm Extension	Drug
Antihypertensive agent	21154712	Diltiazem 200 MG Extended Release Oral Capsule [Tildiem LA] Box of 30 by Waymade	OMOP270141	RxNorm Extension	Drug
Antihypertensive agent	21154713	Diltiazem 300 MG Extended Release Oral Capsule by Colorama	OMOP270155	RxNorm Extension	Drug
Antihypertensive agent	21154714	Diltiazem 300 MG Extended Release Oral Capsule [Adizem-XL] by Napp	OMOP270169	RxNorm Extension	Drug
Antihypertensive agent	21154715	Diltiazem 300 MG Extended Release Oral Capsule [Zemret] by Tillomed	OMOP270180	RxNorm Extension	Drug
Antihypertensive agent	21154716	Diltiazem 300 MG Extended Release Oral Capsule [Zemret] Box of 28	OMOP270181	RxNorm Extension	Drug
Antihypertensive agent	21154717	Diltiazem 18 MG/ML Oral Solution	OMOP270224	RxNorm Extension	Drug
Antihypertensive agent	21154718	Diltiazem 90 MG [Kenzem]	OMOP270233	RxNorm Extension	Drug
Antihypertensive agent	21154719	Diltiazem 90 MG Extended Release Oral Capsule by AM Distributions	OMOP270246	RxNorm Extension	Drug
Antihypertensive agent	21154720	Diltiazem 90 MG Extended Release Oral Capsule Box of 56 by Cubic	OMOP270260	RxNorm Extension	Drug
Antihypertensive agent	21154721	Diltiazem 90 MG Extended Release Oral Capsule [Adizem-SR] Box of 56 by DE	OMOP270305	RxNorm Extension	Drug
Antihypertensive agent	21154722	Diltiazem 90 MG Extended Release Oral Capsule [Zildil]	OMOP270309	RxNorm Extension	Drug
Antihypertensive agent	21154723	Diltiazem 90 MG Extended Release Oral Tablet Box of 56 by Alliance	OMOP270326	RxNorm Extension	Drug
Antihypertensive agent	21154724	Diltiazem 90 MG Extended Release Oral Tablet Box of 56 by Icarus	OMOP270331	RxNorm Extension	Drug
Antihypertensive agent	21154725	Diltiazem 90 MG Extended Release Oral Tablet Box of 60	OMOP270333	RxNorm Extension	Drug
Antihypertensive agent	21154726	Diltiazem 240 MG [Disogram]	OMOP270373	RxNorm Extension	Drug
Antihypertensive agent	21154727	Diltiazem 12 MG/ML Oral Solution	OMOP270454	RxNorm Extension	Drug
Antihypertensive agent	21154728	Diltiazem 120 MG [Zemtard]	OMOP270465	RxNorm Extension	Drug
Antihypertensive agent	21154729	Diltiazem 120 MG [Adizem-SR]	OMOP270469	RxNorm Extension	Drug
Antihypertensive agent	21154730	Diltiazem 120 MG Extended Release Oral Capsule by Ennogen	OMOP270473	RxNorm Extension	Drug
Antihypertensive agent	21154731	Diltiazem 120 MG Extended Release Oral Capsule Box of 28 by Ennogen	OMOP270489	RxNorm Extension	Drug
Antihypertensive agent	21154732	Diltiazem 120 MG Extended Release Oral Capsule Box of 56 by Alliance	OMOP270499	RxNorm Extension	Drug
Antihypertensive agent	21154733	Diltiazem 120 MG Extended Release Oral Capsule [Adizem-XL] Box of 28	OMOP270513	RxNorm Extension	Drug
Antihypertensive agent	21154734	Diltiazem 120 MG Extended Release Oral Capsule [Adizem-SR] by Waymade	OMOP270566	RxNorm Extension	Drug
Antihypertensive agent	21154735	Diltiazem 120 MG Extended Release Oral Tablet [Tildiem Retard]	OMOP270605	RxNorm Extension	Drug
Antihypertensive agent	21154736	Diltiazem 2 MG/ML Oral Solution	OMOP270657	RxNorm Extension	Drug
Antihypertensive agent	21154919	urapidil 60 MG Oral Capsule Box of 30	OMOP273674	RxNorm Extension	Drug
Antihypertensive agent	21155031	Metoprolol Prefilled Syringe [Betaloc]	OMOP275575	RxNorm Extension	Drug
Antihypertensive agent	21155032	Metoprolol 4 MG/ML	OMOP275576	RxNorm Extension	Drug
Antihypertensive agent	21155033	Metoprolol 100 MG Oral Tablet Box of 100	OMOP275634	RxNorm Extension	Drug
Antihypertensive agent	21155034	Metoprolol 3 MG/ML	OMOP275651	RxNorm Extension	Drug
Antihypertensive agent	21155035	Metoprolol 50 MG Oral Tablet by Actavis	OMOP275683	RxNorm Extension	Drug
Antihypertensive agent	21155036	Metoprolol 50 MG Oral Tablet Box of 28	OMOP275687	RxNorm Extension	Drug
Antihypertensive agent	21155037	Metoprolol 50 MG Oral Tablet Box of 28 by Accord	OMOP275689	RxNorm Extension	Drug
Antihypertensive agent	21155038	Metoprolol 50 MG Oral Tablet Box of 56 by Actavis	OMOP275710	RxNorm Extension	Drug
Antihypertensive agent	21155039	Metoprolol 50 MG Oral Tablet Box of 100 by Mylan	OMOP275716	RxNorm Extension	Drug
Antihypertensive agent	21155040	Metoprolol 50 MG Oral Tablet Box of 100 by Alliance	OMOP275718	RxNorm Extension	Drug
Antihypertensive agent	21155041	Metoprolol 200 MG Extended Release Oral Tablet [Lopresor SR] Box of 28 by Mawdsley-Brooks	OMOP275745	RxNorm Extension	Drug
Antihypertensive agent	21155042	Metoprolol 0.5 MG/ML Oral Solution	OMOP275758	RxNorm Extension	Drug
Antihypertensive agent	21155043	Metoprolol 12.5 MG Oral Capsule Box of 1	OMOP275801	RxNorm Extension	Drug
Antihypertensive agent	21155247	Methyldopa 250 MG Oral Tablet by Mylan	OMOP279403	RxNorm Extension	Drug
Antihypertensive agent	21155248	Methyldopa 250 MG Oral Tablet by Genesis	OMOP279407	RxNorm Extension	Drug
Antihypertensive agent	21155249	Methyldopa 250 MG Oral Tablet by Tillomed	OMOP279412	RxNorm Extension	Drug
Antihypertensive agent	21155250	Methyldopa 250 MG Oral Tablet Box of 56 by Phoenix Labs	OMOP279424	RxNorm Extension	Drug
Antihypertensive agent	21155251	Methyldopa 250 MG Oral Tablet Box of 56 by Sigma-Tau	OMOP279428	RxNorm Extension	Drug
Antihypertensive agent	21155252	Methyldopa 250 MG Oral Tablet Box of 56 by Waymade	OMOP279431	RxNorm Extension	Drug
Antihypertensive agent	21155253	Methyldopa 250 MG Oral Tablet [Aldomet] by Aspen	OMOP279445	RxNorm Extension	Drug
Antihypertensive agent	21155254	Methyldopa 500 MG Oral Tablet Box of 56 by Genesis	OMOP279476	RxNorm Extension	Drug
Antihypertensive agent	21155255	Methyldopa 500 MG Oral Tablet Box of 56 by Waymade	OMOP279483	RxNorm Extension	Drug
Antihypertensive agent	21155256	Methyldopa 500 MG Oral Tablet [Aldomet] Box of 30	OMOP279497	RxNorm Extension	Drug
Antihypertensive agent	21155258	Methyldopa 125 MG Oral Tablet Box of 56 by Alliance	OMOP279517	RxNorm Extension	Drug
Antihypertensive agent	21155259	Methyldopa 100 MG/ML Oral Suspension	OMOP279536	RxNorm Extension	Drug
Antihypertensive agent	21155287	Amiloride 0.1 MG/ML Oral Suspension	OMOP280114	RxNorm Extension	Drug
Antihypertensive agent	21155288	Amiloride 5 MG Oral Tablet Box of 28 by Mylan	OMOP280152	RxNorm Extension	Drug
Antihypertensive agent	21155289	Amiloride 5 MG Oral Tablet Box of 28 by Accord	OMOP280154	RxNorm Extension	Drug
Antihypertensive agent	21155290	Amiloride 5 MG Oral Tablet [Amoride] by Dr Reddy's	OMOP280174	RxNorm Extension	Drug
Antihypertensive agent	21155291	Amiloride 0.34 MG/ML Oral Solution	OMOP280181	RxNorm Extension	Drug
Antihypertensive agent	21155293	Amiloride 2.5 MG/ML Oral Suspension	OMOP280222	RxNorm Extension	Drug
Antihypertensive agent	21155294	Amiloride 0.16 MG/ML Oral Suspension	OMOP280233	RxNorm Extension	Drug
Antihypertensive agent	21155295	Amiloride 1 MG/ML Oral Solution by Sigma-Tau	OMOP280239	RxNorm Extension	Drug
Antihypertensive agent	21155296	Amiloride 1 MG/ML Oral Solution by Icarus	OMOP280246	RxNorm Extension	Drug
Antihypertensive agent	21155297	Amiloride 0.8 MG/ML Oral Solution	OMOP280253	RxNorm Extension	Drug
Antihypertensive agent	21155389	Oxprenolol 160 MG Extended Release Oral Tablet [Slow-Trasicor] Box of 28 by DE	OMOP281959	RxNorm Extension	Drug
Antihypertensive agent	21155390	Oxprenolol 20 MG Oral Tablet by AMCo	OMOP281963	RxNorm Extension	Drug
Antihypertensive agent	21155391	Oxprenolol 20 MG Oral Tablet Box of 56 by AMCo	OMOP281967	RxNorm Extension	Drug
Antihypertensive agent	21155393	Sotalol 160 MG Oral Tablet by Waymade	OMOP282055	RxNorm Extension	Drug
Antihypertensive agent	21155394	Sotalol 160 MG Oral Tablet Box of 28 by Bristol Myers Squibb	OMOP282066	RxNorm Extension	Drug
Antihypertensive agent	21155395	Sotalol 80 MG Oral Tablet by A A H	OMOP282098	RxNorm Extension	Drug
Antihypertensive agent	21155396	Sotalol 80 MG Oral Tablet Box of 28 by Tillomed	OMOP282113	RxNorm Extension	Drug
Antihypertensive agent	21155397	Sotalol 80 MG Oral Tablet Box of 28 by Ivax	OMOP282119	RxNorm Extension	Drug
Antihypertensive agent	21155398	Sotalol 80 MG Oral Tablet Box of 100	OMOP282125	RxNorm Extension	Drug
Antihypertensive agent	21155399	Sotalol 40 MG Oral Tablet Box of 100	OMOP282193	RxNorm Extension	Drug
Antihypertensive agent	21155415	Losartan Oral Suspension	OMOP282438	RxNorm Extension	Drug
Antihypertensive agent	21155416	Losartan 100 MG Oral Tablet by Genesis	OMOP282447	RxNorm Extension	Drug
Antihypertensive agent	21155417	Losartan 100 MG Oral Tablet Box of 28 by Mawdsley-Brooks	OMOP282470	RxNorm Extension	Drug
Antihypertensive agent	21155418	Losartan 100 MG Oral Tablet Box of 28 by Sandoz	OMOP282477	RxNorm Extension	Drug
Antihypertensive agent	21155419	Losartan 100 MG Oral Tablet Box of 28 by A A H	OMOP282487	RxNorm Extension	Drug
Antihypertensive agent	21155420	Losartan 100 MG Oral Tablet [Cozaar] by DE	OMOP282502	RxNorm Extension	Drug
Antihypertensive agent	21155421	Losartan 25 MG Oral Tablet by Sandoz	OMOP282529	RxNorm Extension	Drug
Antihypertensive agent	21155422	Losartan 25 MG Oral Tablet by Waymade	OMOP282533	RxNorm Extension	Drug
Antihypertensive agent	21155423	Losartan 25 MG Oral Tablet by Aptil	OMOP282535	RxNorm Extension	Drug
Antihypertensive agent	21155424	Losartan 25 MG Oral Tablet by A A H	OMOP282538	RxNorm Extension	Drug
Antihypertensive agent	21155425	Losartan 25 MG Oral Tablet Box of 7	OMOP282546	RxNorm Extension	Drug
Antihypertensive agent	21155426	Losartan 25 MG Oral Tablet Box of 28 by Dr Reddy's	OMOP282566	RxNorm Extension	Drug
Antihypertensive agent	21155427	Losartan 50 MG Oral Tablet Box of 28 by Generics	OMOP282613	RxNorm Extension	Drug
Antihypertensive agent	21155428	Losartan 50 MG Oral Tablet Box of 28 by Kent	OMOP282622	RxNorm Extension	Drug
Antihypertensive agent	21155429	Losartan 50 MG Oral Tablet Box of 28 by DE	OMOP282629	RxNorm Extension	Drug
Antihypertensive agent	21155430	Losartan 50 MG Oral Tablet [Cozaar] by Lexon	OMOP282655	RxNorm Extension	Drug
Antihypertensive agent	21155431	Losartan 50 MG Oral Tablet [Cozaar] Box of 28 by Merck	OMOP282666	RxNorm Extension	Drug
Antihypertensive agent	21155432	Losartan 50 MG Oral Tablet [Cozaar] Box of 30 by Dowelhurst	OMOP282671	RxNorm Extension	Drug
Antihypertensive agent	21155433	Losartan 2.5 MG/ML	OMOP282675	RxNorm Extension	Drug
Antihypertensive agent	21155434	Losartan 12.5 MG [Cozaar]	OMOP282691	RxNorm Extension	Drug
Antihypertensive agent	21155435	Losartan 12.5 MG Oral Tablet by Phoenix Labs	OMOP282694	RxNorm Extension	Drug
Antihypertensive agent	21155436	Losartan 12.5 MG Oral Tablet by DE	OMOP282697	RxNorm Extension	Drug
Antihypertensive agent	21155605	1000 MG Nifedipine 0.02 MG/MG Topical Ointment	OMOP297813	RxNorm Extension	Drug
Antihypertensive agent	21155669	1 ML Nicardipine 4 MG/ML Oral Suspension	OMOP288892	RxNorm Extension	Drug
Antihypertensive agent	21155670	1 ML Bisoprolol 0.25 MG/ML Oral Suspension	OMOP288917	RxNorm Extension	Drug
Antihypertensive agent	21155717	1 ML Enalapril 0.75 MG/ML Oral Suspension	OMOP289853	RxNorm Extension	Drug
Antihypertensive agent	21155719	1 ML Enalapril 1 MG/ML Oral Solution	OMOP289872	RxNorm Extension	Drug
Antihypertensive agent	21155720	1 ML Enalapril 0.24 MG/ML Oral Solution	OMOP289878	RxNorm Extension	Drug
Antihypertensive agent	21155722	1 ML Enalapril 1.5 MG/ML Oral Suspension	OMOP289920	RxNorm Extension	Drug
Antihypertensive agent	21155724	1 ML Enalapril 0.1 MG/ML Oral Suspension	OMOP289934	RxNorm Extension	Drug
Antihypertensive agent	21155748	1 ML Hydralazine 0.25 MG/ML Oral Suspension	OMOP290387	RxNorm Extension	Drug
Antihypertensive agent	21155750	1 ML Hydralazine 0.5 MG/ML Oral Suspension	OMOP290404	RxNorm Extension	Drug
Antihypertensive agent	21155752	1 ML Hydralazine 12.5 MG/ML Oral Suspension	OMOP290422	RxNorm Extension	Drug
Antihypertensive agent	21155753	1 ML Hydralazine 2 MG/ML Oral Solution	OMOP290424	RxNorm Extension	Drug
Antihypertensive agent	21155843	1 ML Chlorothiazide 45 MG/ML Oral Solution	OMOP292075	RxNorm Extension	Drug
Antihypertensive agent	21155845	1 ML Chlorothiazide 31 MG/ML Oral Suspension	OMOP292102	RxNorm Extension	Drug
Antihypertensive agent	21155847	1 ML Chlorothiazide 3 MG/ML Oral Solution	OMOP292116	RxNorm Extension	Drug
Antihypertensive agent	21155849	1 ML Chlorothiazide 150 MG/ML Oral Solution	OMOP292120	RxNorm Extension	Drug
Antihypertensive agent	21155852	1 ML Chlorothiazide 32 MG/ML Oral Suspension	OMOP292140	RxNorm Extension	Drug
Antihypertensive agent	21155853	1 ML Chlorothiazide 28.6 MG/ML Oral Solution	OMOP292151	RxNorm Extension	Drug
Antihypertensive agent	21155854	1 ML Chlorothiazide 1 MG/ML Oral Solution	OMOP292158	RxNorm Extension	Drug
Antihypertensive agent	21155856	1 ML Chlorothiazide 25 MG/ML Oral Suspension	OMOP292223	RxNorm Extension	Drug
Antihypertensive agent	21155857	1 ML Chlorothiazide 10 MG/ML / Spironolactone 1 MG/ML Oral Solution	OMOP292229	RxNorm Extension	Drug
Antihypertensive agent	21155859	1 ML Clonidine 0.02 MG/ML Oral Solution	OMOP292262	RxNorm Extension	Drug
Antihypertensive agent	21155862	1 ML Clonidine 0.15 MG/ML Prefilled Syringe Box of 5	OMOP292323	RxNorm Extension	Drug
Antihypertensive agent	21155957	1 ML Amlodipine 0.3 MG/ML Oral Solution	OMOP293822	RxNorm Extension	Drug
Antihypertensive agent	21155959	1 ML Ramipril 1 MG/ML Oral Solution	OMOP293874	RxNorm Extension	Drug
Antihypertensive agent	21155995	1 ML Spironolactone 1.25 MG/ML Oral Solution	OMOP294520	RxNorm Extension	Drug
Antihypertensive agent	21155997	1 ML Spironolactone 0.5 MG/ML Oral Suspension	OMOP294571	RxNorm Extension	Drug
Antihypertensive agent	21155998	1 ML Spironolactone 3 MG/ML Oral Suspension	OMOP294582	RxNorm Extension	Drug
Antihypertensive agent	21155999	1 ML Spironolactone 0.8 MG/ML Oral Solution	OMOP294584	RxNorm Extension	Drug
Antihypertensive agent	21156000	1 ML Spironolactone 6 MG/ML Oral Solution	OMOP294604	RxNorm Extension	Drug
Antihypertensive agent	21156029	1 ML Captopril 2 MG/ML Oral Solution	OMOP295110	RxNorm Extension	Drug
Antihypertensive agent	21156030	1 ML Captopril 1.4 MG/ML Oral Solution	OMOP295123	RxNorm Extension	Drug
Antihypertensive agent	21156031	1 ML Captopril 0.2 MG/ML Oral Suspension	OMOP295155	RxNorm Extension	Drug
Antihypertensive agent	21156032	1 ML Captopril 1 MG/ML Oral Solution	OMOP295175	RxNorm Extension	Drug
Antihypertensive agent	21156033	1 ML Captopril 3.4 MG/ML Oral Suspension	OMOP295181	RxNorm Extension	Drug
Antihypertensive agent	21156034	1 ML Captopril 12.5 MG/ML Oral Solution	OMOP295189	RxNorm Extension	Drug
Antihypertensive agent	21156035	1 ML Captopril 0.625 MG/ML Oral Solution	OMOP295204	RxNorm Extension	Drug
Antihypertensive agent	21156039	1 ML Captopril 1.25 MG/ML Oral Solution	OMOP295236	RxNorm Extension	Drug
Antihypertensive agent	21156040	1 ML Captopril 20 MG/ML Oral Solution	OMOP295241	RxNorm Extension	Drug
Antihypertensive agent	21156041	1 ML Captopril 0.8 MG/ML Oral Suspension	OMOP295245	RxNorm Extension	Drug
Antihypertensive agent	21156078	1 ML Atenolol 20 MG/ML / Chlorthalidone 5 MG/ML Oral Suspension	OMOP296075	RxNorm Extension	Drug
Antihypertensive agent	21156161	1 ML Furosemide 12 MG/ML Oral Solution	OMOP297622	RxNorm Extension	Drug
Antihypertensive agent	21156165	1 ML Furosemide 3 MG/ML Oral Suspension	OMOP297651	RxNorm Extension	Drug
Antihypertensive agent	21156167	1 ML Furosemide 2 MG/ML Oral Solution	OMOP297662	RxNorm Extension	Drug
Antihypertensive agent	21156168	1 ML Furosemide 7 MG/ML Oral Solution	OMOP297690	RxNorm Extension	Drug
Antihypertensive agent	21156169	1 ML Furosemide 7 MG/ML Oral Suspension	OMOP297692	RxNorm Extension	Drug
Antihypertensive agent	21156170	1 ML Furosemide 16 MG/ML Oral Suspension	OMOP297700	RxNorm Extension	Drug
Antihypertensive agent	21156173	1 ML Nadolol 2 MG/ML Oral Solution	OMOP297795	RxNorm Extension	Drug
Antihypertensive agent	21156181	1 ML Atenolol 5 MG/ML Oral Solution	OMOP297907	RxNorm Extension	Drug
Antihypertensive agent	21156183	1 ML Hydrochlorothiazide 12.2 MG/ML Oral Solution	OMOP297993	RxNorm Extension	Drug
Antihypertensive agent	21156184	1 ML Hydrochlorothiazide 1.2 MG/ML Oral Solution	OMOP298002	RxNorm Extension	Drug
Antihypertensive agent	21156185	1 ML Hydrochlorothiazide 10 MG/ML Oral Suspension	OMOP298009	RxNorm Extension	Drug
Antihypertensive agent	21156187	1 ML Amiloride 1 MG/ML / Hydrochlorothiazide 10 MG/ML Oral Solution	OMOP298020	RxNorm Extension	Drug
Antihypertensive agent	21156267	1 ML Labetalol 20 MG/ML Oral Suspension	OMOP299473	RxNorm Extension	Drug
Antihypertensive agent	21156281	1 ML Verapamil 24 MG/ML Oral Solution	OMOP299649	RxNorm Extension	Drug
Antihypertensive agent	21156283	1 ML Verapamil 6 MG/ML Oral Suspension	OMOP299664	RxNorm Extension	Drug
Antihypertensive agent	21156297	1 ML Propranolol 2 MG/ML Oral Solution	OMOP300058	RxNorm Extension	Drug
Antihypertensive agent	21156298	1 ML Propranolol 3 MG/ML Oral Solution	OMOP300063	RxNorm Extension	Drug
Antihypertensive agent	21156331	1 ML Metoprolol 3.4 MG/ML Oral Solution	OMOP300799	RxNorm Extension	Drug
Antihypertensive agent	21156393	1 ML Amiloride 2 MG/ML Oral Solution	OMOP301881	RxNorm Extension	Drug
Antihypertensive agent	21156394	1 ML Amiloride 0.34 MG/ML Oral Solution	OMOP301886	RxNorm Extension	Drug
Antihypertensive agent	21156395	1 ML Amiloride 0.6 MG/ML Oral Solution	OMOP301899	RxNorm Extension	Drug
Antihypertensive agent	21156410	1 ML Oxprenolol 16 MG/ML Oral Solution	OMOP302204	RxNorm Extension	Drug
Antihypertensive agent	21156416	1 ML Losartan 20 MG/ML Oral Suspension	OMOP302271	RxNorm Extension	Drug
Antihypertensive agent	21156487	2 ML Furosemide 10 MG/ML Prefilled Syringe by Hameln	OMOP303966	RxNorm Extension	Drug
Antihypertensive agent	21156488	2 ML Furosemide 10 MG/ML Prefilled Syringe by A A H	OMOP303969	RxNorm Extension	Drug
Antihypertensive agent	21156489	2 ML Furosemide 10 MG/ML Prefilled Syringe [Lasix] by Sanofi	OMOP303984	RxNorm Extension	Drug
Antihypertensive agent	21156490	2 ML Furosemide 10 MG/ML Prefilled Syringe [Lasix] Box of 5 by Sanofi	OMOP303986	RxNorm Extension	Drug
Antihypertensive agent	21156530	3 ML bimatoprost 0.3 MG/ML / Timolol 5 MG/ML Ophthalmic Solution	OMOP305241	RxNorm Extension	Drug
Antihypertensive agent	21156532	3 ML Timolol 5 MG/ML / travoprost 0.04 MG/ML Ophthalmic Solution [DuoTrav] by Mawdsley-Brooks	OMOP305263	RxNorm Extension	Drug
Antihypertensive agent	21156533	3 ML Timolol 5 MG/ML / travoprost 0.04 MG/ML Ophthalmic Solution [DuoTrav] by Waymade	OMOP305265	RxNorm Extension	Drug
Antihypertensive agent	21156541	3 ML latanoprost 0.05 MG/ML / Timolol 5 MG/ML Ophthalmic Solution by A A H	OMOP305430	RxNorm Extension	Drug
Antihypertensive agent	21156542	3 ML latanoprost 0.05 MG/ML / Timolol 5 MG/ML Ophthalmic Solution by Zentiva	OMOP305435	RxNorm Extension	Drug
Antihypertensive agent	21156543	3 ML latanoprost 0.05 MG/ML / Timolol 5 MG/ML Ophthalmic Solution [Xalacom] by Waymade	OMOP305441	RxNorm Extension	Drug
Antihypertensive agent	21156544	3 ML latanoprost 0.05 MG/ML / Timolol 5 MG/ML Ophthalmic Solution [Xalacom] by DE	OMOP305442	RxNorm Extension	Drug
Antihypertensive agent	21156610	4 ML Bumetanide 0.5 MG/ML Prefilled Syringe Box of 5 by Leo	OMOP306445	RxNorm Extension	Drug
Antihypertensive agent	21156617	4 ML Sotalol 10 MG/ML Prefilled Syringe [Sotacor]	OMOP306529	RxNorm Extension	Drug
Antihypertensive agent	21156634	5 ML Carteolol 20 MG/ML Ophthalmic Solution by Lexon	OMOP306605	RxNorm Extension	Drug
Antihypertensive agent	21156635	5 ML Carteolol 20 MG/ML Ophthalmic Solution [Teoptic] by DE	OMOP306613	RxNorm Extension	Drug
Antihypertensive agent	21156670	5 ML Timolol 2.5 MG/ML Ophthalmic Solution by Alliance	OMOP307289	RxNorm Extension	Drug
Antihypertensive agent	21156671	5 ML Timolol 5 MG/ML Ophthalmic Solution by Mawdsley-Brooks	OMOP307323	RxNorm Extension	Drug
Antihypertensive agent	21156672	5 ML Timolol 5 MG/ML Ophthalmic Solution by Almus	OMOP307335	RxNorm Extension	Drug
Antihypertensive agent	21156673	5 ML Timolol 5 MG/ML Ophthalmic Solution [Glau-Opt] by Opus	OMOP307338	RxNorm Extension	Drug
Antihypertensive agent	21156674	5 ML Timolol 5 MG/ML Ophthalmic Solution [Timoptol] by Mawdsley-Brooks	OMOP307341	RxNorm Extension	Drug
Antihypertensive agent	21156709	5 ML Furosemide 10 MG/ML Prefilled Syringe	OMOP308144	RxNorm Extension	Drug
Antihypertensive agent	21156710	5 ML Furosemide 10 MG/ML Prefilled Syringe by AMCo	OMOP308147	RxNorm Extension	Drug
Antihypertensive agent	21156726	5 ML Betaxolol 2.5 MG/ML Ophthalmic Solution [Betoptic]	OMOP308533	RxNorm Extension	Drug
Antihypertensive agent	21156750	5 ML Metoprolol 1 MG/ML Prefilled Syringe Box of 5	OMOP308898	RxNorm Extension	Drug
Antihypertensive agent	21156785	8 ML Furosemide 10 MG/ML Prefilled Syringe by UCB	OMOP309453	RxNorm Extension	Drug
Antihypertensive agent	21156885	10 ML Atenolol 0.5 MG/ML Prefilled Syringe [Tenormin]	OMOP311067	RxNorm Extension	Drug
Antihypertensive agent	21156886	10 ML Atenolol 0.5 MG/ML Prefilled Syringe [Tenormin] Box of 10	OMOP311069	RxNorm Extension	Drug
Antihypertensive agent	21156909	10 ML Canrenoate 20 MG/ML Prefilled Syringe [Aldactone] Box of 10	OMOP311607	RxNorm Extension	Drug
Antihypertensive agent	21156930	10 ML esmolol 10 MG/ML Prefilled Syringe [Brevibloc] by Baxter	OMOP312081	RxNorm Extension	Drug
Antihypertensive agent	21157089	24 HR Clonidine 0.00833 MG/HR Transdermal System	OMOP315042	RxNorm Extension	Drug
Antihypertensive agent	21157090	24 HR Clonidine 0.00417 MG/HR Transdermal System Box of 4	OMOP315060	RxNorm Extension	Drug
Antihypertensive agent	21157214	30 ML Nifedipine 20 MG/ML Oral Solution [Nifedipin-ratiopharm]	OMOP316886	RxNorm Extension	Drug
Antihypertensive agent	21157398	0.2 ML Timolol 5 MG/ML Ophthalmic Solution [Timoptol Unit Dose] by Mawdsley-Brooks	OMOP285427	RxNorm Extension	Drug
Antihypertensive agent	21157399	0.2 ML Timolol 5 MG/ML Ophthalmic Solution [Timoptol Unit Dose] Box of 30 by n	OMOP285432	RxNorm Extension	Drug
Antihypertensive agent	21157406	0.3 ML tafluprost 0.015 MG/ML / Timolol 5 MG/ML Ophthalmic Solution [Taptiqom] Box of 30 by n	OMOP285674	RxNorm Extension	Drug
Antihypertensive agent	21157633	100 ML carvedilol 1 MG/ML Oral Suspension	OMOP322212	RxNorm Extension	Drug
Antihypertensive agent	21157639	100 ML Captopril 5 MG/ML Oral Solution	OMOP322412	RxNorm Extension	Drug
Antihypertensive agent	21157640	100 ML Captopril 1 MG/ML Oral Solution by Martindale	OMOP322422	RxNorm Extension	Drug
Antihypertensive agent	21157672	100 ML Furosemide 1 MG/ML Oral Suspension	OMOP323290	RxNorm Extension	Drug
Antihypertensive agent	21157815	150 ML Furosemide 4 MG/ML Oral Solution [Frusol] by Rosemont	OMOP325970	RxNorm Extension	Drug
Antihypertensive agent	21157816	150 ML Furosemide 8 MG/ML Oral Solution by TEVA	OMOP325993	RxNorm Extension	Drug
Antihypertensive agent	21157834	150 ML Verapamil 8 MG/ML Oral Solution by Cubic	OMOP326190	RxNorm Extension	Drug
Antihypertensive agent	21157835	150 ML Propranolol 1 MG/ML Oral Solution	OMOP326252	RxNorm Extension	Drug
Antihypertensive agent	21157836	150 ML Propranolol 1 MG/ML Oral Solution by J M McGill	OMOP326257	RxNorm Extension	Drug
Antihypertensive agent	21157837	150 ML Propranolol 2 MG/ML Oral Solution by Mawdsley-Brooks	OMOP326265	RxNorm Extension	Drug
Antihypertensive agent	21157853	180 ML Minoxidil 50 MG/ML Rectal Foam [Regaine]	OMOP326505	RxNorm Extension	Drug
Antihypertensive agent	21157986	300 ML Atenolol 5 MG/ML Oral Solution by Waymade	OMOP328810	RxNorm Extension	Drug
Antihypertensive agent	21157987	300 ML Atenolol 5 MG/ML Oral Solution by Dowelhurst	OMOP328815	RxNorm Extension	Drug
Antihypertensive agent	21157988	300 ML Atenolol 5 MG/ML Oral Solution [Tenormin] by Astrazeneca	OMOP328818	RxNorm Extension	Drug
Antihypertensive agent	21158344	Nicardipine Oral Solution	OMOP333410	RxNorm Extension	Drug
Antihypertensive agent	21158345	Nicardipine 2.5 MG/ML Injection Box of 10	OMOP334621	RxNorm Extension	Drug
Antihypertensive agent	21158346	Nicardipine 30 MG Oral Capsule by Sigma-Tau	OMOP335697	RxNorm Extension	Drug
Antihypertensive agent	21158347	Nicardipine 30 MG Oral Capsule Box of 56 by A A H	OMOP337023	RxNorm Extension	Drug
Antihypertensive agent	21158348	Nicardipine 30 MG Extended Release Oral Capsule [Cardene SR]	OMOP338119	RxNorm Extension	Drug
Antihypertensive agent	21158349	Nicardipine 30 MG Extended Release Oral Capsule [Cardene SR] by Waymade	OMOP338340	RxNorm Extension	Drug
Antihypertensive agent	21158350	Nicardipine 20 MG Oral Capsule by Kent	OMOP340276	RxNorm Extension	Drug
Antihypertensive agent	21158351	Nicardipine 20 MG Oral Capsule Box of 56 by Mylan	OMOP340365	RxNorm Extension	Drug
Antihypertensive agent	21158352	Nicardipine 20 MG Oral Capsule Box of 60	OMOP340441	RxNorm Extension	Drug
Antihypertensive agent	21158353	Nicardipine 4 MG/ML	OMOP340550	RxNorm Extension	Drug
Antihypertensive agent	21158355	Carteolol 20 MG/ML Ophthalmic Solution [Teoptic] by Sigma-Tau	OMOP341269	RxNorm Extension	Drug
Antihypertensive agent	21158356	Carteolol 20 MG/ML Ophthalmic Solution [Teoptic] by Dowelhurst	OMOP341304	RxNorm Extension	Drug
Antihypertensive agent	21158357	Bisoprolol 7.5 MG Oral Tablet by Waymade	OMOP341486	RxNorm Extension	Drug
Antihypertensive agent	21158358	Bisoprolol 7.5 MG Oral Tablet Box of 28	OMOP341533	RxNorm Extension	Drug
Antihypertensive agent	21158360	Bisoprolol 7.5 MG Oral Tablet [Cardicor] Box of 28 by Mawdsley-Brooks	OMOP341774	RxNorm Extension	Drug
Antihypertensive agent	21158361	Bisoprolol 10 MG Oral Tablet by Phoenix Labs	OMOP342044	RxNorm Extension	Drug
Antihypertensive agent	21158362	Bisoprolol 10 MG Oral Tablet by Sigma-Tau	OMOP342104	RxNorm Extension	Drug
Antihypertensive agent	21158363	Bisoprolol 10 MG Oral Tablet by Sterwin Medicines	OMOP342114	RxNorm Extension	Drug
Antihypertensive agent	21158364	Bisoprolol 10 MG Oral Tablet Box of 28	OMOP342222	RxNorm Extension	Drug
Antihypertensive agent	21158365	Bisoprolol 10 MG Oral Tablet Box of 28 by Generics	OMOP342231	RxNorm Extension	Drug
Antihypertensive agent	21158366	Bisoprolol 10 MG Oral Tablet Box of 28 by Accord	OMOP342299	RxNorm Extension	Drug
Antihypertensive agent	21158367	Bisoprolol 10 MG Oral Tablet Box of 28 by Ranbaxy	OMOP342405	RxNorm Extension	Drug
Antihypertensive agent	21158368	Bisoprolol 10 MG Oral Tablet [Bipranix] Box of 28 by Ashbourne	OMOP342518	RxNorm Extension	Drug
Antihypertensive agent	21158369	Bisoprolol 10 MG Oral Tablet [Soloc] by Mercury	OMOP342539	RxNorm Extension	Drug
Antihypertensive agent	21158370	Bisoprolol 10 MG Oral Tablet [Monocor] Box of 28	OMOP342733	RxNorm Extension	Drug
Antihypertensive agent	21158372	Bisoprolol 0.2 MG/ML Oral Suspension	OMOP342836	RxNorm Extension	Drug
Antihypertensive agent	21158373	Bisoprolol 3.75 MG Oral Tablet by Medreich	OMOP342900	RxNorm Extension	Drug
Antihypertensive agent	21158374	Bisoprolol 3.75 MG Oral Tablet by Sigma-Tau	OMOP342931	RxNorm Extension	Drug
Antihypertensive agent	21158375	Bisoprolol 3.75 MG Oral Tablet Box of 28 by Chanelle	OMOP343130	RxNorm Extension	Drug
Antihypertensive agent	21158376	Bisoprolol 2.5 MG Oral Tablet by Mylan	OMOP343516	RxNorm Extension	Drug
Antihypertensive agent	21158377	Bisoprolol 2.5 MG Oral Tablet [Congescor] by TEVA	OMOP343876	RxNorm Extension	Drug
Antihypertensive agent	21158378	Bisoprolol 5 MG Oral Tablet by TEVA	OMOP344485	RxNorm Extension	Drug
Antihypertensive agent	21158379	Bisoprolol 5 MG Oral Tablet Box of 28 by Ivax	OMOP344743	RxNorm Extension	Drug
Antihypertensive agent	21158380	Bisoprolol 5 MG Oral Tablet [Vivacor] Box of 28	OMOP344875	RxNorm Extension	Drug
Antihypertensive agent	21158381	Bisoprolol 0.25 MG/ML	OMOP345031	RxNorm Extension	Drug
Antihypertensive agent	21158382	Bisoprolol 1.25 MG Oral Tablet [Cardicor] Box of 28 by Sigma-Tau	OMOP345570	RxNorm Extension	Drug
Antihypertensive agent	21158384	Bisoprolol 10 MG / Hydrochlorothiazide 6.25 MG Oral Tablet [Monozide] by Wyeth	OMOP346007	RxNorm Extension	Drug
Antihypertensive agent	21158394	Fosinopril 20 MG Oral Tablet by DE	OMOP348577	RxNorm Extension	Drug
Antihypertensive agent	21158395	Fosinopril 20 MG Oral Tablet Box of 28 by Milpharm	OMOP348759	RxNorm Extension	Drug
Antihypertensive agent	21158396	Fosinopril 10 MG Oral Tablet Box of 28 by Focus	OMOP349097	RxNorm Extension	Drug
Antihypertensive agent	21158397	Fosinopril 10 MG Oral Tablet Box of 30	OMOP349262	RxNorm Extension	Drug
Antihypertensive agent	21158398	candesartan 8 MG Oral Tablet by Phoenix Labs	OMOP349487	RxNorm Extension	Drug
Antihypertensive agent	21158399	candesartan 8 MG Oral Tablet by Sandoz	OMOP349498	RxNorm Extension	Drug
Antihypertensive agent	21158400	candesartan 8 MG Oral Tablet by A A H	OMOP349560	RxNorm Extension	Drug
Antihypertensive agent	21158401	candesartan 8 MG Oral Tablet Box of 28 by Dowelhurst	OMOP349730	RxNorm Extension	Drug
Antihypertensive agent	21158407	candesartan 16 MG Oral Tablet by Sandoz	OMOP350055	RxNorm Extension	Drug
Antihypertensive agent	21158408	candesartan 16 MG Oral Tablet by Waymade	OMOP350088	RxNorm Extension	Drug
Antihypertensive agent	21158409	candesartan 16 MG Oral Tablet Box of 28 by Dowelhurst	OMOP350288	RxNorm Extension	Drug
Antihypertensive agent	21158410	candesartan 16 MG Oral Tablet Box of 30 by Mawdsley-Brooks	OMOP350319	RxNorm Extension	Drug
Antihypertensive agent	21158411	candesartan 16 MG Oral Tablet Box of 30 by DE	OMOP350340	RxNorm Extension	Drug
Antihypertensive agent	21158412	candesartan 32 MG Oral Tablet Box of 28 by Actavis	OMOP350753	RxNorm Extension	Drug
Antihypertensive agent	21158414	candesartan 2 MG Oral Tablet Box of 7 by DE	OMOP351027	RxNorm Extension	Drug
Antihypertensive agent	21158416	candesartan 4 MG Oral Tablet by Actavis	OMOP351464	RxNorm Extension	Drug
Antihypertensive agent	21158417	candesartan 4 MG Oral Tablet Box of 28 by A A H	OMOP351705	RxNorm Extension	Drug
Antihypertensive agent	21158852	Perindopril 8 MG Oral Tablet by Ranbaxy	OMOP269657	RxNorm Extension	Drug
Antihypertensive agent	21158853	Perindopril 8 MG Oral Tablet Box of 30 by Actavis	OMOP269888	RxNorm Extension	Drug
Antihypertensive agent	21158854	Perindopril 8 MG Oral Tablet [Coversyl] Box of 30	OMOP270009	RxNorm Extension	Drug
Antihypertensive agent	21158855	Perindopril 0.4 MG/ML	OMOP270040	RxNorm Extension	Drug
Antihypertensive agent	21158856	Perindopril 4 MG Oral Tablet Box of 30 by Actavis	OMOP270548	RxNorm Extension	Drug
Antihypertensive agent	21158857	Perindopril 4 MG Oral Tablet Box of 30 by Somex	OMOP270569	RxNorm Extension	Drug
Antihypertensive agent	21158858	Perindopril 4 MG Oral Tablet [Coversyl] Box of 100 by Dowelhurst	OMOP270770	RxNorm Extension	Drug
Antihypertensive agent	21158859	Perindopril 2 MG Oral Tablet by Sigma-Tau	OMOP270903	RxNorm Extension	Drug
Antihypertensive agent	21158860	Perindopril 2 MG Oral Tablet Box of 60 by Glenmark	OMOP271298	RxNorm Extension	Drug
Antihypertensive agent	21158861	Amlodipine 5 MG / Perindopril 8 MG Oral Tablet Box of 30	OMOP271609	RxNorm Extension	Drug
Antihypertensive agent	21158862	Amlodipine 10 MG / Perindopril 8 MG Oral Tablet	OMOP271648	RxNorm Extension	Drug
Antihypertensive agent	21158863	Amlodipine 5 MG / Perindopril 4 MG Oral Tablet	OMOP271724	RxNorm Extension	Drug
Antihypertensive agent	21158864	Indapamide 1.25 MG / Perindopril 4 MG Oral Tablet [Coversyl] by Dowelhurst	OMOP272003	RxNorm Extension	Drug
Antihypertensive agent	21158865	Timolol 5 MG/ML / travoprost 0.04 MG/ML Ophthalmic Solution	OMOP272545	RxNorm Extension	Drug
Antihypertensive agent	21158966	Enalapril 1.6 MG/ML Oral Solution	OMOP289863	RxNorm Extension	Drug
Antihypertensive agent	21158967	Enalapril 20 MG Oral Tablet Box of 28 by Mylan	OMOP290284	RxNorm Extension	Drug
Antihypertensive agent	21158968	Enalapril 20 MG Oral Tablet [Innovace] Box of 28 by Merck	OMOP290670	RxNorm Extension	Drug
Antihypertensive agent	21158969	Enalapril 5 MG Oral Tablet by Alliance	OMOP290946	RxNorm Extension	Drug
Antihypertensive agent	21158970	Enalapril 5 MG Oral Tablet Box of 28 by Mylan	OMOP291110	RxNorm Extension	Drug
Antihypertensive agent	21158971	Enalapril 5 MG Oral Tablet Box of 28 by Phoenix Labs	OMOP291133	RxNorm Extension	Drug
Antihypertensive agent	21158972	Enalapril 5 MG Oral Tablet Box of 28 by DE	OMOP291232	RxNorm Extension	Drug
Antihypertensive agent	21158973	Enalapril 5 MG Oral Tablet [Pralenal] Box of 28 by Opus	OMOP291385	RxNorm Extension	Drug
Antihypertensive agent	21158976	Enalapril 2.5 MG Oral Tablet by TEVA	OMOP292122	RxNorm Extension	Drug
Antihypertensive agent	21158977	Enalapril 2.5 MG Oral Tablet Box of 28 by Phoenix Labs	OMOP292222	RxNorm Extension	Drug
Antihypertensive agent	21158978	Enalapril 2.5 MG Oral Tablet Box of 28 by Sandoz	OMOP292244	RxNorm Extension	Drug
Antihypertensive agent	21158979	Enalapril 10 MG Oral Tablet by Tillomed	OMOP292650	RxNorm Extension	Drug
Antihypertensive agent	21158980	Enalapril 10 MG Oral Tablet [Innovace] Box of 28 by Dowelhurst	OMOP293232	RxNorm Extension	Drug
Antihypertensive agent	21158982	Enalapril 0.1 MG/ML Oral Suspension	OMOP293602	RxNorm Extension	Drug
Antihypertensive agent	21158984	Enalapril 20 MG / Hydrochlorothiazide 12.5 MG Oral Tablet Box of 28 by DE	OMOP294011	RxNorm Extension	Drug
Antihypertensive agent	21159203	Perindopril 10 MG Oral Tablet by Sigma-Tau	OMOP331781	RxNorm Extension	Drug
Antihypertensive agent	21159303	Hydralazine 50 MG Oral Tablet by Waymade	OMOP340450	RxNorm Extension	Drug
Antihypertensive agent	21159304	Hydralazine 50 MG Oral Tablet Box of 56 by Alliance	OMOP340462	RxNorm Extension	Drug
Antihypertensive agent	21159306	Hydralazine 25 MG Oral Tablet by DE	OMOP340495	RxNorm Extension	Drug
Antihypertensive agent	21159307	Hydralazine 25 MG Oral Tablet Box of 56	OMOP340502	RxNorm Extension	Drug
Antihypertensive agent	21159308	Hydralazine 25 MG Oral Tablet Box of 56 by Alliance	OMOP340509	RxNorm Extension	Drug
Antihypertensive agent	21159309	Hydralazine 3 MG/ML	OMOP340537	RxNorm Extension	Drug
Antihypertensive agent	21159505	rilmenidine 1 MG Oral Tablet Box of 30	OMOP343789	RxNorm Extension	Drug
Antihypertensive agent	21159621	Celiprolol 200 MG Oral Tablet by Alliance	OMOP345976	RxNorm Extension	Drug
Antihypertensive agent	21159622	Celiprolol 200 MG Oral Tablet Box of 28 by Phoenix Labs	OMOP345989	RxNorm Extension	Drug
Antihypertensive agent	21159623	Celiprolol 200 MG Oral Tablet [Celectol] Box of 28 by Lexon	OMOP346023	RxNorm Extension	Drug
Antihypertensive agent	21159624	Celiprolol 400 MG Oral Tablet Box of 28	OMOP346043	RxNorm Extension	Drug
Antihypertensive agent	21159625	Celiprolol 400 MG Oral Tablet Box of 28 by Mylan	OMOP346044	RxNorm Extension	Drug
Antihypertensive agent	21159626	Celiprolol 400 MG Oral Tablet Box of 28 by Waymade	OMOP346050	RxNorm Extension	Drug
Antihypertensive agent	21159627	Celiprolol 400 MG Oral Tablet Box of 28 by Ivax	OMOP346056	RxNorm Extension	Drug
Antihypertensive agent	21159628	Celiprolol 400 MG Oral Tablet [Celectol] Box of 28	OMOP346064	RxNorm Extension	Drug
Antihypertensive agent	21159691	lercanidipine 20 MG Oral Tablet Box of 28 by Alliance	OMOP347186	RxNorm Extension	Drug
Antihypertensive agent	21159692	lercanidipine 20 MG Oral Tablet Box of 30	OMOP347196	RxNorm Extension	Drug
Antihypertensive agent	21159694	lercanidipine 20 MG Oral Tablet [Zanidip] Box of 28 by Mawdsley-Brooks	OMOP347211	RxNorm Extension	Drug
Antihypertensive agent	21159695	lercanidipine 20 MG Oral Tablet [Zanidip] Box of 30 by Lexon	OMOP347218	RxNorm Extension	Drug
Antihypertensive agent	21159696	lercanidipine 20 MG Oral Tablet [Zanidip] Box of 100 by Waymade	OMOP347226	RxNorm Extension	Drug
Antihypertensive agent	21159697	lercanidipine 10 MG Oral Tablet by Kent	OMOP347234	RxNorm Extension	Drug
Antihypertensive agent	21159698	lercanidipine 10 MG Oral Tablet by Waymade	OMOP347238	RxNorm Extension	Drug
Antihypertensive agent	21159699	lercanidipine 10 MG Oral Tablet Box of 28	OMOP347248	RxNorm Extension	Drug
Antihypertensive agent	21159700	lercanidipine 10 MG Oral Tablet Box of 28 by Mylan	OMOP347250	RxNorm Extension	Drug
Antihypertensive agent	21159701	lercanidipine 10 MG Oral Tablet Box of 28 by Sandoz	OMOP347255	RxNorm Extension	Drug
Antihypertensive agent	21159702	lercanidipine 10 MG Oral Tablet [Zanidip] Box of 25 by Sigma-Tau	OMOP347281	RxNorm Extension	Drug
Antihypertensive agent	21159703	lercanidipine 10 MG Oral Tablet [Zanidip] Box of 28 by Recordati	OMOP347288	RxNorm Extension	Drug
Antihypertensive agent	21159854	Guanfacine 4 MG Extended Release Oral Tablet [Intuniv] by Shire	OMOP350266	RxNorm Extension	Drug
Antihypertensive agent	21159856	Doxazosin 4 MG Oral Capsule	OMOP350344	RxNorm Extension	Drug
Antihypertensive agent	21159857	Doxazosin 4 MG Oral Tablet by Ivax	OMOP350372	RxNorm Extension	Drug
Antihypertensive agent	21159858	Doxazosin 4 MG Oral Tablet by Almus	OMOP350374	RxNorm Extension	Drug
Antihypertensive agent	21159859	Doxazosin 4 MG Extended Release Oral Tablet Box of 28	OMOP350410	RxNorm Extension	Drug
Antihypertensive agent	21159860	Doxazosin 4 MG Extended Release Oral Tablet [Raporsin XL] Box of 28 by Actavis	OMOP350437	RxNorm Extension	Drug
Antihypertensive agent	21159861	Doxazosin 4 MG Extended Release Oral Tablet [Colixil XL] by Sandoz	OMOP350468	RxNorm Extension	Drug
Antihypertensive agent	21159862	Doxazosin 1.2 MG/ML Oral Solution	OMOP350473	RxNorm Extension	Drug
Antihypertensive agent	21159863	Doxazosin 1 MG Oral Tablet Box of 28 by Phoenix Labs	OMOP350506	RxNorm Extension	Drug
Antihypertensive agent	21159864	Doxazosin 1 MG Oral Tablet [Doxadura] Box of 28	OMOP350530	RxNorm Extension	Drug
Antihypertensive agent	21159865	Doxazosin 3.2 MG/ML	OMOP350537	RxNorm Extension	Drug
Antihypertensive agent	21159867	Doxazosin 0.1 MG/ML	OMOP350546	RxNorm Extension	Drug
Antihypertensive agent	21159868	Doxazosin 2 MG Oral Tablet Box of 28 by Dexcel-Pharma	OMOP350598	RxNorm Extension	Drug
Antihypertensive agent	21159869	Doxazosin 2 MG Oral Tablet Box of 28 by TEVA	OMOP350601	RxNorm Extension	Drug
Antihypertensive agent	21159870	Doxazosin 2 MG Oral Tablet [Cardura] by Pfizer	OMOP350609	RxNorm Extension	Drug
Antihypertensive agent	21159871	Doxazosin 2 MG Oral Tablet [Cardura] by Dowelhurst	OMOP350614	RxNorm Extension	Drug
Antihypertensive agent	21160300	Chlorothiazide 14 MG/ML Oral Solution	OMOP358343	RxNorm Extension	Drug
Antihypertensive agent	21160301	Chlorothiazide 15 MG/ML Oral Solution	OMOP358361	RxNorm Extension	Drug
Antihypertensive agent	21160302	Chlorothiazide 31 MG/ML Oral Suspension	OMOP358377	RxNorm Extension	Drug
Antihypertensive agent	21160306	Chlorothiazide 5 MG/ML Oral Suspension	OMOP358478	RxNorm Extension	Drug
Antihypertensive agent	21160307	Chlorothiazide 4.8 MG/ML	OMOP358488	RxNorm Extension	Drug
Antihypertensive agent	21160310	Chlorothiazide 75 MG/ML	OMOP358534	RxNorm Extension	Drug
Antihypertensive agent	21160311	Chlorothiazide 25 MG/ML Oral Suspension	OMOP358545	RxNorm Extension	Drug
Antihypertensive agent	21160312	Chlorothiazide 20 MG/ML / Spironolactone 2 MG/ML Oral Suspension	OMOP358590	RxNorm Extension	Drug
Antihypertensive agent	21160327	Clonidine 0.025 MG Oral Tablet Box of 112 by Mawdsley-Brooks	OMOP358874	RxNorm Extension	Drug
Antihypertensive agent	21160328	Clonidine 0.025 MG Oral Tablet Box of 112 by Kent	OMOP358877	RxNorm Extension	Drug
Antihypertensive agent	21160329	Clonidine 0.025 MG Oral Tablet Box of 112 by Actavis	OMOP358885	RxNorm Extension	Drug
Antihypertensive agent	21160330	Clonidine 0.025 MG Oral Tablet [Dixarit] Box of 112 by Waymade	OMOP358904	RxNorm Extension	Drug
Antihypertensive agent	21160333	Clonidine 0.15 MG/ML Prefilled Syringe Box of 5	OMOP358952	RxNorm Extension	Drug
Antihypertensive agent	21160334	Clonidine 0.001 MG/ML Oral Solution	OMOP358956	RxNorm Extension	Drug
Antihypertensive agent	21160358	Acebutolol 100 MG Oral Capsule Box of 84 by Alliance	OMOP359346	RxNorm Extension	Drug
Antihypertensive agent	21160359	Acebutolol 200 MG Oral Capsule Box of 56	OMOP359389	RxNorm Extension	Drug
Antihypertensive agent	21160360	Acebutolol 200 MG / Hydrochlorothiazide 12.5 MG Oral Tablet [Secadrex]	OMOP359404	RxNorm Extension	Drug
Antihypertensive agent	21160429	Timolol Ophthalmic Solution [Timoptol-LA]	OMOP360430	RxNorm Extension	Drug
Antihypertensive agent	21160430	Timolol 2.5 MG/ML Ophthalmic Solution by DE	OMOP360446	RxNorm Extension	Drug
Antihypertensive agent	21160431	Timolol 2.5 MG/ML Ophthalmic Solution [Timoptol] by Lexon	OMOP360463	RxNorm Extension	Drug
Antihypertensive agent	21160432	Timolol 10 MG Oral Tablet [Betim] by Meda	OMOP360491	RxNorm Extension	Drug
Antihypertensive agent	21160433	Timolol 5 MG/ML Ophthalmic Solution by Phoenix Labs	OMOP360504	RxNorm Extension	Drug
Antihypertensive agent	21160434	Timolol 5 MG/ML Ophthalmic Solution [Timoptol] by DE	OMOP360525	RxNorm Extension	Drug
Antihypertensive agent	21160435	dorzolamide 20 MG/ML / Timolol 5 MG/ML Ophthalmic Solution by Zentiva	OMOP360548	RxNorm Extension	Drug
Antihypertensive agent	21160436	latanoprost 0.05 MG/ML / Timolol 5 MG/ML [Xalacom]	OMOP360574	RxNorm Extension	Drug
Antihypertensive agent	21160437	latanoprost 0.05 MG/ML / Timolol 5 MG/ML Ophthalmic Solution [Xalacom]	OMOP360588	RxNorm Extension	Drug
Antihypertensive agent	21160438	Bendroflumethiazide / Timolol Oral Tablet [Prestim]	OMOP360598	RxNorm Extension	Drug
Antihypertensive agent	21160439	Bendroflumethiazide 2.5 MG / Timolol 10 MG Oral Tablet by A A H	OMOP360601	RxNorm Extension	Drug
Antihypertensive agent	21160500	Metipranolol 3 MG/ML Ophthalmic Solution [Minims Metipranolol] Box of 20	OMOP361890	RxNorm Extension	Drug
Antihypertensive agent	21160716	Amlodipine 5 MG / olmesartan 40 MG Oral Tablet [Sevikar]	OMOP365510	RxNorm Extension	Drug
Antihypertensive agent	21160719	Amlodipine 10 MG / Hydrochlorothiazide 25 MG / olmesartan 40 MG Oral Tablet [Sevikar] Box of 28 by Daiichi Sankyo	OMOP365551	RxNorm Extension	Drug
Antihypertensive agent	21160720	Amlodipine 5 MG / Hydrochlorothiazide 12.5 MG / olmesartan 20 MG Oral Tablet [Sevikar]	OMOP365561	RxNorm Extension	Drug
Antihypertensive agent	21161055	Nisoldipine 10 MG Extended Release Oral Tablet [Syscor MR] by Forest Labs	OMOP371798	RxNorm Extension	Drug
Antihypertensive agent	21161056	Nisoldipine 30 MG Extended Release Oral Tablet Box of 1	OMOP371803	RxNorm Extension	Drug
Antihypertensive agent	21161057	Nisoldipine 20 MG Extended Release Oral Tablet [Syscor MR]	OMOP371816	RxNorm Extension	Drug
Antihypertensive agent	21161058	Isradipine 2.5 MG Oral Tablet [Prescal] Box of 56 by Waymade	OMOP371845	RxNorm Extension	Drug
Antihypertensive agent	21161059	Isradipine 2.5 MG Oral Tablet [Prescal] Box of 56 by Dowelhurst	OMOP371849	RxNorm Extension	Drug
Antihypertensive agent	21161060	Felodipine 10 MG [Pinefeld XL]	OMOP371869	RxNorm Extension	Drug
Antihypertensive agent	21161061	Felodipine 10 MG Extended Release Oral Tablet Box of 28 by DE	OMOP371886	RxNorm Extension	Drug
Antihypertensive agent	21161062	Felodipine 10 MG Extended Release Oral Tablet [Felogen] by Mylan	OMOP371905	RxNorm Extension	Drug
Antihypertensive agent	21161063	Felodipine 10 MG Extended Release Oral Tablet [Pinefeld XL]	OMOP371917	RxNorm Extension	Drug
Antihypertensive agent	21161064	Felodipine 10 MG Extended Release Oral Tablet [Pinefeld XL] Box of 28 by Tillomed	OMOP371920	RxNorm Extension	Drug
Antihypertensive agent	21161065	Felodipine 10 MG Extended Release Oral Tablet [Vascalpha] by Actavis	OMOP371934	RxNorm Extension	Drug
Antihypertensive agent	21161066	Felodipine 10 MG Extended Release Oral Tablet [Vascalpha] Box of 28 by Actavis	OMOP371938	RxNorm Extension	Drug
Antihypertensive agent	21161067	Felodipine 10 MG Extended Release Oral Tablet [Vascalpha] Box of 28 by Almus	OMOP371939	RxNorm Extension	Drug
Antihypertensive agent	21161068	Felodipine 10 MG Extended Release Oral Tablet [Plendil] by Sigma-Tau	OMOP371940	RxNorm Extension	Drug
Antihypertensive agent	21161069	Felodipine 10 MG Extended Release Oral Tablet [Plendil] by Dowelhurst	OMOP371945	RxNorm Extension	Drug
Antihypertensive agent	21161070	Felodipine 5 MG [Vascalpha]	OMOP371963	RxNorm Extension	Drug
Antihypertensive agent	21161071	Felodipine 5 MG Extended Release Oral Tablet by Phoenix Labs	OMOP371966	RxNorm Extension	Drug
Antihypertensive agent	21161072	Felodipine 5 MG Extended Release Oral Tablet Box of 28 by Mawdsley-Brooks	OMOP371973	RxNorm Extension	Drug
Antihypertensive agent	21161073	Felodipine 5 MG Extended Release Oral Tablet Box of 28 by Waymade	OMOP371977	RxNorm Extension	Drug
Antihypertensive agent	21161074	Felodipine 5 MG Extended Release Oral Tablet Box of 30	OMOP371981	RxNorm Extension	Drug
Antihypertensive agent	21161075	Felodipine 5 MG Extended Release Oral Tablet [Cardioplen] by Chiesi	OMOP371983	RxNorm Extension	Drug
Antihypertensive agent	21161076	Felodipine 5 MG Extended Release Oral Tablet [Vascalpha]	OMOP372019	RxNorm Extension	Drug
Antihypertensive agent	21161077	Felodipine 5 MG Extended Release Oral Tablet [Vascalpha] Box of 28 by Actavis	OMOP372024	RxNorm Extension	Drug
Antihypertensive agent	21161078	Felodipine 2.5 MG Extended Release Oral Tablet Box of 28 by Alliance	OMOP372067	RxNorm Extension	Drug
Antihypertensive agent	21161079	Felodipine 2.5 MG Extended Release Oral Tablet Box of 28 by Waymade	OMOP372068	RxNorm Extension	Drug
Antihypertensive agent	21161080	Felodipine 2.5 MG Extended Release Oral Tablet Box of 98	OMOP372074	RxNorm Extension	Drug
Antihypertensive agent	21161081	Felodipine 2.5 MG Extended Release Oral Tablet [Cardioplen]	OMOP372075	RxNorm Extension	Drug
Antihypertensive agent	21161082	Felodipine 2.5 MG Extended Release Oral Tablet [Parmid XL] Box of 28	OMOP372095	RxNorm Extension	Drug
Antihypertensive agent	21161083	Felodipine 2.5 MG / Ramipril 2.5 MG Extended Release Oral Tablet [Triapin] Box of 28	OMOP372150	RxNorm Extension	Drug
Antihypertensive agent	21161084	Amlodipine Oral Tablet [Amlostin]	OMOP372155	RxNorm Extension	Drug
Antihypertensive agent	21161085	Amlodipine 5 MG Oral Tablet Box of 28 by Mylan	OMOP372193	RxNorm Extension	Drug
Antihypertensive agent	21161086	Amlodipine 5 MG Oral Tablet Box of 28 by Dowelhurst	OMOP372212	RxNorm Extension	Drug
Antihypertensive agent	21161087	Amlodipine 5 MG Oral Tablet [Amlostin] by Discovery	OMOP372224	RxNorm Extension	Drug
Antihypertensive agent	21161088	Amlodipine 5 MG Oral Tablet [Istin] by Mawdsley-Brooks	OMOP372229	RxNorm Extension	Drug
Antihypertensive agent	21161089	Amlodipine 5 MG Oral Tablet [Istin] Box of 28 by Pfizer	OMOP372241	RxNorm Extension	Drug
Antihypertensive agent	21161091	Amlodipine 10 MG Oral Tablet by Sandoz	OMOP372266	RxNorm Extension	Drug
Antihypertensive agent	21161092	Amlodipine 10 MG Oral Tablet by DE	OMOP372272	RxNorm Extension	Drug
Antihypertensive agent	21161093	Amlodipine 10 MG Oral Tablet Box of 28 by Phoenix Labs	OMOP372293	RxNorm Extension	Drug
Antihypertensive agent	21161094	Amlodipine 10 MG Oral Tablet Box of 28 by Sigma-Tau	OMOP372298	RxNorm Extension	Drug
Antihypertensive agent	21161095	Amlodipine 10 MG Oral Tablet Box of 28 by TEVA	OMOP372305	RxNorm Extension	Drug
Antihypertensive agent	21161096	Amlodipine 10 MG Oral Tablet Box of 28 by Ivax	OMOP372307	RxNorm Extension	Drug
Antihypertensive agent	21161097	Amlodipine 10 MG Oral Tablet Box of 30	OMOP372314	RxNorm Extension	Drug
Antihypertensive agent	21161098	Amlodipine 10 MG Oral Tablet [Istin] by Mawdsley-Brooks	OMOP372323	RxNorm Extension	Drug
Antihypertensive agent	21161099	Amlodipine 10 MG Oral Tablet [Istin] Box of 28 by Waymade	OMOP372336	RxNorm Extension	Drug
Antihypertensive agent	21161100	Amlodipine 0.8 MG/ML Oral Solution	OMOP372363	RxNorm Extension	Drug
Antihypertensive agent	21161101	Amlodipine 2 MG/ML Oral Solution by A A H	OMOP372380	RxNorm Extension	Drug
Antihypertensive agent	21161102	Amlodipine 5 MG / valsartan 80 MG Oral Tablet [Exforge] by Novartis	OMOP372402	RxNorm Extension	Drug
Antihypertensive agent	21161103	Amlodipine 5 MG / valsartan 160 MG Oral Tablet [Exforge] Box of 28 by DE	OMOP372428	RxNorm Extension	Drug
Antihypertensive agent	21161104	Amlodipine 10 MG / valsartan 160 MG Oral Tablet [Exforge] by Waymade	OMOP372434	RxNorm Extension	Drug
Antihypertensive agent	21161105	carvedilol 25 MG Oral Tablet by Bristol Myers Squibb	OMOP372455	RxNorm Extension	Drug
Antihypertensive agent	21161106	carvedilol 25 MG Oral Tablet [Eucardic] Box of 30 by Dowelhurst	OMOP372516	RxNorm Extension	Drug
Antihypertensive agent	21161107	carvedilol 3.125 MG Oral Tablet by Focus	OMOP372519	RxNorm Extension	Drug
Antihypertensive agent	21161108	carvedilol 3.125 MG Oral Tablet Box of 28 by DE	OMOP372560	RxNorm Extension	Drug
Antihypertensive agent	21161109	carvedilol 3.125 MG Oral Tablet Box of 28 by Genus	OMOP372562	RxNorm Extension	Drug
Antihypertensive agent	21161110	carvedilol 3.125 MG Oral Tablet Box of 28 by TEVA	OMOP372565	RxNorm Extension	Drug
Antihypertensive agent	21161111	carvedilol 3.125 MG Oral Tablet Box of 28 by Almus	OMOP372571	RxNorm Extension	Drug
Antihypertensive agent	21161112	carvedilol 3.125 MG Oral Tablet [Eucardic] Box of 28 by Roche	OMOP372575	RxNorm Extension	Drug
Antihypertensive agent	21161113	carvedilol 6.25 MG Oral Tablet by APC	OMOP372585	RxNorm Extension	Drug
Antihypertensive agent	21161114	carvedilol 6.25 MG Oral Tablet by Actavis	OMOP372601	RxNorm Extension	Drug
Antihypertensive agent	21161115	carvedilol 6.25 MG Oral Tablet Box of 28 by DE	OMOP372623	RxNorm Extension	Drug
Antihypertensive agent	21161116	carvedilol 6.25 MG Oral Tablet [Eucardic] by Mawdsley-Brooks	OMOP372636	RxNorm Extension	Drug
Antihypertensive agent	21161118	carvedilol 12.5 MG Oral Tablet by Genus	OMOP372676	RxNorm Extension	Drug
Antihypertensive agent	21161119	carvedilol 12.5 MG Oral Tablet by Milpharm	OMOP372678	RxNorm Extension	Drug
Antihypertensive agent	21161120	carvedilol 12.5 MG Oral Tablet Box of 28 by Mylan	OMOP372691	RxNorm Extension	Drug
Antihypertensive agent	21161121	trandolapril 0.5 MG Oral Capsule [Gopten] Box of 14 by Dowelhurst	OMOP372774	RxNorm Extension	Drug
Antihypertensive agent	21161122	trandolapril 4 MG [Gopten]	OMOP372832	RxNorm Extension	Drug
Antihypertensive agent	21161123	trandolapril 1 MG Oral Capsule by Mylan	OMOP372871	RxNorm Extension	Drug
Antihypertensive agent	21161124	Ramipril Oral Capsule [Lopace]	OMOP372924	RxNorm Extension	Drug
Antihypertensive agent	21161125	Ramipril 10 MG Oral Capsule by TEVA	OMOP372948	RxNorm Extension	Drug
Antihypertensive agent	21161126	Ramipril 10 MG Oral Capsule Box of 7	OMOP372954	RxNorm Extension	Drug
Antihypertensive agent	21161127	Ramipril 10 MG Oral Capsule Box of 28 by Generics	OMOP372956	RxNorm Extension	Drug
Antihypertensive agent	21161128	Ramipril 10 MG Oral Capsule Box of 28 by Ennogen	OMOP372962	RxNorm Extension	Drug
Antihypertensive agent	21161129	Ramipril 10 MG Oral Capsule Box of 28 by Sigma-Tau	OMOP372968	RxNorm Extension	Drug
Antihypertensive agent	21161130	Ramipril 10 MG Oral Capsule Box of 28 by Dowelhurst	OMOP372978	RxNorm Extension	Drug
Antihypertensive agent	21161131	Ramipril 10 MG Oral Tablet Box of 7	OMOP373019	RxNorm Extension	Drug
Antihypertensive agent	21161132	Ramipril 10 MG Oral Tablet Box of 28 by Waymade	OMOP373032	RxNorm Extension	Drug
Antihypertensive agent	21161133	Ramipril 5 MG Oral Capsule by TEVA	OMOP373071	RxNorm Extension	Drug
Antihypertensive agent	21161134	Ramipril 5 MG Oral Capsule Box of 28 by Genus	OMOP373094	RxNorm Extension	Drug
Antihypertensive agent	21161135	Ramipril 5 MG Oral Tablet Box of 28 by Generics	OMOP373159	RxNorm Extension	Drug
Antihypertensive agent	21161138	Ramipril 0.5 MG/ML Oral Solution by Rosemont	OMOP373188	RxNorm Extension	Drug
Antihypertensive agent	21161139	Ramipril 0.5 MG/ML Oral Suspension	OMOP373192	RxNorm Extension	Drug
Antihypertensive agent	21161140	Ramipril 0.25 MG/ML Oral Suspension	OMOP373197	RxNorm Extension	Drug
Antihypertensive agent	21161141	Ramipril 2.5 MG Oral Capsule Box of 28	OMOP373227	RxNorm Extension	Drug
Antihypertensive agent	21161142	Ramipril 2.5 MG Oral Capsule Box of 28 by Bristol Myers Squibb	OMOP373233	RxNorm Extension	Drug
Antihypertensive agent	21161143	Ramipril 2.5 MG Oral Capsule Box of 28 by Waymade	OMOP373240	RxNorm Extension	Drug
Antihypertensive agent	21161145	Ramipril 2.5 MG Oral Tablet by Sigma-Tau	OMOP373276	RxNorm Extension	Drug
Antihypertensive agent	21161146	Ramipril 2.5 MG Oral Tablet by Alliance	OMOP373278	RxNorm Extension	Drug
Antihypertensive agent	21161147	Ramipril 2.5 MG Oral Tablet Box of 28 by DE	OMOP373305	RxNorm Extension	Drug
Antihypertensive agent	21161148	Ramipril 1.25 MG Oral Capsule by Focus	OMOP373327	RxNorm Extension	Drug
Antihypertensive agent	21161149	Ramipril 1.25 MG Oral Capsule by Zentiva	OMOP373346	RxNorm Extension	Drug
Antihypertensive agent	21161150	Ramipril 1.25 MG Oral Capsule by Almus	OMOP373347	RxNorm Extension	Drug
Antihypertensive agent	21161151	Ramipril 1.25 MG Oral Capsule Box of 28 by Sigma-Tau	OMOP373359	RxNorm Extension	Drug
Antihypertensive agent	21161152	Ramipril 1.25 MG Oral Capsule Box of 28 by Ranbaxy	OMOP373364	RxNorm Extension	Drug
Antihypertensive agent	21161153	Ramipril 1.25 MG Oral Capsule Box of 28 by Dowelhurst	OMOP373368	RxNorm Extension	Drug
Antihypertensive agent	21161155	Ramipril 1.25 MG Oral Tablet by Kent	OMOP373386	RxNorm Extension	Drug
Antihypertensive agent	21161156	Ramipril 1.25 MG Oral Tablet Box of 28 by Waymade	OMOP373413	RxNorm Extension	Drug
Antihypertensive agent	21161157	Lisinopril 20 MG Oral Tablet by Consilient	OMOP373440	RxNorm Extension	Drug
Antihypertensive agent	21161158	Lisinopril 20 MG Oral Tablet by Waymade	OMOP373454	RxNorm Extension	Drug
Antihypertensive agent	21161159	Lisinopril 20 MG Oral Tablet by Ivax	OMOP373461	RxNorm Extension	Drug
Antihypertensive agent	21161160	Lisinopril 20 MG Oral Tablet Box of 28 by Dowelhurst	OMOP373489	RxNorm Extension	Drug
Antihypertensive agent	21161161	Lisinopril 20 MG Oral Tablet Box of 28 by Zentiva	OMOP373490	RxNorm Extension	Drug
Antihypertensive agent	21161162	Lisinopril 20 MG Oral Tablet [Carace] by Bristol Myers Squibb	OMOP373492	RxNorm Extension	Drug
Antihypertensive agent	21161163	Lisinopril 10 MG Oral Tablet by Kent	OMOP373523	RxNorm Extension	Drug
Antihypertensive agent	21161164	Lisinopril 10 MG Oral Tablet [Zestril] by Astrazeneca	OMOP373579	RxNorm Extension	Drug
Antihypertensive agent	21161165	Lisinopril 5 MG Oral Tablet [Lisopress] Box of 28	OMOP373664	RxNorm Extension	Drug
Antihypertensive agent	21161166	Lisinopril 5 MG Oral Tablet [Lisopress] Box of 28 by TEVA	OMOP373665	RxNorm Extension	Drug
Antihypertensive agent	21161167	Lisinopril 5 MG Oral Tablet [Zestril] by Lexon	OMOP373668	RxNorm Extension	Drug
Antihypertensive agent	21161168	Lisinopril 0.1 MG/ML Oral Solution	OMOP373683	RxNorm Extension	Drug
Antihypertensive agent	21161169	Lisinopril 2.5 MG Oral Tablet Box of 28 by Generics	OMOP373715	RxNorm Extension	Drug
Antihypertensive agent	21161170	Lisinopril 2.5 MG Oral Tablet Box of 28 by Almus	OMOP373738	RxNorm Extension	Drug
Antihypertensive agent	21161171	Lisinopril 1 MG/ML Oral Solution by A A H	OMOP373784	RxNorm Extension	Drug
Antihypertensive agent	21161172	Hydrochlorothiazide 12.5 MG / Lisinopril 20 MG Oral Tablet by Waymade	OMOP373817	RxNorm Extension	Drug
Antihypertensive agent	21161173	Hydrochlorothiazide 12.5 MG / Lisinopril 20 MG Oral Tablet [Zestoretic] by Astrazeneca	OMOP373861	RxNorm Extension	Drug
Antihypertensive agent	21161174	Hydrochlorothiazide 12.5 MG / Lisinopril 10 MG Oral Tablet Box of 28 by Phoenix Labs	OMOP373898	RxNorm Extension	Drug
Antihypertensive agent	21161175	Hydrochlorothiazide 12.5 MG / Lisinopril 10 MG Oral Tablet [Caralpha] Box of 28	OMOP373916	RxNorm Extension	Drug
Antihypertensive agent	21161176	Hydrochlorothiazide 12.5 MG / Lisinopril 10 MG Oral Tablet [Carace]	OMOP373918	RxNorm Extension	Drug
Antihypertensive agent	21161177	Hydrochlorothiazide 12.5 MG / Lisinopril 10 MG Oral Tablet [Lisicostad] by Genus	OMOP373924	RxNorm Extension	Drug
Antihypertensive agent	21161178	quinapril 20 MG Oral Tablet by Sigma-Tau	OMOP373948	RxNorm Extension	Drug
Antihypertensive agent	21161179	quinapril 20 MG Oral Tablet by Dowelhurst	OMOP373959	RxNorm Extension	Drug
Antihypertensive agent	21161180	quinapril 20 MG Oral Tablet Box of 28 by Generics	OMOP373962	RxNorm Extension	Drug
Antihypertensive agent	21161181	quinapril 10 MG Oral Tablet by Dowelhurst	OMOP374005	RxNorm Extension	Drug
Antihypertensive agent	21161182	quinapril 10 MG Oral Tablet Box of 28 by Alliance	OMOP374015	RxNorm Extension	Drug
Antihypertensive agent	21161183	quinapril 10 MG Oral Tablet Box of 28 by DE	OMOP374017	RxNorm Extension	Drug
Antihypertensive agent	21161184	quinapril 10 MG Oral Tablet Box of 28 by Lupin	OMOP374018	RxNorm Extension	Drug
Antihypertensive agent	21161185	quinapril 10 MG Oral Tablet [Accupro] by Mawdsley-Brooks	OMOP374027	RxNorm Extension	Drug
Antihypertensive agent	21161186	quinapril 40 MG Oral Tablet by Mawdsley-Brooks	OMOP374041	RxNorm Extension	Drug
Antihypertensive agent	21161187	quinapril 40 MG Oral Tablet Box of 28 by Mawdsley-Brooks	OMOP374059	RxNorm Extension	Drug
Antihypertensive agent	21161188	quinapril 5 MG Oral Tablet by Kent	OMOP374087	RxNorm Extension	Drug
Antihypertensive agent	21161189	quinapril 5 MG Oral Tablet by Genus	OMOP374094	RxNorm Extension	Drug
Antihypertensive agent	21161190	quinapril 5 MG Oral Tablet [Accupro] Box of 28	OMOP374122	RxNorm Extension	Drug
Antihypertensive agent	21161191	quinapril 5 MG Oral Tablet [Quinil]	OMOP374128	RxNorm Extension	Drug
Antihypertensive agent	21161192	Hydrochlorothiazide 12.5 MG / quinapril 10 MG Oral Tablet [Accuretic] by Mawdsley-Brooks	OMOP374137	RxNorm Extension	Drug
Antihypertensive agent	21161193	Hydrochlorothiazide 12.5 MG / quinapril 10 MG Oral Tablet [Accuretic] by Waymade	OMOP374140	RxNorm Extension	Drug
Antihypertensive agent	21161194	Hydrochlorothiazide 12.5 MG / quinapril 10 MG Oral Tablet [Accuretic] Box of 30	OMOP374148	RxNorm Extension	Drug
Antihypertensive agent	21161195	valsartan 80 MG Oral Capsule by Dowelhurst	OMOP374183	RxNorm Extension	Drug
Antihypertensive agent	21161196	valsartan 80 MG Oral Tablet Box of 28	OMOP374227	RxNorm Extension	Drug
Antihypertensive agent	21161197	valsartan 320 MG Oral Tablet by Alliance	OMOP374236	RxNorm Extension	Drug
Antihypertensive agent	21161198	valsartan 320 MG Oral Tablet Box of 28 by TEVA	OMOP374257	RxNorm Extension	Drug
Antihypertensive agent	21161199	valsartan 160 MG Oral Capsule by Dexcel-Pharma	OMOP374276	RxNorm Extension	Drug
Antihypertensive agent	21161200	valsartan 160 MG Oral Capsule Box of 28	OMOP374283	RxNorm Extension	Drug
Antihypertensive agent	21161201	valsartan 160 MG Oral Capsule Box of 28 by Dexcel-Pharma	OMOP374291	RxNorm Extension	Drug
Antihypertensive agent	21161202	valsartan 160 MG Oral Capsule Box of 28 by Dowelhurst	OMOP374296	RxNorm Extension	Drug
Antihypertensive agent	21161203	valsartan 40 MG Oral Capsule Box of 28 by Actavis	OMOP374349	RxNorm Extension	Drug
Antihypertensive agent	21161204	valsartan 40 MG Oral Tablet Box of 7 by Dexcel-Pharma	OMOP374385	RxNorm Extension	Drug
Antihypertensive agent	21161205	valsartan 40 MG Oral Tablet Box of 7 by Actavis	OMOP374389	RxNorm Extension	Drug
Antihypertensive agent	21161206	valsartan 40 MG Oral Tablet [Diovan] Box of 14	OMOP374402	RxNorm Extension	Drug
Antihypertensive agent	21161208	Hydrochlorothiazide 25 MG / valsartan 160 MG Oral Tablet [Co-Diovan] Box of 28 by Novartis	OMOP374446	RxNorm Extension	Drug
Antihypertensive agent	21161209	Hydrochlorothiazide 12.5 MG / valsartan 80 MG Oral Tablet by Consilient	OMOP374452	RxNorm Extension	Drug
Antihypertensive agent	21161210	Hydrochlorothiazide 12.5 MG / valsartan 80 MG Oral Tablet Box of 28 by Generics	OMOP374462	RxNorm Extension	Drug
Antihypertensive agent	21161211	Hydrochlorothiazide 12.5 MG / valsartan 80 MG Oral Tablet [Co-Diovan] Box of 28 by Lexon	OMOP374490	RxNorm Extension	Drug
Antihypertensive agent	21161212	Hydrochlorothiazide 12.5 MG / valsartan 160 MG Oral Tablet Box of 28 by DE	OMOP374509	RxNorm Extension	Drug
Antihypertensive agent	21161213	Hydrochlorothiazide 12.5 MG / valsartan 160 MG Oral Tablet Box of 28 by Actavis	OMOP374514	RxNorm Extension	Drug
Antihypertensive agent	21161215	irbesartan 150 MG [Ifirmasta]	OMOP374566	RxNorm Extension	Drug
Antihypertensive agent	21161216	irbesartan 150 MG [Sabervel]	OMOP374567	RxNorm Extension	Drug
Antihypertensive agent	21161217	irbesartan 150 MG Oral Tablet by Dexcel-Pharma	OMOP374580	RxNorm Extension	Drug
Antihypertensive agent	21161218	irbesartan 150 MG Oral Tablet Box of 28 by Waymade	OMOP374598	RxNorm Extension	Drug
Antihypertensive agent	21161219	irbesartan 300 MG Oral Tablet by Accord	OMOP374648	RxNorm Extension	Drug
Antihypertensive agent	21161220	irbesartan 300 MG Oral Tablet by Dr Reddy's	OMOP374665	RxNorm Extension	Drug
Antihypertensive agent	21161222	irbesartan 300 MG Oral Tablet [Ifirmasta]	OMOP374714	RxNorm Extension	Drug
Antihypertensive agent	21161223	irbesartan 75 MG Oral Tablet by Kent	OMOP374734	RxNorm Extension	Drug
Antihypertensive agent	21161224	irbesartan 75 MG Oral Tablet by Waymade	OMOP374740	RxNorm Extension	Drug
Antihypertensive agent	21161225	irbesartan 75 MG Oral Tablet Box of 28	OMOP374756	RxNorm Extension	Drug
Antihypertensive agent	21161226	irbesartan 75 MG Oral Tablet Box of 28 by Sandoz	OMOP374762	RxNorm Extension	Drug
Antihypertensive agent	21161227	irbesartan 75 MG Oral Tablet Box of 28 by Macleods	OMOP374773	RxNorm Extension	Drug
Antihypertensive agent	21161228	Hydrochlorothiazide / irbesartan Oral Tablet [CoAprovel]	OMOP374819	RxNorm Extension	Drug
Antihypertensive agent	21161229	Hydrochlorothiazide 25 MG / irbesartan 300 MG Oral Tablet Box of 28	OMOP374831	RxNorm Extension	Drug
Antihypertensive agent	21161230	Hydrochlorothiazide 25 MG / irbesartan 300 MG Oral Tablet [CoAprovel]	OMOP374842	RxNorm Extension	Drug
Antihypertensive agent	21161231	Hydrochlorothiazide 12.5 MG / irbesartan 150 MG [CoAprovel]	OMOP374850	RxNorm Extension	Drug
Antihypertensive agent	21161232	Hydrochlorothiazide 12.5 MG / irbesartan 150 MG Oral Tablet by Macleods	OMOP374856	RxNorm Extension	Drug
Antihypertensive agent	21161233	Hydrochlorothiazide 12.5 MG / irbesartan 150 MG Oral Tablet by Milpharm	OMOP374858	RxNorm Extension	Drug
Antihypertensive agent	21161234	Hydrochlorothiazide 12.5 MG / irbesartan 150 MG Oral Tablet by TEVA	OMOP374859	RxNorm Extension	Drug
Antihypertensive agent	21161235	Hydrochlorothiazide 12.5 MG / irbesartan 300 MG Oral Tablet by Actavis	OMOP374905	RxNorm Extension	Drug
Antihypertensive agent	21161544	Triamterene 50 MG Oral Capsule by Alliance	OMOP380977	RxNorm Extension	Drug
Antihypertensive agent	21161545	Triamterene 50 MG Oral Capsule Box of 30	OMOP380981	RxNorm Extension	Drug
Antihypertensive agent	21161546	Triamterene 50 MG Oral Capsule [Dytac] Box of 28	OMOP380990	RxNorm Extension	Drug
Antihypertensive agent	21161547	Hydrochlorothiazide 25 MG / Triamterene 50 MG [Triamaxco]	OMOP381019	RxNorm Extension	Drug
Antihypertensive agent	21161548	Hydrochlorothiazide 25 MG / Triamterene 50 MG Oral Tablet [Dyazide] by Lexon	OMOP381031	RxNorm Extension	Drug
Antihypertensive agent	21161549	Hydrochlorothiazide 25 MG / Triamterene 50 MG Oral Tablet [Co-triamterzide] Box of 60	OMOP381051	RxNorm Extension	Drug
Antihypertensive agent	21161550	Hydrochlorothiazide 25 MG / Triamterene 50 MG Oral Tablet [Triamaxco] Box of 28	OMOP381055	RxNorm Extension	Drug
Antihypertensive agent	21161551	Hydrochlorothiazide 25 MG / Triamterene 50 MG Oral Tablet [Triam-Co] by Ivax	OMOP381058	RxNorm Extension	Drug
Antihypertensive agent	21161597	telmisartan 40 MG Oral Tablet Box of 28 by Waymade	OMOP381768	RxNorm Extension	Drug
Antihypertensive agent	21161599	telmisartan 20 MG [Tolura]	OMOP381800	RxNorm Extension	Drug
Antihypertensive agent	21161600	telmisartan 20 MG Oral Tablet by Mawdsley-Brooks	OMOP381801	RxNorm Extension	Drug
Antihypertensive agent	21161601	telmisartan 20 MG Oral Tablet by Waymade	OMOP381806	RxNorm Extension	Drug
Antihypertensive agent	21161602	telmisartan 20 MG Oral Tablet by TEVA	OMOP381811	RxNorm Extension	Drug
Antihypertensive agent	21161603	telmisartan 20 MG Oral Tablet Box of 28 by Mawdsley-Brooks	OMOP381815	RxNorm Extension	Drug
Antihypertensive agent	21161604	telmisartan 20 MG Oral Tablet Box of 28 by Alliance	OMOP381819	RxNorm Extension	Drug
Antihypertensive agent	21161605	telmisartan 20 MG Oral Tablet Box of 28 by TEVA	OMOP381825	RxNorm Extension	Drug
Antihypertensive agent	21161606	telmisartan 20 MG Oral Tablet [Micardis] Box of 28 by DE	OMOP381844	RxNorm Extension	Drug
Antihypertensive agent	21161607	telmisartan 20 MG Oral Tablet [Micardis] Box of 28 by Dowelhurst	OMOP381847	RxNorm Extension	Drug
Antihypertensive agent	21161608	telmisartan 80 MG Oral Tablet Box of 28	OMOP381865	RxNorm Extension	Drug
Antihypertensive agent	21161609	telmisartan 80 MG Oral Tablet Box of 28 by Actavis	OMOP381877	RxNorm Extension	Drug
Antihypertensive agent	21161610	Hydrochlorothiazide 12.5 MG / telmisartan 40 MG Oral Tablet [MicardisPlus]	OMOP381912	RxNorm Extension	Drug
Antihypertensive agent	21161611	Hydrochlorothiazide 12.5 MG / telmisartan 40 MG Oral Tablet [MicardisPlus] Box of 28 by Waymade	OMOP381920	RxNorm Extension	Drug
Antihypertensive agent	21161612	Hydrochlorothiazide 12.5 MG / telmisartan 40 MG Oral Tablet [Actelsar HCT] Box of 28 by Actavis	OMOP381924	RxNorm Extension	Drug
Antihypertensive agent	21161613	Hydrochlorothiazide 12.5 MG / telmisartan 40 MG Oral Tablet [Tolucombi] Box of 28 by Consilient	OMOP381928	RxNorm Extension	Drug
Antihypertensive agent	21161614	Hydrochlorothiazide 25 MG / telmisartan 80 MG [MicardisPlus]	OMOP381929	RxNorm Extension	Drug
Antihypertensive agent	21161615	Hydrochlorothiazide 25 MG / telmisartan 80 MG Oral Tablet by TEVA	OMOP381934	RxNorm Extension	Drug
Antihypertensive agent	21161616	Hydrochlorothiazide 25 MG / telmisartan 80 MG Oral Tablet [MicardisPlus] by Boehringer Ingelheim	OMOP381942	RxNorm Extension	Drug
Antihypertensive agent	21161617	Hydrochlorothiazide 25 MG / telmisartan 80 MG Oral Tablet [MicardisPlus] Box of 28 by Boehringer Ingelheim	OMOP381945	RxNorm Extension	Drug
Antihypertensive agent	21161618	Hydrochlorothiazide 12.5 MG / telmisartan 80 MG Oral Tablet by Lexon	OMOP381960	RxNorm Extension	Drug
Antihypertensive agent	21161619	Hydrochlorothiazide 12.5 MG / telmisartan 80 MG Oral Tablet [MicardisPlus] Box of 28	OMOP381977	RxNorm Extension	Drug
Antihypertensive agent	21161620	Hydrochlorothiazide 12.5 MG / telmisartan 80 MG Oral Tablet [Tolucombi] by Consilient	OMOP381991	RxNorm Extension	Drug
Antihypertensive agent	21161643	Spironolactone 8 MG/ML	OMOP382379	RxNorm Extension	Drug
Antihypertensive agent	21161646	Spironolactone 1.2 MG/ML	OMOP382463	RxNorm Extension	Drug
Antihypertensive agent	21161648	Spironolactone 100 MG Oral Tablet by Alliance	OMOP382486	RxNorm Extension	Drug
Antihypertensive agent	21161649	Spironolactone 100 MG Oral Tablet Box of 20	OMOP382495	RxNorm Extension	Drug
Antihypertensive agent	21161650	Spironolactone 100 MG Oral Tablet Box of 28 by Dr Reddy's	OMOP382504	RxNorm Extension	Drug
Antihypertensive agent	21161651	Spironolactone 100 MG Oral Tablet Box of 60	OMOP382517	RxNorm Extension	Drug
Antihypertensive agent	21161652	Spironolactone 100 MG Oral Tablet [Aldactone] by Mawdsley-Brooks	OMOP382521	RxNorm Extension	Drug
Antihypertensive agent	21161653	Spironolactone 100 MG Oral Tablet [Aldactone] by Stephar	OMOP382522	RxNorm Extension	Drug
Antihypertensive agent	21161655	Spironolactone 2.5 MG/ML Oral Solution	OMOP382553	RxNorm Extension	Drug
Antihypertensive agent	21161656	Spironolactone 40 MG/ML Oral Suspension	OMOP382580	RxNorm Extension	Drug
Antihypertensive agent	21161658	Spironolactone 6 MG/ML Oral Solution	OMOP382615	RxNorm Extension	Drug
Antihypertensive agent	21161659	Spironolactone 25 MG Oral Tablet by Dr Reddy's	OMOP382641	RxNorm Extension	Drug
Antihypertensive agent	21161660	Furosemide 20 MG / Spironolactone 50 MG Oral Capsule [Lasilactone] Box of 30 by Mawdsley-Brooks	OMOP382693	RxNorm Extension	Drug
Antihypertensive agent	21161739	Pindolol 15 MG Oral Tablet [Visken] by AMCo	OMOP384293	RxNorm Extension	Drug
Antihypertensive agent	21161878	Captopril Oral Capsule	OMOP386359	RxNorm Extension	Drug
Antihypertensive agent	21161879	Captopril 50 MG Oral Tablet by Alliance	OMOP386399	RxNorm Extension	Drug
Antihypertensive agent	21161880	Captopril 50 MG Oral Tablet Box of 28	OMOP386409	RxNorm Extension	Drug
Antihypertensive agent	21161881	Captopril 50 MG Oral Tablet [Capoten] by Dowelhurst	OMOP386447	RxNorm Extension	Drug
Antihypertensive agent	21161882	Captopril 50 MG Oral Tablet [Capoten] Box of 56	OMOP386453	RxNorm Extension	Drug
Antihypertensive agent	21161883	Captopril 25 MG Oral Tablet by DE	OMOP386493	RxNorm Extension	Drug
Antihypertensive agent	21161884	Captopril 25 MG Oral Tablet by Dowelhurst	OMOP386497	RxNorm Extension	Drug
Antihypertensive agent	21161885	Captopril 25 MG Oral Tablet Box of 56 by DE	OMOP386513	RxNorm Extension	Drug
Antihypertensive agent	21161886	Captopril 25 MG Oral Tablet [Ecopace] Box of 56 by AMCo	OMOP386531	RxNorm Extension	Drug
Antihypertensive agent	21161887	Captopril 25 MG Oral Tablet [Capoten] by Dowelhurst	OMOP386537	RxNorm Extension	Drug
Antihypertensive agent	21161888	Captopril 25 MG Oral Tablet [Capoten] Box of 28	OMOP386538	RxNorm Extension	Drug
Antihypertensive agent	21161889	Captopril 25 MG Oral Tablet [Capoten] Box of 56 by Bristol Myers Squibb	OMOP386543	RxNorm Extension	Drug
Antihypertensive agent	21161891	Captopril 4 MG/ML	OMOP386578	RxNorm Extension	Drug
Antihypertensive agent	21161893	Captopril 0.4 MG/ML Oral Solution	OMOP386616	RxNorm Extension	Drug
Antihypertensive agent	21161894	Captopril 2.4 MG/ML Oral Solution	OMOP386627	RxNorm Extension	Drug
Antihypertensive agent	21161896	Captopril 3.4 MG/ML Oral Suspension	OMOP386649	RxNorm Extension	Drug
Antihypertensive agent	21161897	Captopril 0.35 MG/ML Oral Solution	OMOP386657	RxNorm Extension	Drug
Antihypertensive agent	21161898	Captopril 3 MG Oral Capsule	OMOP386667	RxNorm Extension	Drug
Antihypertensive agent	21161900	Captopril 12.5 MG Oral Tablet by Phoenix Labs	OMOP386691	RxNorm Extension	Drug
Antihypertensive agent	21161901	Captopril 12.5 MG Oral Tablet Box of 56 by DE	OMOP386719	RxNorm Extension	Drug
Antihypertensive agent	21161902	Captopril 12.5 MG Oral Tablet [Capoten] Box of 60 by Dowelhurst	OMOP386741	RxNorm Extension	Drug
Antihypertensive agent	21161903	Captopril 12.5 MG Oral Tablet [Kaplon] Box of 56	OMOP386748	RxNorm Extension	Drug
Antihypertensive agent	21161904	Captopril 0.02 MG/ML Oral Solution	OMOP386756	RxNorm Extension	Drug
Antihypertensive agent	21161905	Captopril 1.3 MG/ML Oral Suspension	OMOP386772	RxNorm Extension	Drug
Antihypertensive agent	21161906	Captopril 0.32 MG/ML	OMOP386774	RxNorm Extension	Drug
Antihypertensive agent	21161907	Captopril 0.5 MG/ML Oral Solution	OMOP386788	RxNorm Extension	Drug
Antihypertensive agent	21161908	Captopril 0.5 MG/ML Oral Suspension	OMOP386790	RxNorm Extension	Drug
Antihypertensive agent	21161909	Captopril 5 MG Oral Tablet Box of 1	OMOP386805	RxNorm Extension	Drug
Antihypertensive agent	21161910	Captopril 1.5 MG Oral Capsule	OMOP386812	RxNorm Extension	Drug
Antihypertensive agent	21161912	Captopril 0.8 MG/ML	OMOP386821	RxNorm Extension	Drug
Antihypertensive agent	21161913	Captopril 0.8 MG/ML Oral Solution	OMOP386822	RxNorm Extension	Drug
Antihypertensive agent	21161914	Captopril 6.25 MG/ML Oral Solution	OMOP386828	RxNorm Extension	Drug
Antihypertensive agent	21161915	Captopril 50 MG / Hydrochlorothiazide 25 MG Oral Tablet [Capozide] Box of 28	OMOP386849	RxNorm Extension	Drug
Antihypertensive agent	21162289	Minoxidil 2.5 MG Oral Tablet Box of 60	OMOP393430	RxNorm Extension	Drug
Antihypertensive agent	21162290	Minoxidil 5 MG Oral Tablet Box of 60	OMOP393440	RxNorm Extension	Drug
Antihypertensive agent	21162291	Minoxidil 5 MG Oral Tablet [Loniten] by Dowelhurst	OMOP393447	RxNorm Extension	Drug
Antihypertensive agent	21162292	Minoxidil 5 MG Oral Tablet [Loniten] Box of 30	OMOP393449	RxNorm Extension	Drug
Antihypertensive agent	21162293	Minoxidil 50 MG/ML Rectal Foam [Regaine]	OMOP393485	RxNorm Extension	Drug
Antihypertensive agent	21162294	Minoxidil 10 MG Oral Tablet [Loniten] Box of 30 by Sigma-Tau	OMOP393503	RxNorm Extension	Drug
Antihypertensive agent	21162404	Atenolol 50 MG / Chlorthalidone 12.5 MG Oral Tablet [Co-tenidone] by Phoenix Labs	OMOP395927	RxNorm Extension	Drug
Antihypertensive agent	21162405	Atenolol 50 MG / Chlorthalidone 12.5 MG Oral Tablet [Co-tenidone] by Waymade	OMOP395934	RxNorm Extension	Drug
Antihypertensive agent	21162406	Atenolol 50 MG / Chlorthalidone 12.5 MG Oral Tablet [Co-tenidone] by DE	OMOP395935	RxNorm Extension	Drug
Antihypertensive agent	21162407	Atenolol 100 MG / Chlorthalidone 25 MG Oral Tablet Box of 28	OMOP395983	RxNorm Extension	Drug
Antihypertensive agent	21162408	Atenolol 100 MG / Chlorthalidone 25 MG Oral Tablet [Atenix Co] by Ashbourne	OMOP395985	RxNorm Extension	Drug
Antihypertensive agent	21162409	Atenolol 100 MG / Chlorthalidone 25 MG Oral Tablet [Co-tenidone] Box of 28 by Generics	OMOP396009	RxNorm Extension	Drug
Antihypertensive agent	21162410	Atenolol 100 MG / Chlorthalidone 25 MG Oral Tablet [Tenchlor] by TEVA	OMOP396027	RxNorm Extension	Drug
Antihypertensive agent	21162492	Epinephrine 2 MG/ML / Guanethidine 10 MG/ML Ophthalmic Solution [Ganda] by Bausch & Lomb	OMOP397371	RxNorm Extension	Drug
Antihypertensive agent	21162673	Indapamide 1.5 MG Extended Release Oral Tablet [Ethibide XL] Box of 30	OMOP400380	RxNorm Extension	Drug
Antihypertensive agent	21162674	Indapamide 1.5 MG Extended Release Oral Tablet [Ethibide XL] Box of 30 by Genus	OMOP400381	RxNorm Extension	Drug
Antihypertensive agent	21162675	Indapamide 2.5 MG Oral Tablet by Generics	OMOP400404	RxNorm Extension	Drug
Antihypertensive agent	21162676	Indapamide 2.5 MG Oral Tablet by Mawdsley-Brooks	OMOP400406	RxNorm Extension	Drug
Antihypertensive agent	21162677	Indapamide 2.5 MG Oral Tablet by TEVA	OMOP400420	RxNorm Extension	Drug
Antihypertensive agent	21162679	Indapamide 2.5 MG Oral Tablet Box of 28 by Boston	OMOP400430	RxNorm Extension	Drug
Antihypertensive agent	21162680	Indapamide 2.5 MG Oral Tablet Box of 28 by A A H	OMOP400439	RxNorm Extension	Drug
Antihypertensive agent	21162681	Indapamide 2.5 MG Oral Tablet Box of 30	OMOP400443	RxNorm Extension	Drug
Antihypertensive agent	21162682	Indapamide 2.5 MG Oral Tablet Box of 30 by Sandoz	OMOP400445	RxNorm Extension	Drug
Antihypertensive agent	21162683	Indapamide 2.5 MG Oral Tablet Box of 30 by Alliance	OMOP400446	RxNorm Extension	Drug
Antihypertensive agent	21162684	Indapamide 2.5 MG Oral Tablet Box of 56 by Zentiva	OMOP400466	RxNorm Extension	Drug
Antihypertensive agent	21162685	Indapamide 2.5 MG Oral Tablet Box of 60	OMOP400467	RxNorm Extension	Drug
Antihypertensive agent	21162686	Indapamide 2.5 MG Oral Tablet [Natrilix] Box of 60	OMOP400486	RxNorm Extension	Drug
Antihypertensive agent	21162695	Prazosin Oral Solution	OMOP400675	RxNorm Extension	Drug
Antihypertensive agent	21162696	Prazosin 0.1 MG/ML	OMOP400685	RxNorm Extension	Drug
Antihypertensive agent	21162697	Prazosin 0.1 MG/ML Oral Suspension	OMOP400688	RxNorm Extension	Drug
Antihypertensive agent	21162698	Prazosin 1 MG [Hypovase]	OMOP400712	RxNorm Extension	Drug
Antihypertensive agent	21162699	Prazosin 1 MG Oral Tablet [Alphavase] Box of 56	OMOP400740	RxNorm Extension	Drug
Antihypertensive agent	21162700	Prazosin 1 MG Oral Tablet [Alphavase] Box of 56 by Ashbourne	OMOP400741	RxNorm Extension	Drug
Antihypertensive agent	21162796	Furosemide 20 MG Oral Tablet by Wockhardt	OMOP402630	RxNorm Extension	Drug
Antihypertensive agent	21162797	Furosemide 20 MG Oral Tablet Box of 250	OMOP402653	RxNorm Extension	Drug
Antihypertensive agent	21162799	Furosemide 500 MG Oral Tablet by Mawdsley-Brooks	OMOP402704	RxNorm Extension	Drug
Antihypertensive agent	21162800	Furosemide 500 MG Oral Tablet by Kent	OMOP402707	RxNorm Extension	Drug
Antihypertensive agent	21162801	Furosemide 500 MG Oral Tablet by Actavis	OMOP402716	RxNorm Extension	Drug
Antihypertensive agent	21162802	Furosemide 500 MG Oral Tablet Box of 100	OMOP402731	RxNorm Extension	Drug
Antihypertensive agent	21162803	Furosemide 3 MG/ML Oral Solution	OMOP402742	RxNorm Extension	Drug
Antihypertensive agent	21162804	Furosemide 3 MG/ML Oral Suspension	OMOP402744	RxNorm Extension	Drug
Antihypertensive agent	21162805	Furosemide 40 MG Oral Tablet by Boston	OMOP402775	RxNorm Extension	Drug
Antihypertensive agent	21162806	Furosemide 40 MG Oral Tablet Box of 28 by DE	OMOP402807	RxNorm Extension	Drug
Antihypertensive agent	21162808	Furosemide 10 MG/ML Oral Solution [Frusol] by Rosemont	OMOP402880	RxNorm Extension	Drug
Antihypertensive agent	21162809	Furosemide 1.3 MG/ML Oral Suspension	OMOP402891	RxNorm Extension	Drug
Antihypertensive agent	21162811	Furosemide 8 MG/ML Oral Solution by DE	OMOP402906	RxNorm Extension	Drug
Antihypertensive agent	21162812	Furosemide 8 MG/ML Oral Solution by Thame	OMOP402907	RxNorm Extension	Drug
Antihypertensive agent	21162814	Furosemide 6 MG/ML Oral Solution	OMOP402925	RxNorm Extension	Drug
Antihypertensive agent	21162816	Furosemide / Potassium Chloride Extended Release Oral Tablet [Diumide-K]	OMOP402965	RxNorm Extension	Drug
Antihypertensive agent	21162817	Furosemide 40 MG / Potassium Chloride 600 MG [Diumide-K]	OMOP402972	RxNorm Extension	Drug
Antihypertensive agent	21162818	Amiloride 2.5 MG / Furosemide 20 MG Oral Tablet [Co-amilofruse] by Phoenix Labs	OMOP402996	RxNorm Extension	Drug
Antihypertensive agent	21162819	Amiloride 10 MG / Furosemide 80 MG Oral Tablet [Frumil] Box of 56 by Sanofi	OMOP403070	RxNorm Extension	Drug
Antihypertensive agent	21162820	Amiloride 10 MG / Furosemide 80 MG Oral Tablet [Co-amilofruse] by Aurobindo	OMOP403076	RxNorm Extension	Drug
Antihypertensive agent	21162821	Amiloride 10 MG / Furosemide 80 MG Oral Tablet [Co-amilofruse] Box of 28 by Generics	OMOP403087	RxNorm Extension	Drug
Antihypertensive agent	21162822	Amiloride 5 MG / Furosemide 40 MG [Frumil]	OMOP403115	RxNorm Extension	Drug
Antihypertensive agent	21162823	Amiloride 5 MG / Furosemide 40 MG Oral Tablet [Frumil] Box of 28 by Waymade	OMOP403135	RxNorm Extension	Drug
Antihypertensive agent	21162824	Amiloride 5 MG / Furosemide 40 MG Oral Tablet [Frumil] Box of 56 by Sigma-Tau	OMOP403141	RxNorm Extension	Drug
Antihypertensive agent	21162825	Amiloride 5 MG / Furosemide 40 MG Oral Tablet [Frumil] Box of 56 by Waymade	OMOP403142	RxNorm Extension	Drug
Antihypertensive agent	21162826	Amiloride 5 MG / Furosemide 40 MG Oral Tablet [Co-amilofruse]	OMOP403159	RxNorm Extension	Drug
Antihypertensive agent	21162827	Amiloride 5 MG / Furosemide 40 MG Oral Tablet [Co-amilofruse] by Chanelle	OMOP403175	RxNorm Extension	Drug
Antihypertensive agent	21162828	Amiloride 5 MG / Furosemide 40 MG Oral Tablet [Co-amilofruse] Box of 56 by Phoenix Labs	OMOP403203	RxNorm Extension	Drug
Antihypertensive agent	21162829	Amiloride 1 MG/ML / Furosemide 8 MG/ML Oral Solution	OMOP403232	RxNorm Extension	Drug
Antihypertensive agent	21162848	Nadolol 80 MG Oral Tablet [Corgard] by Sanofi	OMOP403593	RxNorm Extension	Drug
Antihypertensive agent	21162849	Nadolol 2 MG/ML	OMOP403605	RxNorm Extension	Drug
Antihypertensive agent	21162868	Nifedipine Extended Release Oral Tablet [Hypolar]	OMOP403971	RxNorm Extension	Drug
Antihypertensive agent	21162869	Nifedipine 0.02 MG/MG Topical Ointment	OMOP403984	RxNorm Extension	Drug
Antihypertensive agent	21162870	Nifedipine 20 MG Extended Release Oral Capsule [Coracten SR]	OMOP403998	RxNorm Extension	Drug
Antihypertensive agent	21162871	Nifedipine 20 MG Extended Release Oral Tablet by J M McGill	OMOP404013	RxNorm Extension	Drug
Antihypertensive agent	21162872	Nifedipine 20 MG Extended Release Oral Tablet [Adipin] Box of 56	OMOP404059	RxNorm Extension	Drug
Antihypertensive agent	21162873	Nifedipine 20 MG Extended Release Oral Tablet [Nifedipress MR] by Dexcel-Pharma	OMOP404066	RxNorm Extension	Drug
Antihypertensive agent	21162874	Nifedipine 20 MG Extended Release Oral Tablet [Nifedipress MR] by Actavis	OMOP404068	RxNorm Extension	Drug
Antihypertensive agent	21162875	Nifedipine 20 MG Extended Release Oral Tablet [Cardilate MR] Box of 56 by Ivax	OMOP404084	RxNorm Extension	Drug
Antihypertensive agent	21162876	Nifedipine 20 MG Extended Release Oral Tablet [Slofedipine] Box of 56 by Sterwin Medicines	OMOP404087	RxNorm Extension	Drug
Antihypertensive agent	21162877	Nifedipine 20 MG Extended Release Oral Tablet [Adalat LA] by Dowelhurst	OMOP404106	RxNorm Extension	Drug
Antihypertensive agent	21162878	Nifedipine 20 MG Extended Release Oral Tablet [Adalat LA] Box of 28 by Bayer	OMOP404111	RxNorm Extension	Drug
Antihypertensive agent	21162879	Nifedipine 4 MG/ML Oral Suspension	OMOP404150	RxNorm Extension	Drug
Antihypertensive agent	21162880	Nifedipine 10 MG Oral Capsule Box of 84 by Co-Pharma	OMOP404179	RxNorm Extension	Drug
Antihypertensive agent	21162881	Nifedipine 10 MG Extended Release Oral Tablet by Cubic	OMOP404229	RxNorm Extension	Drug
Antihypertensive agent	21162882	Nifedipine 10 MG Extended Release Oral Tablet Box of 56	OMOP404239	RxNorm Extension	Drug
Antihypertensive agent	21162883	Nifedipine 10 MG Extended Release Oral Tablet [Adipin] Box of 56	OMOP404264	RxNorm Extension	Drug
Antihypertensive agent	21162884	Nifedipine 10 MG Extended Release Oral Tablet [Hypolar]	OMOP404285	RxNorm Extension	Drug
Antihypertensive agent	21162885	Nifedipine 30 MG Extended Release Oral Tablet by Colorama	OMOP404312	RxNorm Extension	Drug
Antihypertensive agent	21162886	Nifedipine 30 MG Extended Release Oral Tablet Box of 28 by DE	OMOP404326	RxNorm Extension	Drug
Antihypertensive agent	21162887	Nifedipine 30 MG Extended Release Oral Tablet [Adipin] Box of 28	OMOP404341	RxNorm Extension	Drug
Antihypertensive agent	21162888	Nifedipine 30 MG Extended Release Oral Tablet [Slofedipine XL] by Zentiva	OMOP404356	RxNorm Extension	Drug
Antihypertensive agent	21162889	Nifedipine 30 MG Extended Release Oral Tablet [Adalat LA] by Sigma-Tau	OMOP404363	RxNorm Extension	Drug
Antihypertensive agent	21162890	Nifedipine 30 MG Extended Release Oral Tablet [Adalat LA] Box of 28 by Lexon	OMOP404379	RxNorm Extension	Drug
Antihypertensive agent	21162891	Nifedipine 30 MG Extended Release Oral Tablet [Adalat LA] Box of 28 by Dowelhurst	OMOP404381	RxNorm Extension	Drug
Antihypertensive agent	21162893	Nifedipine 60 MG Extended Release Oral Tablet [Nimodrel XL] Box of 28	OMOP404411	RxNorm Extension	Drug
Antihypertensive agent	21162894	Nifedipine 60 MG Extended Release Oral Tablet [Valni] Box of 28	OMOP404423	RxNorm Extension	Drug
Antihypertensive agent	21162895	Nifedipine 5 MG Oral Capsule Box of 84 by Alliance	OMOP404474	RxNorm Extension	Drug
Antihypertensive agent	21162896	Atenolol 50 MG / Nifedipine 20 MG Extended Release Oral Capsule [Tenif] Box of 28	OMOP404556	RxNorm Extension	Drug
Antihypertensive agent	21162897	Atenolol 50 MG / Nifedipine 20 MG Extended Release Oral Capsule [Tenif] Box of 28 by Waymade	OMOP404559	RxNorm Extension	Drug
Antihypertensive agent	21162898	Atenolol 50 MG / Nifedipine 20 MG Extended Release Oral Capsule [Tenif] Box of 28 by Astrazeneca	OMOP404563	RxNorm Extension	Drug
Antihypertensive agent	21162967	Bumetanide 1 MG Oral Tablet by Kent	OMOP405542	RxNorm Extension	Drug
Antihypertensive agent	21162968	Bumetanide 1 MG Oral Tablet [Burinex] by Leo	OMOP405575	RxNorm Extension	Drug
Antihypertensive agent	21162969	Bumetanide 0.2 MG/ML Oral Solution by Ennogen	OMOP405579	RxNorm Extension	Drug
Antihypertensive agent	21162970	Bumetanide 5 MG Oral Tablet by Kent	OMOP405591	RxNorm Extension	Drug
Antihypertensive agent	21162971	Bumetanide / Potassium Chloride Extended Release Oral Tablet [Burinex]	OMOP405629	RxNorm Extension	Drug
Antihypertensive agent	21162972	Bumetanide 0.5 MG / Potassium Chloride 573 MG Extended Release Oral Tablet [Burinex] Box of 28 by Leo	OMOP405635	RxNorm Extension	Drug
Antihypertensive agent	21162985	Nimodipine Injection [Nimotop]	OMOP405945	RxNorm Extension	Drug
Antihypertensive agent	21162986	Atenolol 50 MG Oral Tablet by Kent	OMOP405989	RxNorm Extension	Drug
Antihypertensive agent	21162987	Atenolol 50 MG Oral Tablet Box of 28 by Phoenix Labs	OMOP406015	RxNorm Extension	Drug
Antihypertensive agent	21162988	Atenolol 50 MG Oral Tablet Box of 28 by Tillomed	OMOP406024	RxNorm Extension	Drug
Antihypertensive agent	21162989	Atenolol 50 MG Oral Tablet [Tenormin LS] by DE	OMOP406047	RxNorm Extension	Drug
Antihypertensive agent	21162990	Atenolol 50 MG Oral Tablet [Tenormin LS] by Astrazeneca	OMOP406048	RxNorm Extension	Drug
Antihypertensive agent	21162991	Atenolol 100 MG Oral Tablet by Sigma-Tau	OMOP406074	RxNorm Extension	Drug
Antihypertensive agent	21162992	Atenolol 100 MG Oral Tablet by Ranbaxy	OMOP406082	RxNorm Extension	Drug
Antihypertensive agent	21162993	Atenolol 100 MG Oral Tablet Box of 14 by Dowelhurst	OMOP406093	RxNorm Extension	Drug
Antihypertensive agent	21162994	Atenolol 100 MG Oral Tablet Box of 28 by Waymade	OMOP406110	RxNorm Extension	Drug
Antihypertensive agent	21162995	Atenolol 100 MG Oral Tablet Box of 28 by Ranbaxy	OMOP406114	RxNorm Extension	Drug
Antihypertensive agent	21162996	Atenolol 25 MG Oral Tablet by A A H	OMOP406157	RxNorm Extension	Drug
Antihypertensive agent	21162997	Atenolol 25 MG Oral Tablet Box of 28 by Zentiva	OMOP406194	RxNorm Extension	Drug
Antihypertensive agent	21162998	Atenolol 25 MG Oral Tablet Box of 28 by Wockhardt	OMOP406195	RxNorm Extension	Drug
Antihypertensive agent	21162999	Atenolol 25 MG Oral Tablet Box of 56 by Dowelhurst	OMOP406198	RxNorm Extension	Drug
Antihypertensive agent	21163000	Atenolol 25 MG Oral Tablet [Tenormin] by Dowelhurst	OMOP406202	RxNorm Extension	Drug
Antihypertensive agent	21163001	Atenolol 25 MG Oral Tablet [Tenormin] Box of 28 by Astrazeneca	OMOP406207	RxNorm Extension	Drug
Antihypertensive agent	21163002	Atenolol 2 MG/ML Oral Solution	OMOP406220	RxNorm Extension	Drug
Antihypertensive agent	21163003	Atenolol 10 MG/ML Oral Solution	OMOP406258	RxNorm Extension	Drug
Antihypertensive agent	21163068	Bendroflumethiazide 0.75 MG/ML	OMOP407487	RxNorm Extension	Drug
Antihypertensive agent	21163070	Bendroflumethiazide 2.5 MG Oral Tablet by Sigma-Tau	OMOP407518	RxNorm Extension	Drug
Antihypertensive agent	21163071	Bendroflumethiazide 2.5 MG Oral Tablet Box of 28 by Wockhardt	OMOP407555	RxNorm Extension	Drug
Antihypertensive agent	21163072	Bendroflumethiazide 2.5 MG Oral Tablet Box of 500 by Genesis	OMOP407560	RxNorm Extension	Drug
Antihypertensive agent	21163073	Bendroflumethiazide 0.25 MG/ML	OMOP407583	RxNorm Extension	Drug
Antihypertensive agent	21163074	Bendroflumethiazide 5 MG Oral Tablet Box of 28 by Alliance	OMOP407618	RxNorm Extension	Drug
Antihypertensive agent	21163075	Bendroflumethiazide 5 MG Oral Tablet Box of 28 by Sovereign	OMOP407622	RxNorm Extension	Drug
Antihypertensive agent	21163076	Bendroflumethiazide 5 MG Oral Tablet [Aprinox] Box of 500 by Amdipharm	OMOP407648	RxNorm Extension	Drug
Antihypertensive agent	21163077	Bendroflumethiazide 5 MG Oral Tablet [Urizide] Box of 500 by Dr Reddy's	OMOP407653	RxNorm Extension	Drug
Antihypertensive agent	21163078	Bendroflumethiazide / Propranolol Oral Capsule [Inderetic]	OMOP407654	RxNorm Extension	Drug
Antihypertensive agent	21163079	Bendroflumethiazide 5 MG / Propranolol 160 MG Extended Release Oral Capsule [Inderex] Box of 28 by Astrazeneca	OMOP407669	RxNorm Extension	Drug
Antihypertensive agent	21163080	Bendroflumethiazide 2.5 MG / Potassium Chloride 630 MG Extended Release Oral Tablet [Neo-Naclex-K] Box of 100 by Mercury	OMOP407678	RxNorm Extension	Drug
Antihypertensive agent	21163084	Hydrochlorothiazide 1 MG/ML	OMOP407776	RxNorm Extension	Drug
Antihypertensive agent	21163085	Hydrochlorothiazide 25 MG [Hydrosaluric]	OMOP407793	RxNorm Extension	Drug
Antihypertensive agent	21163088	Hydrochlorothiazide 2.5 MG/ML	OMOP407827	RxNorm Extension	Drug
Antihypertensive agent	21163089	Amiloride 2.5 MG / Hydrochlorothiazide 25 MG [Co-amilozide]	OMOP407863	RxNorm Extension	Drug
Antihypertensive agent	21163090	Amiloride 2.5 MG / Hydrochlorothiazide 25 MG Oral Tablet [Co-amilozide] by Kent	OMOP407872	RxNorm Extension	Drug
Antihypertensive agent	21163091	Amiloride 2.5 MG / Hydrochlorothiazide 25 MG Oral Tablet [Co-amilozide] by Wockhardt	OMOP407879	RxNorm Extension	Drug
Antihypertensive agent	21163092	Amiloride 2.5 MG / Hydrochlorothiazide 25 MG Oral Tablet [Moduret] Box of 28 by Merck	OMOP407898	RxNorm Extension	Drug
Antihypertensive agent	21163093	Amiloride 2.5 MG / Hydrochlorothiazide 25 MG Oral Tablet [Synuretic] Box of 100	OMOP407901	RxNorm Extension	Drug
Antihypertensive agent	21163094	Amiloride 5 MG / Hydrochlorothiazide 50 MG Oral Tablet [Co-amilozide] by Sigma-Tau	OMOP407916	RxNorm Extension	Drug
Antihypertensive agent	21163095	Amiloride 1 MG/ML / Hydrochlorothiazide 10 MG/ML Oral Solution [Co-amilozide]	OMOP407981	RxNorm Extension	Drug
Antihypertensive agent	21163096	Hydrochlorothiazide 25 MG / Losartan 100 MG Oral Tablet by Alliance	OMOP407990	RxNorm Extension	Drug
Antihypertensive agent	21163097	Hydrochlorothiazide 25 MG / Losartan 100 MG Oral Tablet by DE	OMOP407992	RxNorm Extension	Drug
Antihypertensive agent	21163098	Hydrochlorothiazide 25 MG / Losartan 100 MG Oral Tablet by Ranbaxy	OMOP407994	RxNorm Extension	Drug
Antihypertensive agent	21163099	Hydrochlorothiazide 25 MG / Losartan 100 MG Oral Tablet Box of 28	OMOP407998	RxNorm Extension	Drug
Antihypertensive agent	21163100	Hydrochlorothiazide 12.5 MG / Losartan 100 MG Oral Tablet by Alliance	OMOP408037	RxNorm Extension	Drug
Antihypertensive agent	21163101	Hydrochlorothiazide 12.5 MG / Losartan 100 MG Oral Tablet [Cozaar-Comp] Box of 28	OMOP408057	RxNorm Extension	Drug
Antihypertensive agent	21163348	Indoramin 20 MG Oral Tablet by Mawdsley-Brooks	OMOP413157	RxNorm Extension	Drug
Antihypertensive agent	21163349	Indoramin 20 MG Oral Tablet by Phoenix Labs	OMOP413158	RxNorm Extension	Drug
Antihypertensive agent	21163350	Indoramin 20 MG Oral Tablet Box of 60	OMOP413168	RxNorm Extension	Drug
Antihypertensive agent	21163364	lacidipine Oral Tablet [Molap]	OMOP413511	RxNorm Extension	Drug
Antihypertensive agent	21163365	lacidipine 2 MG Oral Tablet by Dowelhurst	OMOP413525	RxNorm Extension	Drug
Antihypertensive agent	21163366	lacidipine 2 MG Oral Tablet Box of 28 by Sigma-Tau	OMOP413529	RxNorm Extension	Drug
Antihypertensive agent	21163367	lacidipine 2 MG Oral Tablet Box of 28 by Lexon	OMOP413536	RxNorm Extension	Drug
Antihypertensive agent	21163368	lacidipine 2 MG Oral Tablet [Motens] by Sigma-Tau	OMOP413541	RxNorm Extension	Drug
Antihypertensive agent	21163370	lacidipine 4 MG [Motens]	OMOP413563	RxNorm Extension	Drug
Antihypertensive agent	21163371	lacidipine 4 MG Oral Tablet Box of 28 by A A H	OMOP413584	RxNorm Extension	Drug
Antihypertensive agent	21163372	lacidipine 4 MG Oral Tablet [Motens] by Glaxosmithkline	OMOP413602	RxNorm Extension	Drug
Antihypertensive agent	21163394	moxonidine 0.3 MG Oral Tablet by Mylan	OMOP414000	RxNorm Extension	Drug
Antihypertensive agent	21163395	moxonidine 0.3 MG Oral Tablet Box of 28 by Actavis	OMOP414038	RxNorm Extension	Drug
Antihypertensive agent	21163396	moxonidine 0.4 MG Oral Tablet by Zentiva	OMOP414072	RxNorm Extension	Drug
Antihypertensive agent	21163397	moxonidine 0.4 MG Oral Tablet Box of 28 by Genus	OMOP414087	RxNorm Extension	Drug
Antihypertensive agent	21163398	moxonidine 0.4 MG Oral Tablet Box of 30	OMOP414094	RxNorm Extension	Drug
Antihypertensive agent	21163399	moxonidine 0.4 MG Oral Tablet [Physiotens] by BGP	OMOP414104	RxNorm Extension	Drug
Antihypertensive agent	21163401	moxonidine 0.2 MG Oral Tablet by Zentiva	OMOP414138	RxNorm Extension	Drug
Antihypertensive agent	21163402	moxonidine 0.2 MG Oral Tablet Box of 28 by Waymade	OMOP414150	RxNorm Extension	Drug
Antihypertensive agent	21163403	moxonidine 0.2 MG Oral Tablet Box of 28 by Genus	OMOP414154	RxNorm Extension	Drug
Antihypertensive agent	21163408	nebivolol 2.5 MG Oral Tablet by Glenmark	OMOP414213	RxNorm Extension	Drug
Antihypertensive agent	21163409	nebivolol 10 MG Oral Tablet by Sigma-Tau	OMOP414238	RxNorm Extension	Drug
Antihypertensive agent	21163410	nebivolol 5 MG Oral Tablet by TEVA	OMOP414263	RxNorm Extension	Drug
Antihypertensive agent	21163411	nebivolol 5 MG Oral Tablet Box of 28	OMOP414269	RxNorm Extension	Drug
Antihypertensive agent	21163413	nebivolol 5 MG Oral Tablet [Nebilet] by Lexon	OMOP414299	RxNorm Extension	Drug
Antihypertensive agent	21163593	Cilazapril 5 MG Oral Tablet Box of 28 by A A H	OMOP253242	RxNorm Extension	Drug
Antihypertensive agent	21163594	Cilazapril 5 MG Oral Tablet [Vascace] Box of 28	OMOP253248	RxNorm Extension	Drug
Antihypertensive agent	21163595	Cilazapril 0.5 MG Oral Tablet [Vascace] Box of 30 by Roche	OMOP253261	RxNorm Extension	Drug
Antihypertensive agent	21163596	Cilazapril 2.5 MG [Vascace]	OMOP253263	RxNorm Extension	Drug
Antihypertensive agent	21163597	Cilazapril 2.5 MG Oral Tablet [Vascace] Box of 28	OMOP253270	RxNorm Extension	Drug
Antihypertensive agent	21163598	Cilazapril 1 MG Oral Tablet Box of 28	OMOP253277	RxNorm Extension	Drug
Antihypertensive agent	21163648	eprosartan 60 MG/ML Oral Suspension	OMOP254027	RxNorm Extension	Drug
Antihypertensive agent	21163650	eprosartan 300 MG Oral Tablet Box of 28	OMOP254039	RxNorm Extension	Drug
Antihypertensive agent	21163651	eprosartan 300 MG Oral Tablet [Teveten] Box of 28 by DE	OMOP254067	RxNorm Extension	Drug
Antihypertensive agent	21163652	eprosartan 300 MG Oral Tablet [Teveten] Box of 28 by Dowelhurst	OMOP254070	RxNorm Extension	Drug
Antihypertensive agent	21163653	eprosartan 600 MG Oral Tablet [Teveten] by Sigma-Tau	OMOP254100	RxNorm Extension	Drug
Antihypertensive agent	21163654	eprosartan 600 MG Oral Tablet [Teveten] Box of 28 by Waymade	OMOP254111	RxNorm Extension	Drug
Antihypertensive agent	21163759	eplerenone 50 MG Oral Tablet by A A H	OMOP256066	RxNorm Extension	Drug
Antihypertensive agent	21163760	eplerenone 25 MG Oral Tablet by Zentiva	OMOP256108	RxNorm Extension	Drug
Antihypertensive agent	21163784	Betaxolol 5 MG/ML Ophthalmic Solution by Sigma-Tau	OMOP256779	RxNorm Extension	Drug
Antihypertensive agent	21163785	Betaxolol 2.5 MG/ML Ophthalmic Solution [Betoptic] by Mawdsley-Brooks	OMOP256804	RxNorm Extension	Drug
Antihypertensive agent	21163786	Betaxolol 2.5 MG/ML Ophthalmic Solution [Betoptic] by Alcon	OMOP256808	RxNorm Extension	Drug
Antihypertensive agent	21163787	Betaxolol 2.5 MG/ML Ophthalmic Solution [Betoptic] by DE	OMOP256809	RxNorm Extension	Drug
Antihypertensive agent	21164114	imidapril 5 MG Oral Tablet Box of 28	OMOP262747	RxNorm Extension	Drug
Antihypertensive agent	21164295	Perindopril 5 MG Oral Tablet [Coversyl] Box of 30 by Lexon	OMOP265872	RxNorm Extension	Drug
Antihypertensive agent	21164298	Perindopril 10 MG Oral Tablet [Coversyl] Box of 30 by Lexon	OMOP265900	RxNorm Extension	Drug
Antihypertensive agent	21164300	tolvaptan 90 MG Oral Tablet Box of 7	OMOP265939	RxNorm Extension	Drug
Antihypertensive agent	21164334	Labetalol 200 MG Oral Tablet by Mylan	OMOP266535	RxNorm Extension	Drug
Antihypertensive agent	21164335	Labetalol 200 MG Oral Tablet [Trandate] by Focus	OMOP266557	RxNorm Extension	Drug
Antihypertensive agent	21164336	Labetalol 20 MG/ML	OMOP266604	RxNorm Extension	Drug
Antihypertensive agent	21164338	Labetalol 15 MG/ML	OMOP266609	RxNorm Extension	Drug
Antihypertensive agent	21164364	Verapamil 120 MG Oral Tablet by Mylan	OMOP267075	RxNorm Extension	Drug
Antihypertensive agent	21164365	Verapamil 120 MG Oral Tablet Box of 28 by Sigma-Tau	OMOP267091	RxNorm Extension	Drug
Antihypertensive agent	21164366	Verapamil 120 MG Extended Release Oral Tablet by Waymade	OMOP267116	RxNorm Extension	Drug
Antihypertensive agent	21164367	Verapamil 120 MG Extended Release Oral Tablet Box of 40	OMOP267129	RxNorm Extension	Drug
Antihypertensive agent	21164368	Verapamil 120 MG Extended Release Oral Tablet [Vera-Til SR] by Actavis	OMOP267132	RxNorm Extension	Drug
Antihypertensive agent	21164369	Verapamil 120 MG Extended Release Oral Tablet [Half Securon SR] Box of 28	OMOP267144	RxNorm Extension	Drug
Antihypertensive agent	21164370	Verapamil 120 MG Extended Release Oral Tablet [Half Securon SR] Box of 30	OMOP267147	RxNorm Extension	Drug
Antihypertensive agent	21164372	Verapamil 80 MG Oral Tablet Box of 100	OMOP267199	RxNorm Extension	Drug
Antihypertensive agent	21164373	Verapamil 9 MG/ML Oral Solution	OMOP267224	RxNorm Extension	Drug
Antihypertensive agent	21164374	Verapamil 16 MG/ML Oral Suspension	OMOP267244	RxNorm Extension	Drug
Antihypertensive agent	21164375	Verapamil 240 MG [Ranvera MR]	OMOP267279	RxNorm Extension	Drug
Antihypertensive agent	21164376	Verapamil 240 MG Extended Release Oral Capsule [Univer] Box of 28	OMOP267283	RxNorm Extension	Drug
Antihypertensive agent	21164377	Verapamil 240 MG Extended Release Oral Tablet by Waymade	OMOP267290	RxNorm Extension	Drug
Antihypertensive agent	21164379	Verapamil 40 MG Oral Tablet by DE	OMOP267366	RxNorm Extension	Drug
Antihypertensive agent	21164380	Verapamil 40 MG Oral Tablet by A A H	OMOP267367	RxNorm Extension	Drug
Antihypertensive agent	21164381	Verapamil 40 MG Oral Tablet Box of 84 by Actavis	OMOP267380	RxNorm Extension	Drug
Antihypertensive agent	21164382	Verapamil 40 MG Oral Tablet Box of 100 by A A H	OMOP267386	RxNorm Extension	Drug
Antihypertensive agent	21164480	Propranolol 40 MG Oral Tablet by Almus	OMOP268996	RxNorm Extension	Drug
Antihypertensive agent	21164481	Propranolol 40 MG Oral Tablet Box of 28 by Ivax	OMOP269011	RxNorm Extension	Drug
Antihypertensive agent	21164482	Propranolol 8 MG/ML Oral Solution by DE	OMOP269023	RxNorm Extension	Drug
Antihypertensive agent	21164484	Propranolol 80 MG Extended Release Oral Capsule [Bedranol SR] Box of 28 by Sandoz	OMOP269114	RxNorm Extension	Drug
Antihypertensive agent	21164485	Propranolol 80 MG Extended Release Oral Capsule [Rapranol SR] by Ranbaxy	OMOP269124	RxNorm Extension	Drug
Antihypertensive agent	21164486	Propranolol 80 MG Extended Release Oral Capsule [Half Inderal] by Dowelhurst	OMOP269136	RxNorm Extension	Drug
Antihypertensive agent	21164487	Propranolol 80 MG Extended Release Oral Capsule [Half Inderal] Box of 28 by Sigma-Tau	OMOP269140	RxNorm Extension	Drug
Antihypertensive agent	21164488	Propranolol 10 MG/ML Oral Solution by Niche	OMOP269189	RxNorm Extension	Drug
Antihypertensive agent	21164489	Propranolol 1 MG/ML [Syprol]	OMOP269203	RxNorm Extension	Drug
Antihypertensive agent	21164492	Propranolol 0.5 MG/ML	OMOP269225	RxNorm Extension	Drug
Antihypertensive agent	21164494	Propranolol 160 MG Extended Release Oral Capsule [Inderal] Box of 28 by DE	OMOP269317	RxNorm Extension	Drug
Antihypertensive agent	21164495	Propranolol 160 MG Extended Release Oral Capsule [Beta-Prograne] Box of 28 by Actavis	OMOP269341	RxNorm Extension	Drug
Antihypertensive agent	21164496	Propranolol 160 MG Oral Tablet by TEVA	OMOP269355	RxNorm Extension	Drug
Antihypertensive agent	21164531	Diltiazem Extended Release Oral Tablet [Tildiem Retard]	OMOP269886	RxNorm Extension	Drug
Antihypertensive agent	21164532	Diltiazem Extended Release Oral Tablet [Calcicard CR]	OMOP269889	RxNorm Extension	Drug
Antihypertensive agent	21164533	Diltiazem Topical Ointment [Anoheal]	OMOP269893	RxNorm Extension	Drug
Antihypertensive agent	21164534	Diltiazem Vaginal Gel	OMOP269894	RxNorm Extension	Drug
Antihypertensive agent	21164535	Diltiazem 180 MG Extended Release Oral Capsule [Adizem-XL] Box of 28 by Waymade	OMOP269937	RxNorm Extension	Drug
Antihypertensive agent	21164536	Diltiazem 180 MG Extended Release Oral Capsule [Zemtard] Box of 28 by Galen	OMOP269958	RxNorm Extension	Drug
Antihypertensive agent	21164537	Diltiazem 180 MG Extended Release Oral Capsule [Disogram]	OMOP269959	RxNorm Extension	Drug
Antihypertensive agent	21164538	Diltiazem 180 MG Extended Release Oral Capsule [Adizem-SR] Box of 56 by Lexon	OMOP269991	RxNorm Extension	Drug
Antihypertensive agent	21164539	Diltiazem 180 MG Extended Release Oral Capsule [Viazem XL] Box of 28	OMOP269995	RxNorm Extension	Drug
Antihypertensive agent	21164540	Diltiazem 60 MG [Zildil]	OMOP270010	RxNorm Extension	Drug
Antihypertensive agent	21164541	Diltiazem 60 MG Extended Release Oral Capsule [Dilcardia SR] by Mylan	OMOP270030	RxNorm Extension	Drug
Antihypertensive agent	21164542	Diltiazem 60 MG Extended Release Oral Capsule [Disogram] Box of 56 by Ranbaxy	OMOP270045	RxNorm Extension	Drug
Antihypertensive agent	21164543	Diltiazem 60 MG Extended Release Oral Tablet Box of 84 by Generics	OMOP270067	RxNorm Extension	Drug
Antihypertensive agent	21164544	Diltiazem 60 MG Extended Release Oral Tablet Box of 84 by Alliance	OMOP270073	RxNorm Extension	Drug
Antihypertensive agent	21164545	Diltiazem 60 MG Extended Release Oral Tablet [Tildiem] by DE	OMOP270094	RxNorm Extension	Drug
Antihypertensive agent	21164546	Diltiazem 60 MG Extended Release Oral Tablet [Tildiem] by Sanofi	OMOP270096	RxNorm Extension	Drug
Antihypertensive agent	21164547	Diltiazem 60 MG Extended Release Oral Tablet [Tildiem] Box of 100 by DE	OMOP270103	RxNorm Extension	Drug
Antihypertensive agent	21164548	Diltiazem 200 MG Extended Release Oral Capsule [Tildiem LA] Box of 28	OMOP270134	RxNorm Extension	Drug
Antihypertensive agent	21164549	Diltiazem 300 MG Extended Release Oral Capsule [Angitil XL] Box of 28	OMOP270184	RxNorm Extension	Drug
Antihypertensive agent	21164551	Diltiazem 300 MG Extended Release Oral Capsule [Tildiem LA] Box of 28 by Sanofi	OMOP270202	RxNorm Extension	Drug
Antihypertensive agent	21164552	Diltiazem 300 MG Extended Release Oral Capsule [Uard] Box of 28	OMOP270214	RxNorm Extension	Drug
Antihypertensive agent	21164553	Diltiazem 90 MG Extended Release Oral Capsule Box of 56 by J M McGill	OMOP270262	RxNorm Extension	Drug
Antihypertensive agent	21164554	Diltiazem 90 MG Extended Release Oral Capsule [Dilzem SR] by TEVA	OMOP270290	RxNorm Extension	Drug
Antihypertensive agent	21164555	Diltiazem 90 MG Extended Release Oral Tablet Box of 30	OMOP270322	RxNorm Extension	Drug
Antihypertensive agent	21164556	Diltiazem 90 MG Extended Release Oral Tablet [Tildiem Retard] by DE	OMOP270338	RxNorm Extension	Drug
Antihypertensive agent	21164558	Diltiazem 90 MG Extended Release Oral Tablet [Tildiem Retard] Box of 56 by Sanofi	OMOP270352	RxNorm Extension	Drug
Antihypertensive agent	21164559	Diltiazem 90 MG Extended Release Oral Tablet [Tildiem Retard] Box of 60 by Mawdsley-Brooks	OMOP270355	RxNorm Extension	Drug
Antihypertensive agent	21164560	Diltiazem 240 MG Extended Release Oral Capsule by Ennogen	OMOP270376	RxNorm Extension	Drug
Antihypertensive agent	21164561	Diltiazem 240 MG Extended Release Oral Capsule [Zemret] by Tillomed	OMOP270405	RxNorm Extension	Drug
Antihypertensive agent	21164562	Diltiazem 240 MG Extended Release Oral Capsule [Slozem] by Merck	OMOP270412	RxNorm Extension	Drug
Antihypertensive agent	21164563	Diltiazem 240 MG Extended Release Oral Capsule [Slozem] Box of 28 by Waymade	OMOP270416	RxNorm Extension	Drug
Antihypertensive agent	21164564	Diltiazem 12 MG/ML Oral Suspension	OMOP270456	RxNorm Extension	Drug
Antihypertensive agent	21164565	Diltiazem 120 MG Extended Release Oral Capsule by Cubic	OMOP270478	RxNorm Extension	Drug
Antihypertensive agent	21164566	Diltiazem 120 MG Extended Release Oral Capsule [Angitil SR] by Chiesi	OMOP270517	RxNorm Extension	Drug
Antihypertensive agent	21164567	Diltiazem 120 MG Extended Release Oral Capsule [Bi-Carzem] by Tillomed	OMOP270522	RxNorm Extension	Drug
Antihypertensive agent	21164568	Diltiazem 120 MG Extended Release Oral Capsule [Slozem] Box of 28 by Waymade	OMOP270537	RxNorm Extension	Drug
Antihypertensive agent	21164569	Diltiazem 120 MG Extended Release Oral Capsule [Adizem-SR] Box of 28	OMOP270570	RxNorm Extension	Drug
Antihypertensive agent	21164570	Diltiazem 120 MG Extended Release Oral Capsule [Zildil] Box of 56 by Chanelle	OMOP270583	RxNorm Extension	Drug
Antihypertensive agent	21164571	Diltiazem 120 MG Extended Release Oral Tablet [Tildiem Retard] by Waymade	OMOP270608	RxNorm Extension	Drug
Antihypertensive agent	21164572	Diltiazem 120 MG Extended Release Oral Tablet [Angiozem CR]	OMOP270627	RxNorm Extension	Drug
Antihypertensive agent	21164573	Diltiazem 360 MG Extended Release Oral Capsule Box of 28	OMOP270646	RxNorm Extension	Drug
Antihypertensive agent	21164858	Metoprolol 100 MG Oral Tablet by Mylan	OMOP275589	RxNorm Extension	Drug
Antihypertensive agent	21164859	Metoprolol 100 MG Oral Tablet by Kent	OMOP275593	RxNorm Extension	Drug
Antihypertensive agent	21164861	Metoprolol 50 MG Oral Tablet Box of 56 by Mylan	OMOP275701	RxNorm Extension	Drug
Antihypertensive agent	21164862	Metoprolol 50 MG Oral Tablet Box of 56 by DE	OMOP275707	RxNorm Extension	Drug
Antihypertensive agent	21164863	Metoprolol 50 MG Oral Tablet [Betaloc] by Astrazeneca	OMOP275721	RxNorm Extension	Drug
Antihypertensive agent	21164864	Metoprolol 200 MG Extended Release Oral Tablet [Lopresor SR] Box of 30	OMOP275750	RxNorm Extension	Drug
Antihypertensive agent	21164865	Metoprolol 200 MG Extended Release Oral Tablet [Lopresor SR] Box of 30 by Waymade	OMOP275751	RxNorm Extension	Drug
Antihypertensive agent	21164866	Metoprolol 0.5 MG/ML	OMOP275757	RxNorm Extension	Drug
Antihypertensive agent	21164867	Metoprolol 5 MG/ML Oral Solution	OMOP275764	RxNorm Extension	Drug
Antihypertensive agent	21164868	Metoprolol 1.25 MG/ML	OMOP275785	RxNorm Extension	Drug
Antihypertensive agent	21165067	Methyldopa 250 MG Oral Tablet Box of 56	OMOP279420	RxNorm Extension	Drug
Antihypertensive agent	21165068	Methyldopa 500 MG Oral Tablet Box of 30	OMOP279469	RxNorm Extension	Drug
Antihypertensive agent	21165069	Methyldopa 500 MG Oral Tablet [Aldomet] Box of 30 by Aspen	OMOP279498	RxNorm Extension	Drug
Antihypertensive agent	21165070	Methyldopa 125 MG Oral Tablet Box of 56 by Sigma-Tau	OMOP279516	RxNorm Extension	Drug
Antihypertensive agent	21165103	Amiloride 0.1 MG/ML Oral Solution	OMOP280112	RxNorm Extension	Drug
Antihypertensive agent	21165104	Amiloride 0.3 MG/ML Oral Solution	OMOP280119	RxNorm Extension	Drug
Antihypertensive agent	21165106	Amiloride 5 MG Oral Tablet Box of 100 by Boots	OMOP280171	RxNorm Extension	Drug
Antihypertensive agent	21165107	Amiloride 0.06 MG/ML Oral Suspension	OMOP280194	RxNorm Extension	Drug
Antihypertensive agent	21165108	Amiloride 1 MG/ML Oral Solution by Mawdsley-Brooks	OMOP280237	RxNorm Extension	Drug
Antihypertensive agent	21165109	Amiloride 1 MG/ML Oral Solution by Waymade	OMOP280241	RxNorm Extension	Drug
Antihypertensive agent	21165110	Amiloride 1 MG/ML Oral Solution [Amilamont] by Rosemont	OMOP280249	RxNorm Extension	Drug
Antihypertensive agent	21165187	Oxprenolol 40 MG Oral Tablet Box of 56	OMOP281980	RxNorm Extension	Drug
Antihypertensive agent	21165190	Sotalol 160 MG Oral Tablet Box of 28 by Alliance	OMOP282071	RxNorm Extension	Drug
Antihypertensive agent	21165191	Sotalol 80 MG Oral Tablet by Accord	OMOP282091	RxNorm Extension	Drug
Antihypertensive agent	21165192	Sotalol 80 MG Oral Tablet [Beta-Cardone] by Focus	OMOP282126	RxNorm Extension	Drug
Antihypertensive agent	21165193	Sotalol 80 MG Oral Tablet [Sotacor] Box of 28 by Bristol Myers Squibb	OMOP282134	RxNorm Extension	Drug
Antihypertensive agent	21165194	Sotalol 80 MG Oral Tablet [Sotacor] Box of 30 by Bristol Myers Squibb	OMOP282136	RxNorm Extension	Drug
Antihypertensive agent	21165195	Sotalol 40 MG Oral Tablet by Alliance	OMOP282168	RxNorm Extension	Drug
Antihypertensive agent	21165197	Sotalol 15 MG/ML Oral Suspension	OMOP282217	RxNorm Extension	Drug
Antihypertensive agent	21165210	Losartan 100 MG Oral Tablet by Ranbaxy	OMOP282457	RxNorm Extension	Drug
Antihypertensive agent	21165211	Losartan 100 MG Oral Tablet by Sovereign	OMOP282460	RxNorm Extension	Drug
Antihypertensive agent	21165212	Losartan 100 MG Oral Tablet Box of 28 by Kent	OMOP282476	RxNorm Extension	Drug
Antihypertensive agent	21165213	Losartan 100 MG Oral Tablet Box of 28 by Alliance	OMOP282480	RxNorm Extension	Drug
Antihypertensive agent	21165214	Losartan 100 MG Oral Tablet Box of 28 by TEVA	OMOP282490	RxNorm Extension	Drug
Antihypertensive agent	21165216	Losartan 100 MG Oral Tablet [Cozaar] Box of 28 by Sigma-Tau	OMOP282509	RxNorm Extension	Drug
Antihypertensive agent	21165218	Losartan 5 MG/ML Oral Suspension	OMOP282519	RxNorm Extension	Drug
Antihypertensive agent	21165219	Losartan 25 MG Oral Tablet Box of 28 by Wockhardt	OMOP282571	RxNorm Extension	Drug
Antihypertensive agent	21165220	Losartan 25 MG Oral Tablet [Cozaar] Box of 7	OMOP282578	RxNorm Extension	Drug
Antihypertensive agent	21165221	Losartan 50 MG Oral Tablet by Bristol Myers Squibb	OMOP282586	RxNorm Extension	Drug
Antihypertensive agent	21165222	Losartan 50 MG Oral Tablet Box of 28 by Ranbaxy	OMOP282632	RxNorm Extension	Drug
Antihypertensive agent	21165223	Losartan 50 MG Oral Tablet Box of 28 by A A H	OMOP282634	RxNorm Extension	Drug
Antihypertensive agent	21165224	Losartan 50 MG Oral Tablet [Cozaar] by Dowelhurst	OMOP282656	RxNorm Extension	Drug
Antihypertensive agent	21165225	Losartan 10 MG/ML	OMOP282680	RxNorm Extension	Drug
Antihypertensive agent	21165227	Losartan 20 MG/ML Oral Suspension	OMOP282689	RxNorm Extension	Drug
Antihypertensive agent	21165228	Losartan 12.5 MG Oral Tablet by Alliance	OMOP282696	RxNorm Extension	Drug
Antihypertensive agent	21165229	Losartan 12.5 MG Oral Tablet Box of 28 by DE	OMOP282706	RxNorm Extension	Drug
Antihypertensive agent	21165477	1 ML Bisoprolol 0.333 MG/ML Oral Solution	OMOP288907	RxNorm Extension	Drug
Antihypertensive agent	21165480	1 ML candesartan 0.8 MG/ML Oral Solution	OMOP288939	RxNorm Extension	Drug
Antihypertensive agent	21165533	1 ML Enalapril 0.12 MG/ML Oral Suspension	OMOP289870	RxNorm Extension	Drug
Antihypertensive agent	21165534	1 ML Enalapril 5 MG/ML Oral Solution	OMOP289904	RxNorm Extension	Drug
Antihypertensive agent	21165535	1 ML Enalapril 8 MG/ML Oral Solution	OMOP289913	RxNorm Extension	Drug
Antihypertensive agent	21165536	1 ML Enalapril 1.5 MG/ML Oral Solution	OMOP289917	RxNorm Extension	Drug
Antihypertensive agent	21165559	1 ML Hydralazine 1 MG/ML Oral Solution	OMOP290363	RxNorm Extension	Drug
Antihypertensive agent	21165562	1 ML Hydralazine 3 MG/ML Oral Solution	OMOP290389	RxNorm Extension	Drug
Antihypertensive agent	21165563	1 ML Hydralazine 0.5 MG/ML Oral Solution	OMOP290402	RxNorm Extension	Drug
Antihypertensive agent	21165564	1 ML Hydralazine 4 MG/ML Oral Suspension	OMOP290409	RxNorm Extension	Drug
Antihypertensive agent	21165566	1 ML Hydralazine 7 MG/ML Oral Suspension	OMOP290433	RxNorm Extension	Drug
Antihypertensive agent	21165601	1 ML Doxazosin 0.8 MG/ML Oral Solution	OMOP291280	RxNorm Extension	Drug
Antihypertensive agent	21165602	1 ML Doxazosin 0.8 MG/ML Oral Suspension	OMOP291282	RxNorm Extension	Drug
Antihypertensive agent	21165603	1 ML Doxazosin 1.2 MG/ML Oral Solution	OMOP291289	RxNorm Extension	Drug
Antihypertensive agent	21165646	1 ML Clonidine 0.018 MG/ML Oral Solution	OMOP292334	RxNorm Extension	Drug
Antihypertensive agent	21165648	1 ML Clonidine 0.05 MG/ML Oral Solution	OMOP292338	RxNorm Extension	Drug
Antihypertensive agent	21165721	1 ML Felodipine 0.5 MG/ML Oral Solution	OMOP293816	RxNorm Extension	Drug
Antihypertensive agent	21165722	1 ML Amlodipine 0.8 MG/ML Oral Suspension	OMOP293828	RxNorm Extension	Drug
Antihypertensive agent	21165723	1 ML carvedilol 1 MG/ML Oral Suspension	OMOP293850	RxNorm Extension	Drug
Antihypertensive agent	21165727	1 ML Lisinopril 2 MG/ML Oral Solution	OMOP293920	RxNorm Extension	Drug
Antihypertensive agent	21165728	1 ML irbesartan 30 MG/ML Oral Suspension	OMOP293933	RxNorm Extension	Drug
Antihypertensive agent	21165771	1 ML Spironolactone 1.2 MG/ML Oral Suspension	OMOP294526	RxNorm Extension	Drug
Antihypertensive agent	21165774	1 ML Spironolactone 40 MG/ML Oral Solution	OMOP294573	RxNorm Extension	Drug
Antihypertensive agent	21165789	1 ML Metolazone 0.25 MG/ML Oral Suspension	OMOP294835	RxNorm Extension	Drug
Antihypertensive agent	21165809	1 ML Captopril 1.6 MG/ML Oral Solution	OMOP295168	RxNorm Extension	Drug
Antihypertensive agent	21165811	1 ML Captopril 3 MG/ML Oral Suspension	OMOP295196	RxNorm Extension	Drug
Antihypertensive agent	21165812	1 ML Captopril 0.25 MG/ML Oral Solution	OMOP295220	RxNorm Extension	Drug
Antihypertensive agent	21165813	1 ML Captopril 0.5 MG/ML Oral Suspension	OMOP295230	RxNorm Extension	Drug
Antihypertensive agent	21165916	1 ML Prazosin 0.2 MG/ML Oral Suspension	OMOP297375	RxNorm Extension	Drug
Antihypertensive agent	21165933	1 ML Furosemide 40 MG/ML Oral Solution	OMOP297653	RxNorm Extension	Drug
Antihypertensive agent	21165935	1 ML Furosemide 0.8 MG/ML Oral Suspension	OMOP297680	RxNorm Extension	Drug
Antihypertensive agent	21165942	1 ML Nifedipine 5 MG/ML Oral Suspension	OMOP297840	RxNorm Extension	Drug
Antihypertensive agent	21165945	1 ML Atenolol 0.625 MG/ML Oral Solution	OMOP297898	RxNorm Extension	Drug
Antihypertensive agent	21165949	1 ML Hydrochlorothiazide 1.25 MG/ML Oral Solution	OMOP297980	RxNorm Extension	Drug
Antihypertensive agent	21165950	1 ML Hydrochlorothiazide 3 MG/ML Oral Solution	OMOP297985	RxNorm Extension	Drug
Antihypertensive agent	21166034	1 ML Labetalol 1 MG/ML Oral Solution	OMOP299484	RxNorm Extension	Drug
Antihypertensive agent	21166065	1 ML Propranolol 16 MG/ML Oral Suspension	OMOP300003	RxNorm Extension	Drug
Antihypertensive agent	21166068	1 ML Propranolol 5 MG/ML Oral Suspension	OMOP300069	RxNorm Extension	Drug
Antihypertensive agent	21166146	1 ML Guanethidine 10 MG/ML Prefilled Syringe [Ismelin]	OMOP301531	RxNorm Extension	Drug
Antihypertensive agent	21166165	1 ML Amiloride 2 MG/ML Oral Suspension	OMOP301883	RxNorm Extension	Drug
Antihypertensive agent	21166167	1 ML Amiloride 0.46 MG/ML Oral Suspension	OMOP301910	RxNorm Extension	Drug
Antihypertensive agent	21166168	1 ML Amiloride 0.5 MG/ML Oral Suspension	OMOP301923	RxNorm Extension	Drug
Antihypertensive agent	21166183	1 ML Sotalol 15 MG/ML Oral Suspension	OMOP302244	RxNorm Extension	Drug
Antihypertensive agent	21166250	2 ML Furosemide 10 MG/ML Prefilled Syringe by Martindale	OMOP303970	RxNorm Extension	Drug
Antihypertensive agent	21166251	2 ML Furosemide 10 MG/ML Prefilled Syringe Box of 10 by Hameln	OMOP303977	RxNorm Extension	Drug
Antihypertensive agent	21166298	3 ML latanoprost 0.05 MG/ML / Timolol 5 MG/ML Ophthalmic Solution by Waymade	OMOP305427	RxNorm Extension	Drug
Antihypertensive agent	21166349	4 ML Bumetanide 0.5 MG/ML Prefilled Syringe	OMOP306439	RxNorm Extension	Drug
Antihypertensive agent	21166366	5 ML Carteolol 10 MG/ML Ophthalmic Solution [Teoptic] by Dowelhurst	OMOP306599	RxNorm Extension	Drug
Antihypertensive agent	21166403	5 ML Clonidine 1 MG/ML Prefilled Syringe	OMOP307254	RxNorm Extension	Drug
Antihypertensive agent	21166404	5 ML Timolol 5 MG/ML Ophthalmic Solution by Kent	OMOP307326	RxNorm Extension	Drug
Antihypertensive agent	21166405	5 ML Timolol 5 MG/ML Ophthalmic Solution by DE	OMOP307329	RxNorm Extension	Drug
Antihypertensive agent	21166406	5 ML Timolol 5 MG/ML Ophthalmic Solution by A A H	OMOP307330	RxNorm Extension	Drug
Antihypertensive agent	21166407	5 ML Timolol 5 MG/ML Ophthalmic Solution [Timoptol]	OMOP307339	RxNorm Extension	Drug
Antihypertensive agent	21166408	5 ML Timolol 5 MG/ML Ophthalmic Solution [Timoptol] by n	OMOP307340	RxNorm Extension	Drug
Antihypertensive agent	21166409	5 ML dorzolamide 20 MG/ML / Timolol 5 MG/ML Ophthalmic Solution	OMOP307350	RxNorm Extension	Drug
Antihypertensive agent	21166410	5 ML dorzolamide 20 MG/ML / Timolol 5 MG/ML Ophthalmic Solution by Phoenix Labs	OMOP307352	RxNorm Extension	Drug
Antihypertensive agent	21166411	5 ML dorzolamide 20 MG/ML / Timolol 5 MG/ML Ophthalmic Solution by Martindale	OMOP307360	RxNorm Extension	Drug
Antihypertensive agent	21166412	5 ML dorzolamide 20 MG/ML / Timolol 5 MG/ML Ophthalmic Solution [Cosopt] by Dowelhurst	OMOP307372	RxNorm Extension	Drug
Antihypertensive agent	21166456	5 ML Furosemide 10 MG/ML Prefilled Syringe by A A H	OMOP308148	RxNorm Extension	Drug
Antihypertensive agent	21166474	5 ML Betaxolol 2.5 MG/ML Ophthalmic Solution	OMOP308531	RxNorm Extension	Drug
Antihypertensive agent	21166517	8 ML Timolol 5 MG/ML / travoprost 0.04 MG/ML Ophthalmic Solution [DuoTrav]	OMOP309366	RxNorm Extension	Drug
Antihypertensive agent	21166540	10 ML Nicardipine 2.5 MG/ML Injection [Cardene] Box of 10	OMOP309566	RxNorm Extension	Drug
Antihypertensive agent	21166819	20 ML Labetalol 5 MG/ML Prefilled Syringe Box of 5	OMOP314338	RxNorm Extension	Drug
Antihypertensive agent	21166902	25 ML Furosemide 10 MG/ML Prefilled Syringe Box of 10 by Alliance	OMOP315803	RxNorm Extension	Drug
Antihypertensive agent	21166946	30000 MG Diltiazem 0.02 MG/MG Topical Ointment [Anoheal] by S.L.A.	OMOP317155	RxNorm Extension	Drug
Antihypertensive agent	21167048	50 ML Nimodipine 0.2 MG/ML Injection [Nimotop] Box of 5 by Bayer	OMOP318738	RxNorm Extension	Drug
Antihypertensive agent	21167106	60 ML Minoxidil 20 MG/ML Topical Solution [Regaine] by Pfizer	OMOP320093	RxNorm Extension	Drug
Antihypertensive agent	21167463	100 ML Atenolol 5 MG/ML Oral Solution	OMOP323329	RxNorm Extension	Drug
Antihypertensive agent	21167516	100 ML Metoprolol 10 MG/ML Oral Suspension	OMOP324357	RxNorm Extension	Drug
Antihypertensive agent	21167556	125 ML Spironolactone 1 MG/ML Oral Suspension	OMOP325220	RxNorm Extension	Drug
Antihypertensive agent	21167568	150 ML Perindopril 0.8 MG/ML Oral Solution	OMOP325460	RxNorm Extension	Drug
Antihypertensive agent	21167570	150 ML Enalapril 1 MG/ML Oral Suspension	OMOP325467	RxNorm Extension	Drug
Antihypertensive agent	21167593	150 ML Amlodipine 2 MG/ML Oral Solution by Rosemont	OMOP325757	RxNorm Extension	Drug
Antihypertensive agent	21167594	150 ML Ramipril 0.5 MG/ML Oral Solution by A A H	OMOP325767	RxNorm Extension	Drug
Antihypertensive agent	21167604	150 ML Furosemide 8 MG/ML Oral Solution [Frusol]	OMOP325994	RxNorm Extension	Drug
Antihypertensive agent	21167615	150 ML Propranolol 10 MG/ML Oral Solution by Ennogen	OMOP326241	RxNorm Extension	Drug
Antihypertensive agent	21167616	150 ML Propranolol 1 MG/ML Oral Solution by CST	OMOP326260	RxNorm Extension	Drug
Antihypertensive agent	21167617	150 ML Propranolol 2 MG/ML Oral Solution by Ennogen	OMOP326266	RxNorm Extension	Drug
Antihypertensive agent	21167618	150 ML Propranolol 2 MG/ML Oral Solution by CST	OMOP326273	RxNorm Extension	Drug
Antihypertensive agent	21167770	300 ML Atenolol 5 MG/ML Oral Solution by Kappin	OMOP328805	RxNorm Extension	Drug
Antihypertensive agent	21167771	300 ML Atenolol 5 MG/ML Oral Solution by DE	OMOP328811	RxNorm Extension	Drug
Antihypertensive agent	21167772	300 ML Atenolol 5 MG/ML Oral Solution by Almus	OMOP328816	RxNorm Extension	Drug
Antihypertensive agent	21168095	torsemide 10 MG Oral Tablet by Sigma-Tau	OMOP306962	RxNorm Extension	Drug
Antihypertensive agent	21168096	torsemide 10 MG Oral Tablet by A A H	OMOP307180	RxNorm Extension	Drug
Antihypertensive agent	21168097	torsemide 5 MG Oral Tablet by TEVA	OMOP310195	RxNorm Extension	Drug
Antihypertensive agent	21168098	torsemide 5 MG Oral Tablet [Torem] by Meda	OMOP311173	RxNorm Extension	Drug
Antihypertensive agent	21168113	Nicardipine 2.5 MG/ML Injection [Cardene] Box of 10	OMOP334842	RxNorm Extension	Drug
Antihypertensive agent	21168114	Nicardipine 30 MG Oral Capsule Box of 56 by Kent	OMOP336579	RxNorm Extension	Drug
Antihypertensive agent	21168115	Nicardipine 20 MG Oral Capsule by Dowelhurst	OMOP340343	RxNorm Extension	Drug
Antihypertensive agent	21168116	Nicardipine 20 MG Oral Capsule Box of 56	OMOP340354	RxNorm Extension	Drug
Antihypertensive agent	21168117	Nicardipine 20 MG Oral Capsule [Cardene] Box of 56 by Astellas	OMOP340507	RxNorm Extension	Drug
Antihypertensive agent	21168119	Carteolol 10 MG/ML Ophthalmic Solution by DE	OMOP341036	RxNorm Extension	Drug
Antihypertensive agent	21168120	Bisoprolol 7.5 MG Oral Tablet by Sigma-Tau	OMOP341470	RxNorm Extension	Drug
Antihypertensive agent	21168121	Bisoprolol 7.5 MG Oral Tablet Box of 30	OMOP341640	RxNorm Extension	Drug
Antihypertensive agent	21168122	Bisoprolol 7.5 MG Oral Tablet [Cardicor] by Dowelhurst	OMOP341741	RxNorm Extension	Drug
Antihypertensive agent	21168123	Bisoprolol 7.5 MG Oral Tablet [Cardicor] Box of 28 by Lexon	OMOP341795	RxNorm Extension	Drug
Antihypertensive agent	21168124	Bisoprolol 10 MG Oral Tablet by Mawdsley-Brooks	OMOP342033	RxNorm Extension	Drug
Antihypertensive agent	21168125	Bisoprolol 10 MG Oral Tablet by Accord	OMOP342055	RxNorm Extension	Drug
Antihypertensive agent	21168126	Bisoprolol 10 MG Oral Tablet Box of 28 by Medreich	OMOP342309	RxNorm Extension	Drug
Antihypertensive agent	21168127	Bisoprolol 10 MG Oral Tablet Box of 28 by Sterwin Medicines	OMOP342361	RxNorm Extension	Drug
Antihypertensive agent	21168128	Bisoprolol 10 MG Oral Tablet Box of 28 by A A H	OMOP342416	RxNorm Extension	Drug
Antihypertensive agent	21168129	Bisoprolol 10 MG Oral Tablet Box of 28 by Actavis	OMOP342444	RxNorm Extension	Drug
Antihypertensive agent	21168131	Bisoprolol 3.75 MG Oral Tablet by Waymade	OMOP342953	RxNorm Extension	Drug
Antihypertensive agent	21168133	Bisoprolol 2.5 MG Oral Tablet by Sandoz	OMOP343567	RxNorm Extension	Drug
Antihypertensive agent	21168134	Bisoprolol 2.5 MG Oral Tablet by Chanelle	OMOP343622	RxNorm Extension	Drug
Antihypertensive agent	21168135	Bisoprolol 2.5 MG Oral Tablet [Congescor] by Tillomed	OMOP343870	RxNorm Extension	Drug
Antihypertensive agent	21168136	Bisoprolol 2.5 MG Oral Tablet [Cardicor] by Merck	OMOP343915	RxNorm Extension	Drug
Antihypertensive agent	21168137	Bisoprolol 2.5 MG Oral Tablet [Cardicor] by Mawdsley-Brooks	OMOP343924	RxNorm Extension	Drug
Antihypertensive agent	21168138	Bisoprolol 2.5 MG Oral Tablet [Cardicor] by Sigma-Tau	OMOP343930	RxNorm Extension	Drug
Antihypertensive agent	21168139	Bisoprolol 2.5 MG Oral Tablet [Cardicor] Box of 30	OMOP344072	RxNorm Extension	Drug
Antihypertensive agent	21168140	Bisoprolol 2.5 MG Oral Tablet [Cardicor] Box of 30 by Mawdsley-Brooks	OMOP344083	RxNorm Extension	Drug
Antihypertensive agent	21168141	Bisoprolol 0.333 MG/ML Oral Solution	OMOP344192	RxNorm Extension	Drug
Antihypertensive agent	21168143	Bisoprolol 5 MG [Bipranix]	OMOP344270	RxNorm Extension	Drug
Antihypertensive agent	21168144	Bisoprolol 5 MG [Vivacor]	OMOP344283	RxNorm Extension	Drug
Antihypertensive agent	21168145	Bisoprolol 5 MG Oral Tablet Box of 28 by Mawdsley-Brooks	OMOP344606	RxNorm Extension	Drug
Antihypertensive agent	21168146	Bisoprolol 5 MG Oral Tablet [Vivacor] Box of 28 by Lexon	OMOP344882	RxNorm Extension	Drug
Antihypertensive agent	21168147	Bisoprolol 5 MG Oral Tablet [Cardicor] Box of 28	OMOP344910	RxNorm Extension	Drug
Antihypertensive agent	21168148	Bisoprolol 1.25 MG Oral Tablet by Chanelle	OMOP345204	RxNorm Extension	Drug
Antihypertensive agent	21168149	Bisoprolol 1.25 MG Oral Tablet [Congescor] Box of 28 by TEVA	OMOP345447	RxNorm Extension	Drug
Antihypertensive agent	21168150	Bisoprolol 1.25 MG Oral Tablet [Cardicor] by Dowelhurst	OMOP345530	RxNorm Extension	Drug
Antihypertensive agent	21168151	Bisoprolol 10 MG / Hydrochlorothiazide 6.25 MG Oral Tablet Box of 28	OMOP345985	RxNorm Extension	Drug
Antihypertensive agent	21168164	moexipril 15 MG Oral Tablet by UCB	OMOP348320	RxNorm Extension	Drug
Antihypertensive agent	21168165	Fosinopril Oral Solution	OMOP348413	RxNorm Extension	Drug
Antihypertensive agent	21168166	Fosinopril 20 MG Oral Tablet by Milpharm	OMOP348595	RxNorm Extension	Drug
Antihypertensive agent	21168167	Fosinopril 20 MG Oral Tablet by Actavis	OMOP348613	RxNorm Extension	Drug
Antihypertensive agent	21168168	Fosinopril 20 MG Oral Tablet Box of 28 by Sigma-Tau	OMOP348706	RxNorm Extension	Drug
Antihypertensive agent	21168169	Fosinopril 10 MG Oral Tablet by Alliance	OMOP348979	RxNorm Extension	Drug
Antihypertensive agent	21168170	Fosinopril 10 MG Oral Tablet by Dowelhurst	OMOP349053	RxNorm Extension	Drug
Antihypertensive agent	21168171	candesartan 8 MG Oral Tablet by Ranbaxy	OMOP349550	RxNorm Extension	Drug
Antihypertensive agent	21168172	candesartan 8 MG Oral Tablet Box of 28 by Sigma-Tau	OMOP349649	RxNorm Extension	Drug
Antihypertensive agent	21168173	candesartan 8 MG Oral Tablet Box of 30 by Mawdsley-Brooks	OMOP349760	RxNorm Extension	Drug
Antihypertensive agent	21168175	candesartan 16 MG Oral Tablet Box of 28 by TEVA	OMOP350269	RxNorm Extension	Drug
Antihypertensive agent	21168177	candesartan 32 MG Oral Tablet Box of 28 by Phoenix Labs	OMOP350688	RxNorm Extension	Drug
Antihypertensive agent	21168179	candesartan 2 MG Oral Tablet by TEVA	OMOP350968	RxNorm Extension	Drug
Antihypertensive agent	21168180	candesartan 1.6 MG/ML Oral Solution	OMOP351203	RxNorm Extension	Drug
Antihypertensive agent	21168181	candesartan 0.8 MG/ML Oral Solution	OMOP351255	RxNorm Extension	Drug
Antihypertensive agent	21168182	candesartan 4 MG Oral Tablet by Consilient	OMOP351338	RxNorm Extension	Drug
Antihypertensive agent	21168183	candesartan 4 MG Oral Tablet by DE	OMOP351422	RxNorm Extension	Drug
Antihypertensive agent	21168184	candesartan 4 MG Oral Tablet Box of 7 by A A H	OMOP351585	RxNorm Extension	Drug
Antihypertensive agent	21168185	candesartan 4 MG Oral Tablet Box of 28 by Kent	OMOP351645	RxNorm Extension	Drug
Antihypertensive agent	21168665	Perindopril Injectable Solution	OMOP269485	RxNorm Extension	Drug
Antihypertensive agent	21168666	Perindopril 4 MG Oral Tablet by Sandoz	OMOP270235	RxNorm Extension	Drug
Antihypertensive agent	21168667	Perindopril 4 MG Oral Tablet by Actavis	OMOP270329	RxNorm Extension	Drug
Antihypertensive agent	21168668	Perindopril 4 MG Oral Tablet Box of 30 by Consilient	OMOP270372	RxNorm Extension	Drug
Antihypertensive agent	21168669	Perindopril 4 MG Oral Tablet Box of 30 by Alliance	OMOP270487	RxNorm Extension	Drug
Antihypertensive agent	21168670	Perindopril 4 MG Oral Tablet Box of 30 by DE	OMOP270509	RxNorm Extension	Drug
Antihypertensive agent	21168671	Perindopril 4 MG Oral Tablet Box of 60 by Glenmark	OMOP270652	RxNorm Extension	Drug
Antihypertensive agent	21168672	Perindopril 4 MG Oral Tablet Box of 100	OMOP270663	RxNorm Extension	Drug
Antihypertensive agent	21168673	Perindopril 4 MG Oral Tablet [Coversyl] Box of 30	OMOP270696	RxNorm Extension	Drug
Antihypertensive agent	21168674	Perindopril 2 MG Oral Tablet by TEVA	OMOP270978	RxNorm Extension	Drug
Antihypertensive agent	21168675	Perindopril 2 MG Oral Tablet Box of 30 by Sigma-Tau	OMOP271123	RxNorm Extension	Drug
Antihypertensive agent	21168677	Indapamide 1.25 MG / Perindopril 4 MG Oral Tablet [Coversyl] Box of 30	OMOP272014	RxNorm Extension	Drug
Antihypertensive agent	21168679	Timolol 5 MG/ML / travoprost 0.04 MG/ML [DuoTrav]	OMOP272534	RxNorm Extension	Drug
Antihypertensive agent	21168680	Timolol 5 MG/ML / travoprost 0.04 MG/ML Ophthalmic Solution [DuoTrav] by Dowelhurst	OMOP272633	RxNorm Extension	Drug
Antihypertensive agent	21168772	Enalapril 0.25 MG/ML Oral Solution	OMOP289918	RxNorm Extension	Drug
Antihypertensive agent	21168773	Enalapril 20 MG Oral Tablet by Generics	OMOP290004	RxNorm Extension	Drug
Antihypertensive agent	21168774	Enalapril 20 MG Oral Tablet by Dexcel-Pharma	OMOP290133	RxNorm Extension	Drug
Antihypertensive agent	21168775	Enalapril 20 MG Oral Tablet by Ivax	OMOP290189	RxNorm Extension	Drug
Antihypertensive agent	21168776	Enalapril 5 MG Oral Tablet by DE	OMOP290967	RxNorm Extension	Drug
Antihypertensive agent	21168778	Enalapril 2.5 MG Oral Tablet by Ivax	OMOP292144	RxNorm Extension	Drug
Antihypertensive agent	21168779	Enalapril 2.5 MG Oral Tablet Box of 28	OMOP292188	RxNorm Extension	Drug
Antihypertensive agent	21168780	Enalapril 2.5 MG Oral Tablet Box of 28 by TEVA	OMOP292355	RxNorm Extension	Drug
Antihypertensive agent	21168781	Enalapril 10 MG Oral Tablet by TEVA	OMOP292739	RxNorm Extension	Drug
Antihypertensive agent	21168782	Enalapril 10 MG Oral Tablet [Innovace] by Waymade	OMOP293154	RxNorm Extension	Drug
Antihypertensive agent	21168784	Enalapril 1.5 MG/ML Oral Solution	OMOP293419	RxNorm Extension	Drug
Antihypertensive agent	21168785	Enalapril 2.5 MG/ML	OMOP293464	RxNorm Extension	Drug
Antihypertensive agent	21168786	Enalapril 2.5 MG/ML Oral Solution	OMOP293475	RxNorm Extension	Drug
Antihypertensive agent	21168787	Enalapril 0.1 MG/ML Oral Solution	OMOP293581	RxNorm Extension	Drug
Antihypertensive agent	21168788	Enalapril 20 MG / Hydrochlorothiazide 12.5 MG [Innozide]	OMOP293812	RxNorm Extension	Drug
Antihypertensive agent	21168789	Enalapril 20 MG / Hydrochlorothiazide 12.5 MG Oral Tablet by Tillomed	OMOP293879	RxNorm Extension	Drug
Antihypertensive agent	21168790	Enalapril 20 MG / Hydrochlorothiazide 12.5 MG Oral Tablet Box of 28	OMOP293934	RxNorm Extension	Drug
Antihypertensive agent	21168791	Enalapril 20 MG / Hydrochlorothiazide 12.5 MG Oral Tablet Box of 28 by TEVA	OMOP294031	RxNorm Extension	Drug
Antihypertensive agent	21169017	Perindopril 2.5 MG Oral Tablet by TEVA	OMOP331752	RxNorm Extension	Drug
Antihypertensive agent	21169019	Indapamide 1.25 MG / Perindopril 5 MG Oral Tablet by TEVA	OMOP331792	RxNorm Extension	Drug
Antihypertensive agent	21169100	Hydralazine 50 MG Oral Tablet Box of 56 by Kent	OMOP340459	RxNorm Extension	Drug
Antihypertensive agent	21169101	Hydralazine 50 MG Oral Tablet Box of 56 by A A H	OMOP340465	RxNorm Extension	Drug
Antihypertensive agent	21169102	Hydralazine 25 MG Oral Tablet by Phoenix Labs	OMOP340491	RxNorm Extension	Drug
Antihypertensive agent	21169103	Hydralazine 25 MG Oral Tablet Box of 56 by Mylan	OMOP340503	RxNorm Extension	Drug
Antihypertensive agent	21169104	Hydralazine 25 MG Oral Tablet [Apresoline] by AMCo	OMOP340523	RxNorm Extension	Drug
Antihypertensive agent	21169105	Hydralazine 0.25 MG/ML	OMOP340532	RxNorm Extension	Drug
Antihypertensive agent	21169106	Hydralazine 3 MG/ML Oral Suspension	OMOP340541	RxNorm Extension	Drug
Antihypertensive agent	21169107	Hydralazine 0.8 MG/ML Oral Solution	OMOP340544	RxNorm Extension	Drug
Antihypertensive agent	21169108	Hydralazine 0.5 MG/ML Oral Suspension	OMOP340557	RxNorm Extension	Drug
Antihypertensive agent	21169109	Hydralazine 20 MG Injection [Apresoline] Box of 5	OMOP340590	RxNorm Extension	Drug
Antihypertensive agent	21169110	Hydralazine 7 MG/ML Oral Suspension	OMOP340604	RxNorm Extension	Drug
Antihypertensive agent	21169273	rilmenidine 1 MG Oral Tablet [Hyperium] Box of 30	OMOP343792	RxNorm Extension	Drug
Antihypertensive agent	21169318	sacubitril 97 MG / valsartan 103 MG Oral Tablet Box of 56	OMOP344647	RxNorm Extension	Drug
Antihypertensive agent	21169319	sacubitril 97 MG / valsartan 103 MG Oral Tablet [Entresto] by Novartis	OMOP344648	RxNorm Extension	Drug
Antihypertensive agent	21169390	Celiprolol 200 MG Oral Tablet Box of 30	OMOP346002	RxNorm Extension	Drug
Antihypertensive agent	21169391	Celiprolol 200 MG Oral Tablet [Celectol] by Waymade	OMOP346012	RxNorm Extension	Drug
Antihypertensive agent	21169392	Celiprolol 400 MG Oral Tablet by Sigma-Tau	OMOP346031	RxNorm Extension	Drug
Antihypertensive agent	21169393	Celiprolol 400 MG Oral Tablet by TEVA	OMOP346039	RxNorm Extension	Drug
Antihypertensive agent	21169394	Celiprolol 400 MG Oral Tablet Box of 28 by Sterwin Medicines	OMOP346048	RxNorm Extension	Drug
Antihypertensive agent	21169395	Celiprolol 400 MG Oral Tablet [Celectol] by Mawdsley-Brooks	OMOP346059	RxNorm Extension	Drug
Antihypertensive agent	21169452	lercanidipine 20 MG Oral Tablet by Aptil	OMOP347172	RxNorm Extension	Drug
Antihypertensive agent	21169453	lercanidipine 20 MG Oral Tablet by Recordati	OMOP347179	RxNorm Extension	Drug
Antihypertensive agent	21169454	lercanidipine 20 MG Oral Tablet Box of 28 by TEVA	OMOP347192	RxNorm Extension	Drug
Antihypertensive agent	21169455	lercanidipine 20 MG Oral Tablet Box of 28 by Recordati	OMOP347195	RxNorm Extension	Drug
Antihypertensive agent	21169456	lercanidipine 20 MG Oral Tablet Box of 50	OMOP347197	RxNorm Extension	Drug
Antihypertensive agent	21169457	lercanidipine 20 MG Oral Tablet [Zanidip] by Mawdsley-Brooks	OMOP347201	RxNorm Extension	Drug
Antihypertensive agent	21169458	lercanidipine 20 MG Oral Tablet [Zanidip] Box of 30 by DE	OMOP347217	RxNorm Extension	Drug
Antihypertensive agent	21169459	lercanidipine 10 MG Oral Tablet Box of 28 by Waymade	OMOP347258	RxNorm Extension	Drug
Antihypertensive agent	21169460	lercanidipine 10 MG Oral Tablet Box of 28 by Actavis	OMOP347264	RxNorm Extension	Drug
Antihypertensive agent	21169461	lercanidipine 10 MG Oral Tablet [Zanidip] Box of 28 by DE	OMOP347286	RxNorm Extension	Drug
Antihypertensive agent	21169640	Guanfacine 2 MG Extended Release Oral Tablet [Intuniv] Box of 28 by Shire	OMOP350246	RxNorm Extension	Drug
Antihypertensive agent	21169641	Doxazosin 8 MG Extended Release Oral Tablet [Cardura] Box of 28 by Waymade	OMOP350307	RxNorm Extension	Drug
Antihypertensive agent	21169642	Doxazosin 0.2 MG/ML Oral Solution	OMOP350327	RxNorm Extension	Drug
Antihypertensive agent	21169643	Doxazosin 4 MG [Larbex]	OMOP350333	RxNorm Extension	Drug
Antihypertensive agent	21169644	Doxazosin 4 MG Oral Tablet by Mylan	OMOP350352	RxNorm Extension	Drug
Antihypertensive agent	21169645	Doxazosin 4 MG Oral Tablet by DE	OMOP350364	RxNorm Extension	Drug
Antihypertensive agent	21169646	Doxazosin 4 MG Oral Tablet Box of 28 by Medreich	OMOP350382	RxNorm Extension	Drug
Antihypertensive agent	21169647	Doxazosin 4 MG Oral Tablet Box of 28 by Sterwin Medicines	OMOP350387	RxNorm Extension	Drug
Antihypertensive agent	21169648	Doxazosin 4 MG Oral Tablet Box of 28 by Sovereign	OMOP350394	RxNorm Extension	Drug
Antihypertensive agent	21169649	Doxazosin 4 MG Oral Tablet Box of 28 by Actavis	OMOP350397	RxNorm Extension	Drug
Antihypertensive agent	21169650	Doxazosin 4 MG Extended Release Oral Tablet [Cardura] by Dowelhurst	OMOP350451	RxNorm Extension	Drug
Antihypertensive agent	21169651	Doxazosin 1 MG [Doxadura]	OMOP350477	RxNorm Extension	Drug
Antihypertensive agent	21169652	Doxazosin 1 MG Oral Tablet by Generics	OMOP350478	RxNorm Extension	Drug
Antihypertensive agent	21169653	Doxazosin 1 MG Oral Tablet by Ivax	OMOP350498	RxNorm Extension	Drug
Antihypertensive agent	21169654	Doxazosin 1 MG Oral Tablet Box of 28 by Sandoz	OMOP350508	RxNorm Extension	Drug
Antihypertensive agent	21169655	Doxazosin 1 MG Oral Tablet [Cardura] by DE	OMOP350524	RxNorm Extension	Drug
Antihypertensive agent	21169656	Doxazosin 1 MG Oral Tablet [Cardura] Box of 28 by DE	OMOP350527	RxNorm Extension	Drug
Antihypertensive agent	21169658	Doxazosin 2 MG Oral Tablet by Bristol Myers Squibb	OMOP350558	RxNorm Extension	Drug
Antihypertensive agent	21169659	Doxazosin 2 MG Oral Tablet Box of 28 by Mylan	OMOP350583	RxNorm Extension	Drug
Antihypertensive agent	21169660	Doxazosin 2 MG Oral Tablet Box of 28 by Kent	OMOP350589	RxNorm Extension	Drug
Antihypertensive agent	21169661	Doxazosin 2 MG Oral Tablet Box of 28 by Alliance	OMOP350593	RxNorm Extension	Drug
Antihypertensive agent	21169662	Doxazosin 2 MG Oral Tablet [Cascor] by Ranbaxy	OMOP350631	RxNorm Extension	Drug
Antihypertensive agent	21169681	brimonidine 2 MG/ML / Timolol 5 MG/ML Ophthalmic Solution [Combigan] by DE	OMOP350956	RxNorm Extension	Drug
Antihypertensive agent	21170104	Chlorothiazide 28 MG/ML	OMOP358392	RxNorm Extension	Drug
Antihypertensive agent	21170105	Chlorothiazide 3 MG/ML Oral Suspension	OMOP358407	RxNorm Extension	Drug
Antihypertensive agent	21170106	Chlorothiazide 32 MG/ML Oral Solution	OMOP358430	RxNorm Extension	Drug
Antihypertensive agent	21170107	Chlorothiazide 28.6 MG/ML	OMOP358446	RxNorm Extension	Drug
Antihypertensive agent	21170108	Chlorothiazide 7.6 MG/ML	OMOP358451	RxNorm Extension	Drug
Antihypertensive agent	21170109	Chlorothiazide 5 MG/ML	OMOP358476	RxNorm Extension	Drug
Antihypertensive agent	21170110	Chlorothiazide 20 MG/ML	OMOP358485	RxNorm Extension	Drug
Antihypertensive agent	21170111	Chlorothiazide 6 MG/ML Oral Suspension	OMOP358496	RxNorm Extension	Drug
Antihypertensive agent	21170112	Chlorothiazide 70 MG/ML	OMOP358514	RxNorm Extension	Drug
Antihypertensive agent	21170114	Chlorothiazide 75 MG/ML Oral Solution	OMOP358535	RxNorm Extension	Drug
Antihypertensive agent	21170117	Chlorothiazide 50 MG/ML / Spironolactone 2 MG/ML Oral Suspension	OMOP358586	RxNorm Extension	Drug
Antihypertensive agent	21170127	Clonidine 0.1 MG Oral Tablet Box of 100	OMOP358816	RxNorm Extension	Drug
Antihypertensive agent	21170128	Clonidine 0.00125 MG/ML Oral Solution	OMOP358827	RxNorm Extension	Drug
Antihypertensive agent	21170129	Clonidine 0.025 MG Oral Tablet [Dixarit] Box of 100 by Sigma-Tau	OMOP358896	RxNorm Extension	Drug
Antihypertensive agent	21170130	Clonidine 0.025 MG Oral Tablet [Dixarit] Box of 112 by Boehringer Ingelheim	OMOP358903	RxNorm Extension	Drug
Antihypertensive agent	21170131	Clonidine 0.009 MG/ML Oral Solution	OMOP358914	RxNorm Extension	Drug
Antihypertensive agent	21170132	Clonidine 0.25 MG Extended Release Oral Capsule Box of 56	OMOP358929	RxNorm Extension	Drug
Antihypertensive agent	21170133	Clonidine 0.25 MG Extended Release Oral Capsule [Catapres]	OMOP358930	RxNorm Extension	Drug
Antihypertensive agent	21170134	Clonidine 0.3 MG Oral Tablet [Catapres] Box of 100	OMOP358938	RxNorm Extension	Drug
Antihypertensive agent	21170136	Clonidine 0.018 MG/ML Oral Suspension	OMOP358964	RxNorm Extension	Drug
Antihypertensive agent	21170138	Clonidine 0.0125 MG/HR Transdermal System Box of 4	OMOP358968	RxNorm Extension	Drug
Antihypertensive agent	21170160	Acebutolol 200 MG Oral Capsule [Sectral] Box of 56	OMOP359398	RxNorm Extension	Drug
Antihypertensive agent	21170213	Timolol 1 MG/ML [Tiopex]	OMOP360467	RxNorm Extension	Drug
Antihypertensive agent	21170214	Timolol 1 MG/ML Ophthalmic Solution [Tiopex] Box of 30	OMOP360474	RxNorm Extension	Drug
Antihypertensive agent	21170215	Timolol 1 MG/ML Ophthalmic Solution [Tiopex] Box of 30 by Thea	OMOP360475	RxNorm Extension	Drug
Antihypertensive agent	21170216	Timolol 10 MG Oral Tablet Box of 30	OMOP360486	RxNorm Extension	Drug
Antihypertensive agent	21170217	Timolol 10 MG Oral Tablet [Betim] Box of 30 by Meda	OMOP360494	RxNorm Extension	Drug
Antihypertensive agent	21170218	Timolol 5 MG/ML Ophthalmic Solution by A A H	OMOP360509	RxNorm Extension	Drug
Antihypertensive agent	21170219	dorzolamide 20 MG/ML / Timolol 5 MG/ML Ophthalmic Solution by Phoenix Labs	OMOP360537	RxNorm Extension	Drug
Antihypertensive agent	21170220	brinzolamide 10 MG/ML / Timolol 5 MG/ML Ophthalmic Solution [Azarga] by Mawdsley-Brooks	OMOP360568	RxNorm Extension	Drug
Antihypertensive agent	21170221	latanoprost 0.05 MG/ML / Timolol 5 MG/ML Ophthalmic Solution by DE	OMOP360580	RxNorm Extension	Drug
Antihypertensive agent	21170222	tafluprost 0.015 MG/ML / Timolol 5 MG/ML [Taptiqom]	OMOP360623	RxNorm Extension	Drug
Antihypertensive agent	21170223	tafluprost 0.015 MG/ML / Timolol 5 MG/ML Ophthalmic Solution [Taptiqom]	OMOP360629	RxNorm Extension	Drug
Antihypertensive agent	21170489	olmesartan 10 MG [Olmetec]	OMOP365418	RxNorm Extension	Drug
Antihypertensive agent	21170490	olmesartan 10 MG Oral Tablet [Olmetec] by Lexon	OMOP365429	RxNorm Extension	Drug
Antihypertensive agent	21170491	olmesartan 20 MG Oral Tablet [Olmetec] Box of 28 by Sigma-Tau	OMOP365470	RxNorm Extension	Drug
Antihypertensive agent	21170492	olmesartan 40 MG Oral Tablet [Olmetec] by Mawdsley-Brooks	OMOP365482	RxNorm Extension	Drug
Antihypertensive agent	21170493	Amlodipine 5 MG / Hydrochlorothiazide 25 MG / olmesartan 40 MG Oral Tablet [Sevikar] Box of 28 by Daiichi Sankyo	OMOP365535	RxNorm Extension	Drug
Antihypertensive agent	21170494	Amlodipine 10 MG / Hydrochlorothiazide 12.5 MG / olmesartan 40 MG [Sevikar]	OMOP365552	RxNorm Extension	Drug
Antihypertensive agent	21170823	Nisoldipine 10 MG Extended Release Oral Tablet [Syscor MR] Box of 28 by Forest Labs	OMOP371800	RxNorm Extension	Drug
Antihypertensive agent	21170824	Nisoldipine 30 MG Extended Release Oral Tablet [Syscor MR] Box of 28 by Forest Labs	OMOP371809	RxNorm Extension	Drug
Antihypertensive agent	21170825	Felodipine Extended Release Oral Tablet [Cardioplen]	OMOP371851	RxNorm Extension	Drug
Antihypertensive agent	21170826	Felodipine 10 MG Extended Release Oral Tablet by Sigma-Tau	OMOP371875	RxNorm Extension	Drug
Antihypertensive agent	21170827	Felodipine 10 MG Extended Release Oral Tablet by A A H	OMOP371878	RxNorm Extension	Drug
Antihypertensive agent	21170828	Felodipine 10 MG Extended Release Oral Tablet Box of 28 by A A H	OMOP371887	RxNorm Extension	Drug
Antihypertensive agent	21170829	Felodipine 10 MG Extended Release Oral Tablet [Keloc SR]	OMOP371895	RxNorm Extension	Drug
Antihypertensive agent	21170830	Felodipine 10 MG Extended Release Oral Tablet [Parmid XL] by Sandoz	OMOP371914	RxNorm Extension	Drug
Antihypertensive agent	21170831	Felodipine 10 MG Extended Release Oral Tablet [Felotens] Box of 30	OMOP371927	RxNorm Extension	Drug
Antihypertensive agent	21170832	Felodipine 10 MG Extended Release Oral Tablet [Folpik] by TEVA	OMOP371930	RxNorm Extension	Drug
Antihypertensive agent	21170833	Felodipine 10 MG Extended Release Oral Tablet [Vascalpha]	OMOP371933	RxNorm Extension	Drug
Antihypertensive agent	21170834	Felodipine 10 MG Extended Release Oral Tablet [Plendil] Box of 28 by Waymade	OMOP371949	RxNorm Extension	Drug
Antihypertensive agent	21170835	Felodipine 5 MG [Felotens]	OMOP371961	RxNorm Extension	Drug
Antihypertensive agent	21170836	Felodipine 5 MG Extended Release Oral Tablet by Sigma-Tau	OMOP371967	RxNorm Extension	Drug
Antihypertensive agent	21170837	Felodipine 5 MG Extended Release Oral Tablet by A A H	OMOP371970	RxNorm Extension	Drug
Antihypertensive agent	21170838	Felodipine 5 MG Extended Release Oral Tablet Box of 28	OMOP371972	RxNorm Extension	Drug
Antihypertensive agent	21170839	Felodipine 5 MG Extended Release Oral Tablet Box of 28 by Phoenix Labs	OMOP371974	RxNorm Extension	Drug
Antihypertensive agent	21170840	Felodipine 5 MG Extended Release Oral Tablet [Folpik] Box of 28	OMOP372017	RxNorm Extension	Drug
Antihypertensive agent	21170841	Felodipine 5 MG Extended Release Oral Tablet [Folpik] Box of 28 by TEVA	OMOP372018	RxNorm Extension	Drug
Antihypertensive agent	21170842	Felodipine 5 MG Extended Release Oral Tablet [Plendil] Box of 28 by Dowelhurst	OMOP372040	RxNorm Extension	Drug
Antihypertensive agent	21170843	Felodipine 2.5 MG [Cabren]	OMOP372049	RxNorm Extension	Drug
Antihypertensive agent	21170844	Felodipine 2.5 MG Extended Release Oral Tablet by Waymade	OMOP372058	RxNorm Extension	Drug
Antihypertensive agent	21170845	Felodipine 2.5 MG Extended Release Oral Tablet [Neofel XL] by Almus	OMOP372082	RxNorm Extension	Drug
Antihypertensive agent	21170846	Felodipine 2.5 MG Extended Release Oral Tablet [Plendil] Box of 30 by Sigma-Tau	OMOP372114	RxNorm Extension	Drug
Antihypertensive agent	21170847	Felodipine 2.5 MG Extended Release Oral Tablet [Plendil] Box of 98	OMOP372119	RxNorm Extension	Drug
Antihypertensive agent	21170848	Felodipine / Ramipril Extended Release Oral Tablet [Triapin]	OMOP372124	RxNorm Extension	Drug
Antihypertensive agent	21170849	Felodipine 5 MG / Ramipril 5 MG Extended Release Oral Tablet [Triapin] Box of 28 by Waymade	OMOP372140	RxNorm Extension	Drug
Antihypertensive agent	21170850	Amlodipine 5 MG [Amlostin]	OMOP372158	RxNorm Extension	Drug
Antihypertensive agent	21170851	Amlodipine 5 MG Oral Tablet by Mylan	OMOP372164	RxNorm Extension	Drug
Antihypertensive agent	21170852	Amlodipine 5 MG Oral Tablet by Sterwin Medicines	OMOP372174	RxNorm Extension	Drug
Antihypertensive agent	21170853	Amlodipine 5 MG Oral Tablet by TEVA	OMOP372180	RxNorm Extension	Drug
Antihypertensive agent	21170854	Amlodipine 5 MG Oral Tablet Box of 28 by Generics	OMOP372189	RxNorm Extension	Drug
Antihypertensive agent	21170855	Amlodipine 5 MG Oral Tablet Box of 28 by Bristol Myers Squibb	OMOP372195	RxNorm Extension	Drug
Antihypertensive agent	21170856	Amlodipine 5 MG Oral Tablet Box of 28 by DE	OMOP372205	RxNorm Extension	Drug
Antihypertensive agent	21170857	Amlodipine 5 MG Oral Tablet Box of 28 by Dr Reddy's	OMOP372208	RxNorm Extension	Drug
Antihypertensive agent	21170858	Amlodipine 5 MG Oral Tablet Box of 28 by Wockhardt	OMOP372214	RxNorm Extension	Drug
Antihypertensive agent	21170859	Amlodipine 5 MG Oral Tablet [Istin] Box of 30 by Mawdsley-Brooks	OMOP372249	RxNorm Extension	Drug
Antihypertensive agent	21170860	Amlodipine 10 MG [Amlostin]	OMOP372252	RxNorm Extension	Drug
Antihypertensive agent	21170861	Amlodipine 10 MG Oral Tablet by Phoenix Labs	OMOP372262	RxNorm Extension	Drug
Antihypertensive agent	21170862	Amlodipine 10 MG Oral Tablet by Alliance	OMOP372269	RxNorm Extension	Drug
Antihypertensive agent	21170863	Amlodipine 10 MG Oral Tablet Box of 14	OMOP372283	RxNorm Extension	Drug
Antihypertensive agent	21170864	Amlodipine 10 MG Oral Tablet [Istin] Box of 28	OMOP372331	RxNorm Extension	Drug
Antihypertensive agent	21170866	Amlodipine 2 MG/ML Oral Suspension	OMOP372382	RxNorm Extension	Drug
Antihypertensive agent	21170867	Amlodipine 5 MG / valsartan 80 MG Oral Tablet Box of 14	OMOP372395	RxNorm Extension	Drug
Antihypertensive agent	21170868	Amlodipine 5 MG / valsartan 80 MG Oral Tablet [Exforge] by Sigma-Tau	OMOP372399	RxNorm Extension	Drug
Antihypertensive agent	21170869	Amlodipine 5 MG / valsartan 160 MG Oral Tablet [Exforge] by Mawdsley-Brooks	OMOP372415	RxNorm Extension	Drug
Antihypertensive agent	21170870	Amlodipine 10 MG / valsartan 160 MG Oral Tablet [Exforge] Box of 28 by Waymade	OMOP372445	RxNorm Extension	Drug
Antihypertensive agent	21170871	carvedilol 25 MG Oral Tablet by APC	OMOP372457	RxNorm Extension	Drug
Antihypertensive agent	21170872	carvedilol 25 MG Oral Tablet Box of 28 by Tillomed	OMOP372489	RxNorm Extension	Drug
Antihypertensive agent	21170873	carvedilol 3.125 MG Oral Tablet by DE	OMOP372531	RxNorm Extension	Drug
Antihypertensive agent	21170874	carvedilol 3.125 MG Oral Tablet Box of 28 by Generics	OMOP372544	RxNorm Extension	Drug
Antihypertensive agent	21170875	carvedilol 6.25 MG Oral Tablet by Sandoz	OMOP372588	RxNorm Extension	Drug
Antihypertensive agent	21170876	carvedilol 6.25 MG Oral Tablet by TEVA	OMOP372599	RxNorm Extension	Drug
Antihypertensive agent	21170877	carvedilol 6.25 MG Oral Tablet by Almus	OMOP372605	RxNorm Extension	Drug
Antihypertensive agent	21170878	carvedilol 6.25 MG Oral Tablet Box of 28 by Focus	OMOP372610	RxNorm Extension	Drug
Antihypertensive agent	21170879	carvedilol 6.25 MG Oral Tablet Box of 28 by Mylan	OMOP372611	RxNorm Extension	Drug
Antihypertensive agent	21170880	carvedilol 6.25 MG Oral Tablet Box of 28 by Mawdsley-Brooks	OMOP372612	RxNorm Extension	Drug
Antihypertensive agent	21170881	carvedilol 6.25 MG Oral Tablet Box of 28 by Ivax	OMOP372632	RxNorm Extension	Drug
Antihypertensive agent	21170882	carvedilol 6.25 MG Oral Tablet [Eucardic] Box of 28 by Roche	OMOP372644	RxNorm Extension	Drug
Antihypertensive agent	21170883	carvedilol 6.25 MG Oral Tablet [Eucardic] Box of 28 by Sigma-Tau	OMOP372645	RxNorm Extension	Drug
Antihypertensive agent	21170884	carvedilol 0.3 MG/ML	OMOP372648	RxNorm Extension	Drug
Antihypertensive agent	21170885	carvedilol 1 MG/ML	OMOP372728	RxNorm Extension	Drug
Antihypertensive agent	21170887	trandolapril 0.5 MG Oral Capsule by Phoenix Labs	OMOP372738	RxNorm Extension	Drug
Antihypertensive agent	21170888	trandolapril 0.5 MG Oral Capsule [Odrik] Box of 28	OMOP372765	RxNorm Extension	Drug
Antihypertensive agent	21170889	trandolapril 0.5 MG Oral Capsule [Gopten] Box of 28 by Waymade	OMOP372776	RxNorm Extension	Drug
Antihypertensive agent	21170890	trandolapril 0.4 MG/ML	OMOP372779	RxNorm Extension	Drug
Antihypertensive agent	21170891	trandolapril 2 MG Oral Capsule by Actavis	OMOP372797	RxNorm Extension	Drug
Antihypertensive agent	21170892	trandolapril 2 MG Oral Capsule Box of 28 by Alliance	OMOP372807	RxNorm Extension	Drug
Antihypertensive agent	21170893	trandolapril 2 MG Oral Capsule [Odrik] Box of 28	OMOP372818	RxNorm Extension	Drug
Antihypertensive agent	21170894	trandolapril 2 MG Oral Capsule [Gopten] Box of 28 by Dowelhurst	OMOP372830	RxNorm Extension	Drug
Antihypertensive agent	21170895	trandolapril 4 MG Oral Capsule by Generics	OMOP372833	RxNorm Extension	Drug
Antihypertensive agent	21170896	trandolapril 4 MG Oral Capsule by Waymade	OMOP372841	RxNorm Extension	Drug
Antihypertensive agent	21170897	trandolapril 4 MG Oral Capsule Box of 28 by A A H	OMOP372857	RxNorm Extension	Drug
Antihypertensive agent	21170898	trandolapril 4 MG Oral Capsule Box of 28 by Actavis	OMOP372859	RxNorm Extension	Drug
Antihypertensive agent	21170899	trandolapril 1 MG Oral Capsule by Sigma-Tau	OMOP372875	RxNorm Extension	Drug
Antihypertensive agent	21170900	trandolapril 1 MG Oral Capsule Box of 28 by Phoenix Labs	OMOP372887	RxNorm Extension	Drug
Antihypertensive agent	21170901	trandolapril 2 MG / Verapamil 180 MG Extended Release Oral Capsule [Tarka] Box of 28 by Abbott	OMOP372915	RxNorm Extension	Drug
Antihypertensive agent	21170902	Ramipril 10 MG Oral Capsule by Ennogen	OMOP372937	RxNorm Extension	Drug
Antihypertensive agent	21170903	Ramipril 10 MG Oral Capsule by A A H	OMOP372947	RxNorm Extension	Drug
Antihypertensive agent	21170904	Ramipril 10 MG Oral Tablet Box of 28 by A A H	OMOP373036	RxNorm Extension	Drug
Antihypertensive agent	21170906	Ramipril 5 MG Oral Capsule by Zentiva	OMOP373074	RxNorm Extension	Drug
Antihypertensive agent	21170907	Ramipril 5 MG Oral Capsule Box of 28 by Focus	OMOP373079	RxNorm Extension	Drug
Antihypertensive agent	21170908	Ramipril 5 MG Oral Capsule Box of 28 by Dowelhurst	OMOP373098	RxNorm Extension	Drug
Antihypertensive agent	21170909	Ramipril 5 MG Oral Tablet Box of 28 by Mylan	OMOP373141	RxNorm Extension	Drug
Antihypertensive agent	21170910	Ramipril 0.15 MG/ML Oral Solution	OMOP373172	RxNorm Extension	Drug
Antihypertensive agent	21170912	Ramipril 0.5 MG/ML Oral Solution	OMOP373184	RxNorm Extension	Drug
Antihypertensive agent	21170913	Ramipril 2.5 MG [Ranace]	OMOP373199	RxNorm Extension	Drug
Antihypertensive agent	21170914	Ramipril 2.5 MG Oral Capsule by Generics	OMOP373203	RxNorm Extension	Drug
Antihypertensive agent	21170915	Ramipril 2.5 MG Oral Capsule by Zentiva	OMOP373224	RxNorm Extension	Drug
Antihypertensive agent	21170916	Ramipril 2.5 MG Oral Capsule Box of 28 by Phoenix Labs	OMOP373234	RxNorm Extension	Drug
Antihypertensive agent	21170917	Ramipril 2.5 MG Oral Capsule Box of 28 by Actavis	OMOP373247	RxNorm Extension	Drug
Antihypertensive agent	21170918	Ramipril 2.5 MG Oral Capsule [Ranace] by Ranbaxy	OMOP373252	RxNorm Extension	Drug
Antihypertensive agent	21170920	Ramipril 2.5 MG Oral Tablet by Generics	OMOP373285	RxNorm Extension	Drug
Antihypertensive agent	21170921	Ramipril 1.25 MG Oral Capsule Box of 28 by A A H	OMOP373365	RxNorm Extension	Drug
Antihypertensive agent	21170922	Ramipril 1.25 MG Oral Tablet by APC	OMOP373385	RxNorm Extension	Drug
Antihypertensive agent	21170923	Ramipril 1.25 MG Oral Tablet Box of 28 by Kent	OMOP373408	RxNorm Extension	Drug
Antihypertensive agent	21170925	Lisinopril 20 MG Oral Tablet by Lupin	OMOP373456	RxNorm Extension	Drug
Antihypertensive agent	21170926	Lisinopril 20 MG Oral Tablet by Dowelhurst	OMOP373462	RxNorm Extension	Drug
Antihypertensive agent	21170927	Lisinopril 20 MG Oral Tablet Box of 28 by Bristol Myers Squibb	OMOP373472	RxNorm Extension	Drug
Antihypertensive agent	21170928	Lisinopril 20 MG Oral Tablet Box of 28 by Sigma-Tau	OMOP373478	RxNorm Extension	Drug
Antihypertensive agent	21170929	Lisinopril 20 MG Oral Tablet [Zestril] Box of 28 by Dowelhurst	OMOP373512	RxNorm Extension	Drug
Antihypertensive agent	21170930	Lisinopril 10 MG Oral Tablet Box of 28 by Generics	OMOP373544	RxNorm Extension	Drug
Antihypertensive agent	21170931	Lisinopril 10 MG Oral Tablet Box of 28 by Phoenix Labs	OMOP373551	RxNorm Extension	Drug
Antihypertensive agent	21170932	Lisinopril 10 MG Oral Tablet Box of 28 by Actavis	OMOP373565	RxNorm Extension	Drug
Antihypertensive agent	21170933	Lisinopril 10 MG Oral Tablet [Carace] Box of 28	OMOP373571	RxNorm Extension	Drug
Antihypertensive agent	21170934	Lisinopril 10 MG Oral Tablet [Zestril] Box of 14	OMOP373581	RxNorm Extension	Drug
Antihypertensive agent	21170935	Lisinopril 5 MG Oral Tablet by Tillomed	OMOP373616	RxNorm Extension	Drug
Antihypertensive agent	21170936	Lisinopril 5 MG Oral Tablet by TEVA	OMOP373624	RxNorm Extension	Drug
Antihypertensive agent	21170937	Lisinopril 5 MG Oral Tablet by Actavis	OMOP373625	RxNorm Extension	Drug
Antihypertensive agent	21170938	Lisinopril 5 MG Oral Tablet by Dowelhurst	OMOP373627	RxNorm Extension	Drug
Antihypertensive agent	21170939	Lisinopril 2.5 MG Oral Tablet Box of 28 by Sandoz	OMOP373724	RxNorm Extension	Drug
Antihypertensive agent	21170940	Lisinopril 2.5 MG Oral Tablet [Zestril] by Waymade	OMOP373748	RxNorm Extension	Drug
Antihypertensive agent	21170941	Lisinopril 2.8 MG/ML Oral Suspension	OMOP373766	RxNorm Extension	Drug
Antihypertensive agent	21170943	Lisinopril 2 MG/ML Oral Solution	OMOP373795	RxNorm Extension	Drug
Antihypertensive agent	21170944	Hydrochlorothiazide 12.5 MG / Lisinopril 20 MG Oral Tablet by Phoenix Labs	OMOP373810	RxNorm Extension	Drug
Antihypertensive agent	21170945	Hydrochlorothiazide 12.5 MG / Lisinopril 20 MG Oral Tablet by Sigma-Tau	OMOP373813	RxNorm Extension	Drug
Antihypertensive agent	21170946	Hydrochlorothiazide 12.5 MG / Lisinopril 20 MG Oral Tablet Box of 28 by Mylan	OMOP373825	RxNorm Extension	Drug
Antihypertensive agent	21170947	Hydrochlorothiazide 12.5 MG / Lisinopril 20 MG Oral Tablet [Carace] Box of 28 by Merck	OMOP373850	RxNorm Extension	Drug
Antihypertensive agent	21170948	Hydrochlorothiazide 12.5 MG / Lisinopril 20 MG Oral Tablet [Zestoretic] Box of 28 by Waymade	OMOP373867	RxNorm Extension	Drug
Antihypertensive agent	21170949	Hydrochlorothiazide 12.5 MG / Lisinopril 20 MG Oral Tablet [Zestoretic] Box of 30	OMOP373874	RxNorm Extension	Drug
Antihypertensive agent	21170950	Hydrochlorothiazide 12.5 MG / Lisinopril 10 MG Oral Tablet by Kent	OMOP373883	RxNorm Extension	Drug
Antihypertensive agent	21170951	Hydrochlorothiazide 12.5 MG / Lisinopril 10 MG Oral Tablet by Alliance	OMOP373887	RxNorm Extension	Drug
Antihypertensive agent	21170952	Hydrochlorothiazide 12.5 MG / Lisinopril 10 MG Oral Tablet Box of 28	OMOP373895	RxNorm Extension	Drug
Antihypertensive agent	21170953	Hydrochlorothiazide 12.5 MG / Lisinopril 10 MG Oral Tablet Box of 28 by A A H	OMOP373908	RxNorm Extension	Drug
Antihypertensive agent	21170954	Hydrochlorothiazide 12.5 MG / Lisinopril 10 MG Oral Tablet [Zestoretic] Box of 28 by Dowelhurst	OMOP373936	RxNorm Extension	Drug
Antihypertensive agent	21170955	quinapril 20 MG Oral Tablet by Generics	OMOP373943	RxNorm Extension	Drug
Antihypertensive agent	21170956	quinapril 10 MG Oral Tablet [Quinil] Box of 28	OMOP374036	RxNorm Extension	Drug
Antihypertensive agent	21170957	quinapril 40 MG Oral Tablet Box of 28 by Kent	OMOP374061	RxNorm Extension	Drug
Antihypertensive agent	21170958	quinapril 40 MG Oral Tablet Box of 28 by Alliance	OMOP374063	RxNorm Extension	Drug
Antihypertensive agent	21170959	valsartan 3 MG/ML [Diovan]	OMOP374160	RxNorm Extension	Drug
Antihypertensive agent	21170961	valsartan 80 MG Oral Capsule by Alliance	OMOP374175	RxNorm Extension	Drug
Antihypertensive agent	21170962	valsartan 80 MG Oral Capsule [Diovan] by Dowelhurst	OMOP374206	RxNorm Extension	Drug
Antihypertensive agent	21170963	valsartan 320 MG Oral Tablet by DE	OMOP374238	RxNorm Extension	Drug
Antihypertensive agent	21170964	valsartan 40 MG Oral Capsule by DE	OMOP374331	RxNorm Extension	Drug
Antihypertensive agent	21170965	valsartan 40 MG Oral Capsule by TEVA	OMOP374335	RxNorm Extension	Drug
Antihypertensive agent	21170966	valsartan 40 MG Oral Capsule by Actavis	OMOP374336	RxNorm Extension	Drug
Antihypertensive agent	21170967	valsartan 40 MG Oral Capsule Box of 28 by Mylan	OMOP374341	RxNorm Extension	Drug
Antihypertensive agent	21170968	valsartan 40 MG Oral Tablet by Mawdsley-Brooks	OMOP374366	RxNorm Extension	Drug
Antihypertensive agent	21170969	valsartan 40 MG Oral Tablet by A A H	OMOP374373	RxNorm Extension	Drug
Antihypertensive agent	21170970	valsartan 40 MG Oral Tablet by Zentiva	OMOP374376	RxNorm Extension	Drug
Antihypertensive agent	21170971	valsartan 40 MG Oral Tablet Box of 28 by Waymade	OMOP374393	RxNorm Extension	Drug
Antihypertensive agent	21170972	valsartan 40 MG Oral Tablet [Diovan] by DE	OMOP374398	RxNorm Extension	Drug
Antihypertensive agent	21170973	Hydrochlorothiazide 25 MG / valsartan 160 MG Oral Tablet by Milpharm	OMOP374418	RxNorm Extension	Drug
Antihypertensive agent	21170974	Hydrochlorothiazide 12.5 MG / valsartan 80 MG Oral Tablet [Co-Diovan] Box of 28 by Waymade	OMOP374485	RxNorm Extension	Drug
Antihypertensive agent	21170975	Hydrochlorothiazide 12.5 MG / valsartan 160 MG Oral Tablet by Milpharm	OMOP374500	RxNorm Extension	Drug
Antihypertensive agent	21170976	Hydrochlorothiazide 12.5 MG / valsartan 160 MG Oral Tablet [Co-Diovan] Box of 28 by Lexon	OMOP374534	RxNorm Extension	Drug
Antihypertensive agent	21170977	irbesartan 30 MG/ML Oral Suspension	OMOP374542	RxNorm Extension	Drug
Antihypertensive agent	21170978	irbesartan 30 MG	OMOP374553	RxNorm Extension	Drug
Antihypertensive agent	21170979	irbesartan 37.5 MG Injectable Solution	OMOP374560	RxNorm Extension	Drug
Antihypertensive agent	21170980	irbesartan 150 MG Oral Tablet [Aprovel] by DE	OMOP374619	RxNorm Extension	Drug
Antihypertensive agent	21170981	irbesartan 300 MG Oral Tablet Box of 28 by Waymade	OMOP374678	RxNorm Extension	Drug
Antihypertensive agent	21170982	irbesartan 300 MG Oral Tablet Box of 28 by TEVA	OMOP374691	RxNorm Extension	Drug
Antihypertensive agent	21170983	irbesartan 300 MG Oral Tablet Box of 28 by Dowelhurst	OMOP374694	RxNorm Extension	Drug
Antihypertensive agent	21170984	irbesartan 300 MG Oral Tablet [Aprovel] Box of 28 by Dowelhurst	OMOP374712	RxNorm Extension	Drug
Antihypertensive agent	21170985	irbesartan 300 MG Injectable Solution	OMOP374723	RxNorm Extension	Drug
Antihypertensive agent	21170988	irbesartan 75 MG Oral Tablet Box of 28 by Mawdsley-Brooks	OMOP374759	RxNorm Extension	Drug
Antihypertensive agent	21170989	irbesartan 75 MG Oral Tablet [Aprovel] Box of 28 by Waymade	OMOP374797	RxNorm Extension	Drug
Antihypertensive agent	21170990	irbesartan 75 MG Oral Tablet [Aprovel] Box of 28 by Lexon	OMOP374800	RxNorm Extension	Drug
Antihypertensive agent	21170991	Hydrochlorothiazide 25 MG / irbesartan 300 MG Oral Tablet by Macleods	OMOP374826	RxNorm Extension	Drug
Antihypertensive agent	21170992	Hydrochlorothiazide 25 MG / irbesartan 300 MG Oral Tablet Box of 28 by Mawdsley-Brooks	OMOP374832	RxNorm Extension	Drug
Antihypertensive agent	21170993	Hydrochlorothiazide 12.5 MG / irbesartan 150 MG Oral Tablet [CoAprovel] Box of 28 by Sanofi	OMOP374893	RxNorm Extension	Drug
Antihypertensive agent	21170994	Hydrochlorothiazide 12.5 MG / irbesartan 300 MG Oral Tablet Box of 28 by Mawdsley-Brooks	OMOP374907	RxNorm Extension	Drug
Antihypertensive agent	21170995	Hydrochlorothiazide 12.5 MG / irbesartan 300 MG Oral Tablet [CoAprovel] Box of 28	OMOP374931	RxNorm Extension	Drug
Antihypertensive agent	21171327	Triamterene 50 MG Oral Capsule by A A H	OMOP380979	RxNorm Extension	Drug
Antihypertensive agent	21171328	Triamterene 50 MG Oral Capsule [Dytac] Box of 30	OMOP380993	RxNorm Extension	Drug
Antihypertensive agent	21171329	Furosemide 40 MG / Triamterene 50 MG Oral Tablet [Frusene] Box of 56	OMOP381009	RxNorm Extension	Drug
Antihypertensive agent	21171330	Hydrochlorothiazide / Triamterene Oral Tablet [Triam-Co]	OMOP381017	RxNorm Extension	Drug
Antihypertensive agent	21171331	Hydrochlorothiazide 25 MG / Triamterene 50 MG Oral Tablet Box of 60	OMOP381024	RxNorm Extension	Drug
Antihypertensive agent	21171332	Hydrochlorothiazide 25 MG / Triamterene 50 MG Oral Tablet [Dyazide] Box of 60 by Sigma-Tau	OMOP381038	RxNorm Extension	Drug
Antihypertensive agent	21171333	Hydrochlorothiazide 25 MG / Triamterene 50 MG Oral Tablet [Co-triamterzide] Box of 28	OMOP381047	RxNorm Extension	Drug
Antihypertensive agent	21171334	Hydrochlorothiazide 25 MG / Triamterene 50 MG Oral Tablet [Co-triamterzide] Box of 30	OMOP381048	RxNorm Extension	Drug
Antihypertensive agent	21171335	Hydrochlorothiazide 25 MG / Triamterene 50 MG Oral Tablet [Triamaxco] by Ashbourne	OMOP381053	RxNorm Extension	Drug
Antihypertensive agent	21171368	telmisartan 20 MG Oral Tablet Box of 28 by DE	OMOP381821	RxNorm Extension	Drug
Antihypertensive agent	21171369	telmisartan 20 MG Oral Tablet [Micardis] Box of 28 by Boehringer Ingelheim	OMOP381841	RxNorm Extension	Drug
Antihypertensive agent	21171370	telmisartan 80 MG Oral Tablet Box of 28 by Sandoz	OMOP381868	RxNorm Extension	Drug
Antihypertensive agent	21171371	telmisartan 80 MG Oral Tablet Box of 28 by DE	OMOP381872	RxNorm Extension	Drug
Antihypertensive agent	21171372	telmisartan 80 MG Oral Tablet [Micardis] by Dowelhurst	OMOP381887	RxNorm Extension	Drug
Antihypertensive agent	21171373	telmisartan 80 MG Oral Tablet [Micardis] Box of 28 by Waymade	OMOP381893	RxNorm Extension	Drug
Antihypertensive agent	21171375	Hydrochlorothiazide 12.5 MG / telmisartan 40 MG [Actelsar HCT]	OMOP381906	RxNorm Extension	Drug
Antihypertensive agent	21171376	Hydrochlorothiazide 12.5 MG / telmisartan 40 MG Oral Tablet [Actelsar HCT]	OMOP381921	RxNorm Extension	Drug
Antihypertensive agent	21171377	Hydrochlorothiazide 12.5 MG / telmisartan 80 MG [MicardisPlus]	OMOP381955	RxNorm Extension	Drug
Antihypertensive agent	21171378	Hydrochlorothiazide 12.5 MG / telmisartan 80 MG Oral Tablet by Waymade	OMOP381958	RxNorm Extension	Drug
Antihypertensive agent	21171379	Hydrochlorothiazide 12.5 MG / telmisartan 80 MG Oral Tablet [Actelsar HCT] Box of 28 by Actavis	OMOP381989	RxNorm Extension	Drug
Antihypertensive agent	21171394	Spironolactone 0.66 MG/ML Oral Suspension	OMOP382476	RxNorm Extension	Drug
Antihypertensive agent	21171395	Spironolactone 100 MG Oral Tablet by Bristol Myers Squibb	OMOP382483	RxNorm Extension	Drug
Antihypertensive agent	21171396	Spironolactone 100 MG Oral Tablet by Waymade	OMOP382487	RxNorm Extension	Drug
Antihypertensive agent	21171397	Spironolactone 100 MG Oral Tablet [Aldactone] Box of 100	OMOP382533	RxNorm Extension	Drug
Antihypertensive agent	21171398	Spironolactone 25 MG/ML	OMOP382595	RxNorm Extension	Drug
Antihypertensive agent	21171399	Spironolactone 16 MG	OMOP382600	RxNorm Extension	Drug
Antihypertensive agent	21171400	Spironolactone 25 MG Oral Tablet Box of 30 by Kent	OMOP382661	RxNorm Extension	Drug
Antihypertensive agent	21171401	Spironolactone 25 MG Oral Tablet Box of 100	OMOP382665	RxNorm Extension	Drug
Antihypertensive agent	21171402	Spironolactone 25 MG Oral Tablet [Aldactone] by Pfizer	OMOP382672	RxNorm Extension	Drug
Antihypertensive agent	21171403	Furosemide / Spironolactone Oral Capsule [Lasilactone]	OMOP382677	RxNorm Extension	Drug
Antihypertensive agent	21171404	Furosemide 20 MG / Spironolactone 50 MG Oral Capsule [Lasilactone] Box of 30 by Sigma-Tau	OMOP382694	RxNorm Extension	Drug
Antihypertensive agent	21171405	Furosemide 20 MG / Spironolactone 50 MG Oral Capsule [Lasilactone] Box of 30 by Lexon	OMOP382697	RxNorm Extension	Drug
Antihypertensive agent	21171406	Hydroflumethiazide 50 MG / Spironolactone 50 MG Oral Tablet Box of 28	OMOP382706	RxNorm Extension	Drug
Antihypertensive agent	21171407	Hydroflumethiazide 25 MG / Spironolactone 25 MG [Co-flumactone]	OMOP382719	RxNorm Extension	Drug
Antihypertensive agent	21171503	Pindolol 15 MG Oral Tablet Box of 28	OMOP384292	RxNorm Extension	Drug
Antihypertensive agent	21171504	Pindolol 15 MG Oral Tablet [Visken] Box of 28 by AMCo	OMOP384295	RxNorm Extension	Drug
Antihypertensive agent	21171505	Clopamide / Pindolol Oral Tablet [Viskaldix]	OMOP384298	RxNorm Extension	Drug
Antihypertensive agent	21171524	Metolazone 0.2 MG/ML Oral Suspension	OMOP384664	RxNorm Extension	Drug
Antihypertensive agent	21171525	Metolazone 0.25 MG/ML	OMOP384666	RxNorm Extension	Drug
Antihypertensive agent	21171615	Captopril 2 MG/ML	OMOP386367	RxNorm Extension	Drug
Antihypertensive agent	21171617	Captopril 0.6 MG/ML	OMOP386372	RxNorm Extension	Drug
Antihypertensive agent	21171618	Captopril 50 MG Oral Tablet by Sandoz	OMOP386395	RxNorm Extension	Drug
Antihypertensive agent	21171619	Captopril 50 MG Oral Tablet by Waymade	OMOP386400	RxNorm Extension	Drug
Antihypertensive agent	21171620	Captopril 50 MG Oral Tablet by A A H	OMOP386404	RxNorm Extension	Drug
Antihypertensive agent	21171621	Captopril 50 MG Oral Tablet Box of 56 by Bristol Myers Squibb	OMOP386413	RxNorm Extension	Drug
Antihypertensive agent	21171622	Captopril 50 MG Oral Tablet Box of 56 by Phoenix Labs	OMOP386415	RxNorm Extension	Drug
Antihypertensive agent	21171623	Captopril 50 MG Oral Tablet Box of 56 by Waymade	OMOP386423	RxNorm Extension	Drug
Antihypertensive agent	21171624	Captopril 50 MG Oral Tablet [Acepril] Box of 100 by Bristol Myers Squibb	OMOP386479	RxNorm Extension	Drug
Antihypertensive agent	21171625	Captopril 25 MG Oral Tablet by Waymade	OMOP386492	RxNorm Extension	Drug
Antihypertensive agent	21171626	Captopril 25 MG Oral Tablet Box of 56 by Bristol Myers Squibb	OMOP386502	RxNorm Extension	Drug
Antihypertensive agent	21171627	Captopril 25 MG Oral Tablet Box of 56 by Sigma-Tau	OMOP386507	RxNorm Extension	Drug
Antihypertensive agent	21171628	Captopril 25 MG Oral Tablet Box of 56 by A A H	OMOP386514	RxNorm Extension	Drug
Antihypertensive agent	21171629	Captopril 25 MG Oral Tablet Box of 100 by Alliance	OMOP386525	RxNorm Extension	Drug
Antihypertensive agent	21171630	Captopril 25 MG Oral Tablet [Ecopace] by AMCo	OMOP386529	RxNorm Extension	Drug
Antihypertensive agent	21171631	Captopril 25 MG Oral Tablet [Acepril] Box of 56 by Bristol Myers Squibb	OMOP386562	RxNorm Extension	Drug
Antihypertensive agent	21171632	Captopril 25 MG Oral Tablet [Acepril] Box of 84	OMOP386563	RxNorm Extension	Drug
Antihypertensive agent	21171633	Captopril 25 MG Oral Tablet [Acepril] Box of 100	OMOP386565	RxNorm Extension	Drug
Antihypertensive agent	21171634	Captopril 1.4 MG/ML Oral Solution	OMOP386568	RxNorm Extension	Drug
Antihypertensive agent	21171636	Captopril 2.5 MG/ML	OMOP386600	RxNorm Extension	Drug
Antihypertensive agent	21171639	Captopril 0.2 MG/ML Oral Solution	OMOP386611	RxNorm Extension	Drug
Antihypertensive agent	21171641	Captopril 1 MG/ML Oral Solution by Martindale	OMOP386643	RxNorm Extension	Drug
Antihypertensive agent	21171642	Captopril 12.5 MG Oral Tablet by Bristol Myers Squibb	OMOP386690	RxNorm Extension	Drug
Antihypertensive agent	21171643	Captopril 12.5 MG Oral Tablet Box of 56 by Sandoz	OMOP386713	RxNorm Extension	Drug
Antihypertensive agent	21171644	Captopril 12.5 MG Oral Tablet [Tensopril] Box of 56	OMOP386730	RxNorm Extension	Drug
Antihypertensive agent	21171645	Captopril 12.5 MG Oral Tablet [Captomex] by Actavis	OMOP386743	RxNorm Extension	Drug
Antihypertensive agent	21171648	Captopril / Hydrochlorothiazide Oral Tablet [Co-zidocapt]	OMOP386832	RxNorm Extension	Drug
Antihypertensive agent	21171649	Captopril 50 MG / Hydrochlorothiazide 25 MG Oral Tablet [Capozide] by Bristol Myers Squibb	OMOP386845	RxNorm Extension	Drug
Antihypertensive agent	21171650	Captopril 50 MG / Hydrochlorothiazide 25 MG Oral Tablet [Capozide] Box of 28 by Waymade	OMOP386851	RxNorm Extension	Drug
Antihypertensive agent	21171651	Captopril 25 MG / Hydrochlorothiazide 12.5 MG Oral Tablet [Co-zidocapt] Box of 30 by Sandoz	OMOP386895	RxNorm Extension	Drug
Antihypertensive agent	21172017	Minoxidil 2.5 MG Oral Tablet [Loniten] Box of 60 by Pfizer	OMOP393435	RxNorm Extension	Drug
Antihypertensive agent	21172018	Minoxidil 5 MG [Loniten]	OMOP393436	RxNorm Extension	Drug
Antihypertensive agent	21172021	Minoxidil 10 MG Oral Tablet [Loniten] Box of 60 by Sigma-Tau	OMOP393509	RxNorm Extension	Drug
Antihypertensive agent	21172163	Chlorthalidone 50 MG Oral Tablet by Alliance	OMOP395891	RxNorm Extension	Drug
Antihypertensive agent	21172164	Atenolol / Chlorthalidone Oral Solution [Co-tenidone]	OMOP395910	RxNorm Extension	Drug
Antihypertensive agent	21172165	Atenolol 50 MG / Chlorthalidone 12.5 MG Oral Tablet [Atenix Co]	OMOP395920	RxNorm Extension	Drug
Antihypertensive agent	21172166	Atenolol 50 MG / Chlorthalidone 12.5 MG Oral Tablet [Co-tenidone] by Kent	OMOP395930	RxNorm Extension	Drug
Antihypertensive agent	21172167	Atenolol 50 MG / Chlorthalidone 12.5 MG Oral Tablet [Co-tenidone] by Ivax	OMOP395940	RxNorm Extension	Drug
Antihypertensive agent	21172168	Atenolol 50 MG / Chlorthalidone 12.5 MG Oral Tablet [Co-tenidone] Box of 28	OMOP395943	RxNorm Extension	Drug
Antihypertensive agent	21172169	Atenolol 50 MG / Chlorthalidone 12.5 MG Oral Tablet [Tenchlor] Box of 28	OMOP395963	RxNorm Extension	Drug
Antihypertensive agent	21172170	Atenolol 50 MG / Chlorthalidone 12.5 MG Oral Tablet [Tenoret] Box of 28 by Mawdsley-Brooks	OMOP395969	RxNorm Extension	Drug
Antihypertensive agent	21172171	Atenolol 50 MG / Chlorthalidone 12.5 MG Oral Tablet [Tenoret] Box of 28 by Sigma-Tau	OMOP395971	RxNorm Extension	Drug
Antihypertensive agent	21172172	Atenolol 100 MG / Chlorthalidone 25 MG Oral Tablet [Co-tenidone] by Generics	OMOP395991	RxNorm Extension	Drug
Antihypertensive agent	21172173	Atenolol 100 MG / Chlorthalidone 25 MG Oral Tablet [Co-tenidone] Box of 28 by Mylan	OMOP396010	RxNorm Extension	Drug
Antihypertensive agent	21172174	Atenolol 100 MG / Chlorthalidone 25 MG Oral Tablet [Co-tenidone] Box of 28 by Almus	OMOP396026	RxNorm Extension	Drug
Antihypertensive agent	21172383	Indapamide Extended Release Oral Tablet [Tensaid XL]	OMOP400314	RxNorm Extension	Drug
Antihypertensive agent	21172384	Indapamide Extended Release Oral Tablet [Ethibide XL]	OMOP400317	RxNorm Extension	Drug
Antihypertensive agent	21172385	Indapamide 1.5 MG [Mapemid]	OMOP400324	RxNorm Extension	Drug
Antihypertensive agent	21172386	Indapamide 1.5 MG [Indipam]	OMOP400328	RxNorm Extension	Drug
Antihypertensive agent	21172387	Indapamide 1.5 MG Extended Release Oral Tablet [Natrilix SR] by Mawdsley-Brooks	OMOP400355	RxNorm Extension	Drug
Antihypertensive agent	21172388	Indapamide 1.5 MG Extended Release Oral Tablet [Mapemid]	OMOP400369	RxNorm Extension	Drug
Antihypertensive agent	21172389	Indapamide 1.5 MG Extended Release Oral Tablet [Mapemid] Box of 30	OMOP400371	RxNorm Extension	Drug
Antihypertensive agent	21172390	Indapamide 1.5 MG Extended Release Oral Tablet [Varbim XL] Box of 30	OMOP400385	RxNorm Extension	Drug
Antihypertensive agent	21172391	Indapamide 1.5 MG Extended Release Oral Tablet [Indipam]	OMOP400387	RxNorm Extension	Drug
Antihypertensive agent	21172392	Indapamide 1.5 MG Extended Release Oral Tablet [Indipam] by Actavis	OMOP400388	RxNorm Extension	Drug
Antihypertensive agent	21172393	Indapamide 1.5 MG Extended Release Oral Tablet [Rawel XL] by Consilient	OMOP400394	RxNorm Extension	Drug
Antihypertensive agent	21172394	Indapamide 2.5 MG Oral Tablet by Mylan	OMOP400405	RxNorm Extension	Drug
Antihypertensive agent	21172395	Indapamide 2.5 MG Oral Tablet Box of 28 by Sigma-Tau	OMOP400433	RxNorm Extension	Drug
Antihypertensive agent	21172396	Indapamide 2.5 MG Oral Tablet [Nindaxa]	OMOP400472	RxNorm Extension	Drug
Antihypertensive agent	21172397	Indapamide 2.5 MG Oral Tablet [Natrilix] Box of 30 by Lexon	OMOP400485	RxNorm Extension	Drug
Antihypertensive agent	21172399	Indapamide 1.25 MG / Perindopril 5 MG Oral Tablet [Coversyl] Box of 30 by Mawdsley-Brooks	OMOP400502	RxNorm Extension	Drug
Antihypertensive agent	21172410	Prazosin 0.5 MG Oral Tablet by A A H	OMOP400692	RxNorm Extension	Drug
Antihypertensive agent	21172411	Prazosin 0.5 MG Oral Tablet [Hypovase] Box of 8	OMOP400705	RxNorm Extension	Drug
Antihypertensive agent	21172412	Prazosin 0.5 MG Oral Tablet [Hypovase] Box of 56 by Pfizer	OMOP400708	RxNorm Extension	Drug
Antihypertensive agent	21172413	Prazosin 1 MG Oral Tablet [Hypovase]	OMOP400723	RxNorm Extension	Drug
Antihypertensive agent	21172414	Prazosin 1 MG Oral Tablet [Hypovase] by Mawdsley-Brooks	OMOP400724	RxNorm Extension	Drug
Antihypertensive agent	21172415	Prazosin 5 MG Oral Tablet Box of 1	OMOP400747	RxNorm Extension	Drug
Antihypertensive agent	21172417	Prazosin 5 MG Oral Tablet Box of 56 by A A H	OMOP400750	RxNorm Extension	Drug
Antihypertensive agent	21172419	Prazosin 2 MG Oral Tablet Box of 100	OMOP400786	RxNorm Extension	Drug
Antihypertensive agent	21172514	Furosemide 20 MG Oral Tablet Box of 250 by DE	OMOP402660	RxNorm Extension	Drug
Antihypertensive agent	21172515	Furosemide 20 MG Oral Tablet Box of 500	OMOP402662	RxNorm Extension	Drug
Antihypertensive agent	21172516	Furosemide 12 MG/ML	OMOP402669	RxNorm Extension	Drug
Antihypertensive agent	21172518	Furosemide 2.5 MG/ML Oral Solution	OMOP402674	RxNorm Extension	Drug
Antihypertensive agent	21172519	Furosemide 0.2 MG/ML	OMOP402679	RxNorm Extension	Drug
Antihypertensive agent	21172521	Furosemide 500 MG Oral Tablet Box of 28 by Pharma-z	OMOP402727	RxNorm Extension	Drug
Antihypertensive agent	21172522	Furosemide 500 MG Oral Tablet [Lasix] Box of 100	OMOP402739	RxNorm Extension	Drug
Antihypertensive agent	21172523	Furosemide 40 MG Oral Tablet by Alliance	OMOP402779	RxNorm Extension	Drug
Antihypertensive agent	21172524	Furosemide 40 MG Oral Tablet Box of 28 by Kent	OMOP402801	RxNorm Extension	Drug
Antihypertensive agent	21172525	Furosemide 40 MG Oral Tablet Box of 1000 by Kent	OMOP402822	RxNorm Extension	Drug
Antihypertensive agent	21172526	Furosemide 40 MG Oral Tablet [Frusid] Box of 1000 by Dr Reddy's	OMOP402836	RxNorm Extension	Drug
Antihypertensive agent	21172527	Furosemide 24 MG/ML Oral Suspension	OMOP402850	RxNorm Extension	Drug
Antihypertensive agent	21172530	Furosemide 10 MG/ML [Frusol]	OMOP402868	RxNorm Extension	Drug
Antihypertensive agent	21172531	Furosemide 10 MG/ML Oral Solution by Pinewood	OMOP402876	RxNorm Extension	Drug
Antihypertensive agent	21172532	Furosemide 10 MG/ML Prefilled Syringe [Lasix]	OMOP402886	RxNorm Extension	Drug
Antihypertensive agent	21172533	Furosemide 10 MG/ML Prefilled Syringe [Lasix] Box of 5	OMOP402887	RxNorm Extension	Drug
Antihypertensive agent	21172534	Furosemide 7 MG/ML	OMOP402894	RxNorm Extension	Drug
Antihypertensive agent	21172536	Furosemide 16 MG/ML	OMOP402916	RxNorm Extension	Drug
Antihypertensive agent	21172537	Furosemide 16 MG/ML Oral Suspension	OMOP402919	RxNorm Extension	Drug
Antihypertensive agent	21172538	Furosemide 0.6 MG/ML	OMOP402939	RxNorm Extension	Drug
Antihypertensive agent	21172539	Furosemide 1 MG/ML Oral Solution [Lasix] by Borg Medicare	OMOP402950	RxNorm Extension	Drug
Antihypertensive agent	21172540	Furosemide 20 MG / Potassium Chloride 750 MG Extended Release Oral Tablet [Lasikal] by Borg Medicare	OMOP402969	RxNorm Extension	Drug
Antihypertensive agent	21172541	Furosemide 40 MG / Potassium Chloride 600 MG Extended Release Oral Tablet [Diumide-K] Box of 30 by Teofarma	OMOP402977	RxNorm Extension	Drug
Antihypertensive agent	21172542	Amiloride 2.5 MG / Furosemide 20 MG Oral Tablet [Co-amilofruse] by Kent	OMOP402998	RxNorm Extension	Drug
Antihypertensive agent	21172543	Amiloride 2.5 MG / Furosemide 20 MG Oral Tablet [Co-amilofruse] by DE	OMOP403003	RxNorm Extension	Drug
Antihypertensive agent	21172544	Amiloride 2.5 MG / Furosemide 20 MG Oral Tablet [Co-amilofruse] Box of 28 by TEVA	OMOP403021	RxNorm Extension	Drug
Antihypertensive agent	21172545	Amiloride 2.5 MG / Furosemide 20 MG Oral Tablet [Frumil] by Sanofi	OMOP403039	RxNorm Extension	Drug
Antihypertensive agent	21172546	Amiloride 2.5 MG / Furosemide 20 MG Oral Tablet [Frumil] Box of 56	OMOP403044	RxNorm Extension	Drug
Antihypertensive agent	21172547	Amiloride 2 MG/ML / Furosemide 16 MG/ML [Co-amilofruse]	OMOP403051	RxNorm Extension	Drug
Antihypertensive agent	21172549	Amiloride 10 MG / Furosemide 80 MG Oral Tablet [Co-amilofruse] by DE	OMOP403081	RxNorm Extension	Drug
Antihypertensive agent	21172550	Amiloride 5 MG / Furosemide 40 MG Oral Tablet [Frumil] by Lexon	OMOP403130	RxNorm Extension	Drug
Antihypertensive agent	21172551	Amiloride 5 MG / Furosemide 40 MG Oral Tablet [Frumil] Box of 56 by Sanofi	OMOP403143	RxNorm Extension	Drug
Antihypertensive agent	21172552	Amiloride 5 MG / Furosemide 40 MG Oral Tablet [Komil] Box of 28 by Mercury	OMOP403147	RxNorm Extension	Drug
Antihypertensive agent	21172553	Amiloride 5 MG / Furosemide 40 MG Oral Tablet [Froop Co] Box of 28 by Ashbourne	OMOP403152	RxNorm Extension	Drug
Antihypertensive agent	21172554	Amiloride 5 MG / Furosemide 40 MG Oral Tablet [Co-amilofruse] Box of 56	OMOP403200	RxNorm Extension	Drug
Antihypertensive agent	21172555	Amiloride 5 MG / Furosemide 40 MG Oral Tablet [Co-amilofruse] Box of 56 by Dowelhurst	OMOP403215	RxNorm Extension	Drug
Antihypertensive agent	21172556	Amiloride 5 MG / Furosemide 40 MG Oral Tablet [Co-amilofruse] Box of 100 by Mylan	OMOP403219	RxNorm Extension	Drug
Antihypertensive agent	21172558	Amiloride 1 MG/ML / Furosemide 8 MG/ML Oral Suspension	OMOP403235	RxNorm Extension	Drug
Antihypertensive agent	21172581	Nadolol 80 MG Oral Tablet [Corgard] Box of 28 by Lexon	OMOP403598	RxNorm Extension	Drug
Antihypertensive agent	21172582	Nadolol 2 MG/ML Oral Suspension	OMOP403608	RxNorm Extension	Drug
Antihypertensive agent	21172594	Nifedipine Extended Release Oral Tablet [Adipin]	OMOP403967	RxNorm Extension	Drug
Antihypertensive agent	21172596	Nifedipine 20 MG Extended Release Oral Capsule [Coracten SR] by UCB	OMOP403999	RxNorm Extension	Drug
Antihypertensive agent	21172597	Nifedipine 20 MG Extended Release Oral Capsule [Coracten SR] Box of 60	OMOP404002	RxNorm Extension	Drug
Antihypertensive agent	21172598	Nifedipine 20 MG Extended Release Oral Tablet by Niche	OMOP404016	RxNorm Extension	Drug
Antihypertensive agent	21172599	Nifedipine 20 MG Extended Release Oral Tablet Box of 56 by Niche	OMOP404036	RxNorm Extension	Drug
Antihypertensive agent	21172600	Nifedipine 20 MG Extended Release Oral Tablet [Tensipine MR] Box of 56	OMOP404051	RxNorm Extension	Drug
Antihypertensive agent	21172601	Nifedipine 20 MG Extended Release Oral Tablet [Nifopress MR] by TEVA	OMOP404062	RxNorm Extension	Drug
Antihypertensive agent	21172602	Nifedipine 20 MG Extended Release Oral Tablet [Nifedipress MR]	OMOP404065	RxNorm Extension	Drug
Antihypertensive agent	21172603	Nifedipine 20 MG Extended Release Oral Tablet [Nifedipress MR] Box of 56 by Actavis	OMOP404072	RxNorm Extension	Drug
Antihypertensive agent	21172604	Nifedipine 20 MG Extended Release Oral Tablet [Adalat LA] by Waymade	OMOP404102	RxNorm Extension	Drug
Antihypertensive agent	21172605	Nifedipine 20 MG Extended Release Oral Tablet [Adalat LA] Box of 28 by Waymade	OMOP404113	RxNorm Extension	Drug
Antihypertensive agent	21172606	Nifedipine 20 MG Extended Release Oral Tablet [Adalat] by Sigma-Tau	OMOP404123	RxNorm Extension	Drug
Antihypertensive agent	21172608	Nifedipine 10 MG Oral Capsule Box of 84 by Waymade	OMOP404178	RxNorm Extension	Drug
Antihypertensive agent	21172609	Nifedipine 10 MG Oral Capsule Box of 90	OMOP404186	RxNorm Extension	Drug
Antihypertensive agent	21172610	Nifedipine 10 MG Oral Capsule [Adalat] by Sigma-Tau	OMOP404193	RxNorm Extension	Drug
Antihypertensive agent	21172611	Nifedipine 10 MG Oral Capsule [Adalat] Box of 90 by Bayer	OMOP404210	RxNorm Extension	Drug
Antihypertensive agent	21172612	Nifedipine 10 MG Oral Capsule [Adalat] Box of 100 by Stephar	OMOP404213	RxNorm Extension	Drug
Antihypertensive agent	21172613	Nifedipine 10 MG Extended Release Oral Capsule [Coracten SR] Box of 60	OMOP404221	RxNorm Extension	Drug
Antihypertensive agent	21172614	Nifedipine 10 MG Extended Release Oral Tablet Box of 56 by Ennogen	OMOP404241	RxNorm Extension	Drug
Antihypertensive agent	21172615	Nifedipine 10 MG Extended Release Oral Tablet Box of 56 by Cubic	OMOP404246	RxNorm Extension	Drug
Antihypertensive agent	21172616	Nifedipine 10 MG Extended Release Oral Tablet [Tensipine MR] Box of 56	OMOP404257	RxNorm Extension	Drug
Antihypertensive agent	21172617	Nifedipine 10 MG Extended Release Oral Tablet [Calchan MR]	OMOP404281	RxNorm Extension	Drug
Antihypertensive agent	21172618	Nifedipine 30 MG Extended Release Oral Capsule [Coracten XL] Box of 28 by UCB	OMOP404306	RxNorm Extension	Drug
Antihypertensive agent	21172619	Nifedipine 30 MG Extended Release Oral Tablet [Valni]	OMOP404343	RxNorm Extension	Drug
Antihypertensive agent	21172620	Nifedipine 30 MG Extended Release Oral Tablet [Adalat LA] Box of 28	OMOP404372	RxNorm Extension	Drug
Antihypertensive agent	21172621	Nifedipine 60 MG Extended Release Oral Tablet [Nimodrel XL] Box of 28 by Zurich	OMOP404412	RxNorm Extension	Drug
Antihypertensive agent	21172622	Nifedipine 5 MG Oral Capsule by Alliance	OMOP404461	RxNorm Extension	Drug
Antihypertensive agent	21172623	Nifedipine 5 MG Oral Capsule [Adalat] by Bayer	OMOP404485	RxNorm Extension	Drug
Antihypertensive agent	21172625	Nifedipine 40 MG Extended Release Oral Tablet [Fortipine LA] Box of 30	OMOP404502	RxNorm Extension	Drug
Antihypertensive agent	21172627	Atenolol 50 MG / Nifedipine 20 MG Extended Release Oral Capsule [Beta-Adalat] by Sigma-Tau	OMOP404530	RxNorm Extension	Drug
Antihypertensive agent	21172628	Polythiazide 1 MG Oral Tablet [Nephril] by Pfizer	OMOP404569	RxNorm Extension	Drug
Antihypertensive agent	21172629	Polythiazide 1 MG Oral Tablet [Nephril] Box of 28	OMOP404570	RxNorm Extension	Drug
Antihypertensive agent	21172697	Bumetanide 1 MG Oral Tablet Box of 28 by DE	OMOP405565	RxNorm Extension	Drug
Antihypertensive agent	21172698	Bumetanide 5 MG Oral Tablet by Mawdsley-Brooks	OMOP405588	RxNorm Extension	Drug
Antihypertensive agent	21172699	Bumetanide 5 MG Oral Tablet Box of 28 by Alliance	OMOP405611	RxNorm Extension	Drug
Antihypertensive agent	21172700	Bumetanide 0.5 MG / Potassium Chloride 573 MG Extended Release Oral Tablet Box of 28	OMOP405631	RxNorm Extension	Drug
Antihypertensive agent	21172701	Amiloride 5 MG / Bumetanide 1 MG [Burinex]	OMOP405638	RxNorm Extension	Drug
Antihypertensive agent	21172702	Amiloride 5 MG / Bumetanide 1 MG Oral Tablet by A A H	OMOP405641	RxNorm Extension	Drug
Antihypertensive agent	21172703	Amiloride 5 MG / Bumetanide 1 MG Oral Tablet [Burinex] by Leo	OMOP405652	RxNorm Extension	Drug
Antihypertensive agent	21172704	Amiloride 5 MG / Bumetanide 1 MG Oral Tablet [Burinex] Box of 28 by Leo	OMOP405654	RxNorm Extension	Drug
Antihypertensive agent	21172713	Nimodipine 30 MG Oral Tablet [Nimotop] Box of 100 by Mawdsley-Brooks	OMOP405955	RxNorm Extension	Drug
Antihypertensive agent	21172714	Nimodipine 30 MG Oral Tablet [Nimotop] Box of 100 by Dowelhurst	OMOP405958	RxNorm Extension	Drug
Antihypertensive agent	21172715	Atenolol 50 MG Oral Tablet by Generics	OMOP405981	RxNorm Extension	Drug
Antihypertensive agent	21172716	Atenolol 50 MG Oral Tablet by Sandoz	OMOP405991	RxNorm Extension	Drug
Antihypertensive agent	21172717	Atenolol 50 MG Oral Tablet by Co-Pharma	OMOP405998	RxNorm Extension	Drug
Antihypertensive agent	21172718	Atenolol 50 MG Oral Tablet by Actavis	OMOP406003	RxNorm Extension	Drug
Antihypertensive agent	21172719	Atenolol 50 MG Oral Tablet Box of 28 by Waymade	OMOP406026	RxNorm Extension	Drug
Antihypertensive agent	21172720	Atenolol 50 MG Oral Tablet Box of 28 by Zentiva	OMOP406037	RxNorm Extension	Drug
Antihypertensive agent	21172721	Atenolol 50 MG Oral Tablet [Antipressan] Box of 28 by TEVA	OMOP406042	RxNorm Extension	Drug
Antihypertensive agent	21172722	Atenolol 100 MG Oral Tablet by DE	OMOP406080	RxNorm Extension	Drug
Antihypertensive agent	21172723	Atenolol 100 MG Oral Tablet by Ivax	OMOP406086	RxNorm Extension	Drug
Antihypertensive agent	21172724	Atenolol 100 MG Oral Tablet Box of 28 by Zanza	OMOP406120	RxNorm Extension	Drug
Antihypertensive agent	21172725	Atenolol 25 MG Oral Tablet by Tillomed	OMOP406151	RxNorm Extension	Drug
Antihypertensive agent	21172726	Atenolol 25 MG Oral Tablet by Wockhardt	OMOP406165	RxNorm Extension	Drug
Antihypertensive agent	21172727	Atenolol 25 MG Oral Tablet Box of 28 by Mylan	OMOP406169	RxNorm Extension	Drug
Antihypertensive agent	21172728	Atenolol 25 MG Oral Tablet Box of 28 by Waymade	OMOP406184	RxNorm Extension	Drug
Antihypertensive agent	21172729	Atenolol 25 MG Oral Tablet Box of 28 by Almus	OMOP406196	RxNorm Extension	Drug
Antihypertensive agent	21172730	Atenolol 25 MG Oral Tablet [Tenormin] Box of 28	OMOP406204	RxNorm Extension	Drug
Antihypertensive agent	21172731	Atenolol 5 MG/ML Oral Solution by Kappin	OMOP406241	RxNorm Extension	Drug
Antihypertensive agent	21172732	Atenolol 5 MG/ML Oral Solution by Phoenix Labs	OMOP406242	RxNorm Extension	Drug
Antihypertensive agent	21172733	Atenolol 5 MG/ML Oral Solution by Almus	OMOP406253	RxNorm Extension	Drug
Antihypertensive agent	21172805	Bendroflumethiazide 2.5 MG Oral Tablet by Kent	OMOP407516	RxNorm Extension	Drug
Antihypertensive agent	21172806	Bendroflumethiazide 2.5 MG Oral Tablet by Actavis	OMOP407527	RxNorm Extension	Drug
Antihypertensive agent	21172807	Bendroflumethiazide 2.5 MG Oral Tablet by Wockhardt	OMOP407531	RxNorm Extension	Drug
Antihypertensive agent	21172808	Bendroflumethiazide 2.5 MG Oral Tablet Box of 28 by Sandoz	OMOP407543	RxNorm Extension	Drug
Antihypertensive agent	21172809	Bendroflumethiazide 2.5 MG Oral Tablet Box of 500 by Phoenix Labs	OMOP407559	RxNorm Extension	Drug
Antihypertensive agent	21172810	Bendroflumethiazide 2.5 MG Oral Tablet Box of 500 by Sovereign	OMOP407566	RxNorm Extension	Drug
Antihypertensive agent	21172811	Bendroflumethiazide 5 MG Oral Tablet Box of 500 by Kent	OMOP407632	RxNorm Extension	Drug
Antihypertensive agent	21172812	Bendroflumethiazide 5 MG Oral Tablet [Neo-NaClex] by Mercury	OMOP407643	RxNorm Extension	Drug
Antihypertensive agent	21172813	Bendroflumethiazide / Potassium Chloride Extended Release Oral Tablet [Neo-Naclex-K]	OMOP407671	RxNorm Extension	Drug
Antihypertensive agent	21172814	Bendroflumethiazide 2.5 MG / Potassium Chloride 630 MG Extended Release Oral Tablet [Neo-Naclex-K] by Mercury	OMOP407675	RxNorm Extension	Drug
Antihypertensive agent	21172821	Hydrochlorothiazide 50 MG [Hydrosaluric]	OMOP407755	RxNorm Extension	Drug
Antihypertensive agent	21172822	Hydrochlorothiazide 3 MG/ML Oral Suspension	OMOP407790	RxNorm Extension	Drug
Antihypertensive agent	21172823	Hydrochlorothiazide 12.5 MG / Metoprolol 100 MG [Co-Betaloc]	OMOP407844	RxNorm Extension	Drug
Antihypertensive agent	21172824	Hydrochlorothiazide 12.5 MG / Metoprolol 100 MG Oral Tablet Box of 28	OMOP407845	RxNorm Extension	Drug
Antihypertensive agent	21172825	Amiloride / Hydrochlorothiazide Oral Tablet [Co-amilozide]	OMOP407859	RxNorm Extension	Drug
Antihypertensive agent	21172826	Amiloride / Hydrochlorothiazide Oral Tablet [Synuretic]	OMOP407862	RxNorm Extension	Drug
Antihypertensive agent	21172827	Amiloride 5 MG / Hydrochlorothiazide 50 MG Oral Tablet [Co-amilozide] Box of 28 by Sigma-Tau	OMOP407935	RxNorm Extension	Drug
Antihypertensive agent	21172828	Amiloride 5 MG / Hydrochlorothiazide 50 MG Oral Tablet [Co-amilozide] Box of 28 by Waymade	OMOP407937	RxNorm Extension	Drug
Antihypertensive agent	21172829	Hydrochlorothiazide 25 MG / Losartan 100 MG Oral Tablet by Sandoz	OMOP407988	RxNorm Extension	Drug
Antihypertensive agent	21172830	Hydrochlorothiazide 25 MG / Losartan 100 MG Oral Tablet Box of 28 by Waymade	OMOP408007	RxNorm Extension	Drug
Antihypertensive agent	21172831	Hydrochlorothiazide 25 MG / Losartan 100 MG Oral Tablet Box of 28 by DE	OMOP408008	RxNorm Extension	Drug
Antihypertensive agent	21172832	Hydrochlorothiazide 25 MG / Losartan 100 MG Oral Tablet [Cozaar-Comp] by DE	OMOP408019	RxNorm Extension	Drug
Antihypertensive agent	21172833	Hydrochlorothiazide 25 MG / Losartan 100 MG Oral Tablet [Cozaar-Comp] by Lexon	OMOP408021	RxNorm Extension	Drug
Antihypertensive agent	21172834	Hydrochlorothiazide 12.5 MG / Losartan 100 MG Oral Tablet Box of 28 by Sandoz	OMOP408046	RxNorm Extension	Drug
Antihypertensive agent	21172835	Hydrochlorothiazide 12.5 MG / Losartan 100 MG Oral Tablet Box of 28 by Actavis	OMOP408052	RxNorm Extension	Drug
Antihypertensive agent	21172836	Hydrochlorothiazide 12.5 MG / Losartan 100 MG Oral Tablet [Cozaar-Comp]	OMOP408053	RxNorm Extension	Drug
Antihypertensive agent	21172837	Hydrochlorothiazide 12.5 MG / Losartan 50 MG Oral Tablet Box of 28 by Mylan	OMOP408079	RxNorm Extension	Drug
Antihypertensive agent	21172838	Hydrochlorothiazide 12.5 MG / Losartan 50 MG Oral Tablet [Cozaar-Comp] by DE	OMOP408098	RxNorm Extension	Drug
Antihypertensive agent	21173119	Indoramin 20 MG Oral Tablet by Mylan	OMOP413156	RxNorm Extension	Drug
Antihypertensive agent	21173120	Indoramin 20 MG Oral Tablet Box of 60 by Phoenix Labs	OMOP413171	RxNorm Extension	Drug
Antihypertensive agent	21173121	Indoramin 20 MG Oral Tablet Box of 60 by A A H	OMOP413178	RxNorm Extension	Drug
Antihypertensive agent	21173122	Indoramin 20 MG Oral Tablet [Dese Tiltab] by Dowelhurst	OMOP413188	RxNorm Extension	Drug
Antihypertensive agent	21173123	Indoramin 20 MG Oral Tablet [Dese Tiltab] Box of 60	OMOP413189	RxNorm Extension	Drug
Antihypertensive agent	21173124	Indoramin 20 MG Oral Tablet [Dese Tiltab] Box of 60 by Sigma-Tau	OMOP413191	RxNorm Extension	Drug
Antihypertensive agent	21173125	Indoramin 25 MG Oral Tablet [Baratol] Box of 84 by Amdipharm	OMOP413210	RxNorm Extension	Drug
Antihypertensive agent	21173144	lacidipine 2 MG Oral Tablet by A A H	OMOP413520	RxNorm Extension	Drug
Antihypertensive agent	21173145	lacidipine 2 MG Oral Tablet [Motens] Box of 28 by DE	OMOP413556	RxNorm Extension	Drug
Antihypertensive agent	21173146	lacidipine 4 MG Oral Tablet by Sigma-Tau	OMOP413565	RxNorm Extension	Drug
Antihypertensive agent	21173147	lacidipine 4 MG Oral Tablet by Waymade	OMOP413569	RxNorm Extension	Drug
Antihypertensive agent	21173148	lacidipine 4 MG Oral Tablet [Motens] by Lexon	OMOP413601	RxNorm Extension	Drug
Antihypertensive agent	21173167	moxonidine 0.3 MG [Physiotens]	OMOP413998	RxNorm Extension	Drug
Antihypertensive agent	21173168	moxonidine 0.3 MG Oral Tablet by Mawdsley-Brooks	OMOP414001	RxNorm Extension	Drug
Antihypertensive agent	21173169	moxonidine 0.3 MG Oral Tablet Box of 28 by Pliva	OMOP414033	RxNorm Extension	Drug
Antihypertensive agent	21173170	moxonidine 0.3 MG Oral Tablet [Physiotens]	OMOP414041	RxNorm Extension	Drug
Antihypertensive agent	21173171	moxonidine 0.4 MG Oral Tablet by Focus	OMOP414052	RxNorm Extension	Drug
Antihypertensive agent	21173172	moxonidine 0.4 MG Oral Tablet by Mylan	OMOP414053	RxNorm Extension	Drug
Antihypertensive agent	21173173	moxonidine 0.4 MG Oral Tablet Box of 28 by Mawdsley-Brooks	OMOP414076	RxNorm Extension	Drug
Antihypertensive agent	21173174	moxonidine 0.2 MG Oral Tablet by Waymade	OMOP414127	RxNorm Extension	Drug
Antihypertensive agent	21173175	moxonidine 0.2 MG Oral Tablet Box of 28	OMOP414139	RxNorm Extension	Drug
Antihypertensive agent	21173176	moxonidine 0.2 MG Oral Tablet Box of 28 by Focus	OMOP414141	RxNorm Extension	Drug
Antihypertensive agent	21173177	moxonidine 0.2 MG Oral Tablet [Physiotens] by BGP	OMOP414169	RxNorm Extension	Drug
Antihypertensive agent	21173178	moxonidine 0.2 MG Oral Tablet [Physiotens] Box of 28 by DE	OMOP414176	RxNorm Extension	Drug
Antihypertensive agent	21173179	nebivolol Oral Tablet [Hypoloc]	OMOP414210	RxNorm Extension	Drug
Antihypertensive agent	21173180	nebivolol 2.5 MG Oral Tablet Box of 28	OMOP414223	RxNorm Extension	Drug
Antihypertensive agent	21173181	nebivolol 2.5 MG Oral Tablet Box of 28 by Sigma-Tau	OMOP414229	RxNorm Extension	Drug
Antihypertensive agent	21173182	nebivolol 5 MG Oral Tablet by DE	OMOP414260	RxNorm Extension	Drug
Antihypertensive agent	21173183	nebivolol 5 MG Oral Tablet [Hypoloc] Box of 28 by A Menarini	OMOP414292	RxNorm Extension	Drug
Antihypertensive agent	21173367	Cilazapril 5 MG [Vascace]	OMOP253222	RxNorm Extension	Drug
Antihypertensive agent	21173368	Cilazapril 5 MG Oral Tablet by Alliance	OMOP253229	RxNorm Extension	Drug
Antihypertensive agent	21173369	Cilazapril 5 MG Oral Tablet [Vascace] by Roche	OMOP253244	RxNorm Extension	Drug
Antihypertensive agent	21173370	Cilazapril 0.5 MG Oral Tablet [Vascace] by Roche	OMOP253255	RxNorm Extension	Drug
Antihypertensive agent	21173371	Cilazapril 2.5 MG Oral Tablet [Vascace] by Sigma-Tau	OMOP253268	RxNorm Extension	Drug
Antihypertensive agent	21173372	Cilazapril 1 MG Oral Tablet [Vascace] Box of 28 by Roche	OMOP253285	RxNorm Extension	Drug
Antihypertensive agent	21173382	Amiloride 2.5 MG / Cyclopenthiazide 0.25 MG Oral Tablet [Navispare]	OMOP253495	RxNorm Extension	Drug
Antihypertensive agent	21173383	Cyclopenthiazide 0.25 MG / Oxprenolol 160 MG Extended Release Oral Tablet Box of 28	OMOP253504	RxNorm Extension	Drug
Antihypertensive agent	21173384	Cyclopenthiazide 0.25 MG / Oxprenolol 160 MG Extended Release Oral Tablet [Trasidrex] by Mercury	OMOP253509	RxNorm Extension	Drug
Antihypertensive agent	21173385	Debrisoquin 10 MG Oral Tablet by A A H	OMOP253515	RxNorm Extension	Drug
Antihypertensive agent	21173417	eprosartan 300 MG Oral Tablet Box of 28 by A A H	OMOP254047	RxNorm Extension	Drug
Antihypertensive agent	21173418	eprosartan 300 MG Oral Tablet [Teveten] Box of 28 by Sigma-Tau	OMOP254065	RxNorm Extension	Drug
Antihypertensive agent	21173419	eprosartan 600 MG Oral Tablet [Teveten] by Mawdsley-Brooks	OMOP254099	RxNorm Extension	Drug
Antihypertensive agent	21173420	eprosartan 600 MG Oral Tablet [Teveten] Box of 28 by Dowelhurst	OMOP254117	RxNorm Extension	Drug
Antihypertensive agent	21173421	eprosartan 400 MG Oral Tablet by TEVA	OMOP254126	RxNorm Extension	Drug
Antihypertensive agent	21173531	eplerenone 50 MG Oral Tablet [Inspra] Box of 30 by Mawdsley-Brooks	OMOP256093	RxNorm Extension	Drug
Antihypertensive agent	21173532	eplerenone 25 MG Oral Tablet by Creo	OMOP256099	RxNorm Extension	Drug
Antihypertensive agent	21173533	eplerenone 25 MG Oral Tablet by TEVA	OMOP256106	RxNorm Extension	Drug
Antihypertensive agent	21173534	eplerenone 25 MG Oral Tablet [Inspra] by DE	OMOP256126	RxNorm Extension	Drug
Antihypertensive agent	21173581	Betaxolol 5 MG/ML Ophthalmic Solution [Betoptic] by Lexon	OMOP256792	RxNorm Extension	Drug
Antihypertensive agent	21173815	Canrenoate 20 MG/ML Prefilled Syringe Box of 10	OMOP260970	RxNorm Extension	Drug
Antihypertensive agent	21173913	aliskiren 300 MG Oral Tablet [Rasilez] Box of 30 by Mawdsley-Brooks	OMOP262949	RxNorm Extension	Drug
Antihypertensive agent	21174074	Perindopril 5 MG Oral Tablet [Coversyl] Box of 30 by Mawdsley-Brooks	OMOP265866	RxNorm Extension	Drug
Antihypertensive agent	21174075	Perindopril 10 MG Oral Tablet [Coversyl] by Servier	OMOP265888	RxNorm Extension	Drug
Antihypertensive agent	21174077	tolvaptan 90 MG Oral Tablet [Jinarc] Box of 7	OMOP265942	RxNorm Extension	Drug
Antihypertensive agent	21174079	tolvaptan 30 MG Oral Tablet Box of 7	OMOP265966	RxNorm Extension	Drug
Antihypertensive agent	21174080	tolvaptan 45 MG Oral Tablet [Jinarc] Box of 7	OMOP265982	RxNorm Extension	Drug
Antihypertensive agent	21174097	azilsartan 20 MG	OMOP266243	RxNorm Extension	Drug
Antihypertensive agent	21174111	Labetalol 200 MG Oral Tablet Box of 56	OMOP266544	RxNorm Extension	Drug
Antihypertensive agent	21174113	Labetalol 10 MG/ML Oral Solution	OMOP266625	RxNorm Extension	Drug
Antihypertensive agent	21174115	Labetalol 100 MG Oral Tablet by Actavis	OMOP266645	RxNorm Extension	Drug
Antihypertensive agent	21174116	Labetalol 100 MG Oral Tablet Box of 56 by Actavis	OMOP266657	RxNorm Extension	Drug
Antihypertensive agent	21174145	Verapamil 120 MG Oral Tablet Box of 28 by Mawdsley-Brooks	OMOP267089	RxNorm Extension	Drug
Antihypertensive agent	21174146	Verapamil 120 MG Oral Tablet Box of 100	OMOP267100	RxNorm Extension	Drug
Antihypertensive agent	21174147	Verapamil 120 MG Oral Tablet [Cordilox] Box of 28 by Ivax	OMOP267108	RxNorm Extension	Drug
Antihypertensive agent	21174148	Verapamil 120 MG Extended Release Oral Tablet by Sigma-Tau	OMOP267114	RxNorm Extension	Drug
Antihypertensive agent	21174149	Verapamil 80 MG Oral Tablet Box of 84	OMOP267188	RxNorm Extension	Drug
Antihypertensive agent	21174150	Verapamil 24 MG/ML Oral Solution	OMOP267213	RxNorm Extension	Drug
Antihypertensive agent	21174152	Verapamil 6 MG/ML Oral Suspension	OMOP267232	RxNorm Extension	Drug
Antihypertensive agent	21174154	Verapamil 160 MG Oral Tablet by Mylan	OMOP267247	RxNorm Extension	Drug
Antihypertensive agent	21174155	Verapamil 160 MG Oral Tablet by Ivax	OMOP267255	RxNorm Extension	Drug
Antihypertensive agent	21174156	Verapamil 160 MG Oral Tablet Box of 56 by Actavis	OMOP267265	RxNorm Extension	Drug
Antihypertensive agent	21174157	Verapamil 240 MG Extended Release Oral Tablet Box of 28 by Alliance	OMOP267299	RxNorm Extension	Drug
Antihypertensive agent	21174158	Verapamil 240 MG Extended Release Oral Tablet [Securon SR] by Sigma-Tau	OMOP267314	RxNorm Extension	Drug
Antihypertensive agent	21174159	Verapamil 240 MG Extended Release Oral Tablet [Verapress MR] by Dexcel-Pharma	OMOP267338	RxNorm Extension	Drug
Antihypertensive agent	21174160	Verapamil 40 MG Oral Tablet by Alliance	OMOP267364	RxNorm Extension	Drug
Antihypertensive agent	21174161	Verapamil 40 MG Oral Tablet Box of 84 by Ivax	OMOP267381	RxNorm Extension	Drug
Antihypertensive agent	21174162	Verapamil 40 MG Oral Tablet Box of 100 by Ivax	OMOP267387	RxNorm Extension	Drug
Antihypertensive agent	21174233	Propranolol 40 MG Oral Tablet by Boston	OMOP268983	RxNorm Extension	Drug
Antihypertensive agent	21174234	Propranolol 40 MG Oral Tablet by Kent	OMOP268985	RxNorm Extension	Drug
Antihypertensive agent	21174235	Propranolol 10 MG Oral Tablet by Almus	OMOP269058	RxNorm Extension	Drug
Antihypertensive agent	21174236	Propranolol 10 MG Oral Tablet Box of 28 by Waymade	OMOP269068	RxNorm Extension	Drug
Antihypertensive agent	21174237	Propranolol 10 MG Oral Tablet Box of 28 by A A H	OMOP269072	RxNorm Extension	Drug
Antihypertensive agent	21174238	Propranolol 10 MG Oral Tablet [Inderal] Box of 100	OMOP269084	RxNorm Extension	Drug
Antihypertensive agent	21174239	Propranolol 80 MG Extended Release Oral Capsule [Half Beta-Prograne] by Actavis	OMOP269118	RxNorm Extension	Drug
Antihypertensive agent	21174240	Propranolol 80 MG Extended Release Oral Capsule [Half Beta-Prograne] Box of 28 by Actavis	OMOP269122	RxNorm Extension	Drug
Antihypertensive agent	21174241	Propranolol 80 MG Oral Tablet by A A H	OMOP269155	RxNorm Extension	Drug
Antihypertensive agent	21174242	Propranolol 80 MG Oral Tablet by TEVA	OMOP269156	RxNorm Extension	Drug
Antihypertensive agent	21174243	Propranolol 80 MG Oral Tablet by Dowelhurst	OMOP269160	RxNorm Extension	Drug
Antihypertensive agent	21174244	Propranolol 80 MG Oral Tablet Box of 28	OMOP269161	RxNorm Extension	Drug
Antihypertensive agent	21174245	Propranolol 80 MG Oral Tablet Box of 56 by Alliance	OMOP269168	RxNorm Extension	Drug
Antihypertensive agent	21174247	Propranolol 5 MG/ML Oral Solution	OMOP269275	RxNorm Extension	Drug
Antihypertensive agent	21174248	Propranolol 5 MG/ML Oral Suspension	OMOP269277	RxNorm Extension	Drug
Antihypertensive agent	21174250	Propranolol 160 MG Extended Release Oral Capsule [Bedranol SR] by Almus	OMOP269324	RxNorm Extension	Drug
Antihypertensive agent	21174251	Propranolol 160 MG Extended Release Oral Capsule [Beta-Prograne] by TEVA	OMOP269335	RxNorm Extension	Drug
Antihypertensive agent	21174252	Propranolol 160 MG Extended Release Oral Capsule [Beta-Prograne] by Actavis	OMOP269336	RxNorm Extension	Drug
Antihypertensive agent	21174253	Propranolol 160 MG Oral Tablet by Ranbaxy	OMOP269353	RxNorm Extension	Drug
Antihypertensive agent	21174285	Diltiazem 180 MG Extended Release Oral Capsule by Mawdsley-Brooks	OMOP269902	RxNorm Extension	Drug
Antihypertensive agent	21174286	Diltiazem 180 MG Extended Release Oral Capsule by Niche	OMOP269911	RxNorm Extension	Drug
Antihypertensive agent	21174287	Diltiazem 180 MG Extended Release Oral Capsule Box of 28 by Sigma-Tau	OMOP269917	RxNorm Extension	Drug
Antihypertensive agent	21174288	Diltiazem 180 MG Extended Release Oral Capsule [Adizem-XL] by Waymade	OMOP269932	RxNorm Extension	Drug
Antihypertensive agent	21174289	Diltiazem 180 MG Extended Release Oral Capsule [Adizem-XL] by Lexon	OMOP269934	RxNorm Extension	Drug
Antihypertensive agent	21174290	Diltiazem 180 MG Extended Release Oral Capsule [Slozem] by Merck	OMOP269949	RxNorm Extension	Drug
Antihypertensive agent	21174291	Diltiazem 180 MG Extended Release Oral Capsule [Adizem-SR] Box of 56 by Napp	OMOP269992	RxNorm Extension	Drug
Antihypertensive agent	21174292	Diltiazem 0.05 MG/MG Topical Ointment	OMOP270001	RxNorm Extension	Drug
Antihypertensive agent	21174293	Diltiazem 60 MG Extended Release Oral Capsule Box of 56 by Alliance	OMOP270017	RxNorm Extension	Drug
Antihypertensive agent	21174294	Diltiazem 60 MG Extended Release Oral Capsule [Horizem] Box of 56 by Horizon lifecare	OMOP270028	RxNorm Extension	Drug
Antihypertensive agent	21174295	Diltiazem 60 MG Extended Release Oral Tablet by DE	OMOP270059	RxNorm Extension	Drug
Antihypertensive agent	21174296	Diltiazem 60 MG Extended Release Oral Tablet [Angiozem] by Ashbourne	OMOP270106	RxNorm Extension	Drug
Antihypertensive agent	21174297	Diltiazem 200 MG Extended Release Oral Capsule [Tildiem LA] Box of 28 by Waymade	OMOP270136	RxNorm Extension	Drug
Antihypertensive agent	21174298	Diltiazem 200 MG Extended Release Oral Capsule [Tildiem LA] Box of 30	OMOP270139	RxNorm Extension	Drug
Antihypertensive agent	21174299	Diltiazem 200 MG Extended Release Oral Capsule [Tildiem LA] Box of 30 by Dowelhurst	OMOP270142	RxNorm Extension	Drug
Antihypertensive agent	21174300	Diltiazem 300 MG [Uard]	OMOP270149	RxNorm Extension	Drug
Antihypertensive agent	21174301	Diltiazem 300 MG Extended Release Oral Capsule [Bi-Carzem]	OMOP270174	RxNorm Extension	Drug
Antihypertensive agent	21174302	Diltiazem 300 MG Extended Release Oral Capsule [Bi-Carzem] Box of 28	OMOP270177	RxNorm Extension	Drug
Antihypertensive agent	21174303	Diltiazem 300 MG Extended Release Oral Capsule [Disogram] by Ranbaxy	OMOP270209	RxNorm Extension	Drug
Antihypertensive agent	21174304	Diltiazem 300 MG Extended Release Oral Capsule [Viazem XL] Box of 28	OMOP270218	RxNorm Extension	Drug
Antihypertensive agent	21174305	Diltiazem 18 MG/ML Oral Suspension	OMOP270226	RxNorm Extension	Drug
Antihypertensive agent	21174306	Diltiazem 90 MG Extended Release Oral Capsule Box of 56 by A A H	OMOP270269	RxNorm Extension	Drug
Antihypertensive agent	21174307	Diltiazem 90 MG Extended Release Oral Capsule [Angitil SR] Box of 56	OMOP270271	RxNorm Extension	Drug
Antihypertensive agent	21174308	Diltiazem 90 MG Extended Release Oral Tablet [Angiozem CR]	OMOP270360	RxNorm Extension	Drug
Antihypertensive agent	21174309	Diltiazem 240 MG Extended Release Oral Capsule by Colorama	OMOP270379	RxNorm Extension	Drug
Antihypertensive agent	21174310	Diltiazem 240 MG Extended Release Oral Capsule [Zemret]	OMOP270404	RxNorm Extension	Drug
Antihypertensive agent	21174312	Diltiazem 120 MG [Kenzem]	OMOP270463	RxNorm Extension	Drug
Antihypertensive agent	21174313	Diltiazem 120 MG [Calcicard CR]	OMOP270464	RxNorm Extension	Drug
Antihypertensive agent	21174314	Diltiazem 120 MG Extended Release Oral Capsule Box of 28	OMOP270488	RxNorm Extension	Drug
Antihypertensive agent	21174315	Diltiazem 120 MG Extended Release Oral Capsule [Bi-Carzem] Box of 56	OMOP270523	RxNorm Extension	Drug
Antihypertensive agent	21174316	Diltiazem 120 MG Extended Release Oral Capsule [Zemtard] Box of 28	OMOP270549	RxNorm Extension	Drug
Antihypertensive agent	21174317	Diltiazem 120 MG Extended Release Oral Capsule [Uard] Box of 28 by Ennogen	OMOP270558	RxNorm Extension	Drug
Antihypertensive agent	21174318	Diltiazem 120 MG Extended Release Oral Capsule [Adizem-SR] by Lexon	OMOP270567	RxNorm Extension	Drug
Antihypertensive agent	21174319	Diltiazem 120 MG Extended Release Oral Tablet [Tildiem Retard] by Mawdsley-Brooks	OMOP270606	RxNorm Extension	Drug
Antihypertensive agent	21174320	Diltiazem 120 MG Extended Release Oral Tablet [Tildiem Retard] Box of 56 by DE	OMOP270620	RxNorm Extension	Drug
Antihypertensive agent	21174321	Diltiazem 0.02 MG/MG Vaginal Gel	OMOP270675	RxNorm Extension	Drug
Antihypertensive agent	21174585	Metoprolol 1.6 MG/ML	OMOP275585	RxNorm Extension	Drug
Antihypertensive agent	21174586	Metoprolol 100 MG Oral Tablet by Actavis	OMOP275602	RxNorm Extension	Drug
Antihypertensive agent	21174587	Metoprolol 100 MG Oral Tablet by Boots	OMOP275604	RxNorm Extension	Drug
Antihypertensive agent	21174588	Metoprolol 100 MG Oral Tablet Box of 56 by TEVA	OMOP275629	RxNorm Extension	Drug
Antihypertensive agent	21174589	Metoprolol 50 MG Oral Tablet Box of 28 by Actavis	OMOP275698	RxNorm Extension	Drug
Antihypertensive agent	21174590	Metoprolol 50 MG Oral Tablet Box of 56 by Waymade	OMOP275706	RxNorm Extension	Drug
Antihypertensive agent	21174591	Metoprolol 3.4 MG/ML	OMOP275754	RxNorm Extension	Drug
Antihypertensive agent	21174594	Metoprolol 10 MG/ML Oral Suspension	OMOP275771	RxNorm Extension	Drug
Antihypertensive agent	21174596	Metoprolol 2.5 MG/ML	OMOP275789	RxNorm Extension	Drug
Antihypertensive agent	21174597	Metoprolol 2 MG/ML	OMOP275803	RxNorm Extension	Drug
Antihypertensive agent	21174751	Guanethidine 10 MG/ML Prefilled Syringe Box of 5	OMOP278571	RxNorm Extension	Drug
Antihypertensive agent	21174802	Methyldopa 250 MG Oral Tablet Box of 56 by Sandoz	OMOP279427	RxNorm Extension	Drug
Antihypertensive agent	21174803	Methyldopa 500 MG Oral Tablet Box of 56 by Bristol Myers Squibb	OMOP279472	RxNorm Extension	Drug
Antihypertensive agent	21174804	Methyldopa 125 MG Oral Tablet Box of 56 by A A H	OMOP279518	RxNorm Extension	Drug
Antihypertensive agent	21174805	Methyldopa 125 MG Oral Tablet Box of 56 by Boots	OMOP279520	RxNorm Extension	Drug
Antihypertensive agent	21174843	Amiloride 2 MG/ML	OMOP280123	RxNorm Extension	Drug
Antihypertensive agent	21174844	Amiloride 5 MG Oral Tablet Box of 28 by Phoenix Labs	OMOP280153	RxNorm Extension	Drug
Antihypertensive agent	21174845	Amiloride 5 MG Oral Tablet Box of 28 by Ranbaxy	OMOP280160	RxNorm Extension	Drug
Antihypertensive agent	21174846	Amiloride 5 MG Oral Tablet [Amoride]	OMOP280173	RxNorm Extension	Drug
Antihypertensive agent	21174847	Amiloride 0.2 MG/ML	OMOP280185	RxNorm Extension	Drug
Antihypertensive agent	21174850	Amiloride 1 MG/ML Oral Solution by Colorama	OMOP280242	RxNorm Extension	Drug
Antihypertensive agent	21174939	Oxprenolol 80 MG Oral Tablet Box of 56 by A A H	OMOP281935	RxNorm Extension	Drug
Antihypertensive agent	21174940	Oxprenolol 160 MG Extended Release Oral Tablet by Ennogen	OMOP281947	RxNorm Extension	Drug
Antihypertensive agent	21174941	Oxprenolol 20 MG Oral Tablet Box of 56 by A A H	OMOP281968	RxNorm Extension	Drug
Antihypertensive agent	21174944	Sotalol 160 MG Oral Tablet by Alliance	OMOP282053	RxNorm Extension	Drug
Antihypertensive agent	21174945	Sotalol 160 MG Oral Tablet Box of 28	OMOP282061	RxNorm Extension	Drug
Antihypertensive agent	21174946	Sotalol 160 MG Oral Tablet Box of 28 by TEVA	OMOP282076	RxNorm Extension	Drug
Antihypertensive agent	21174947	Sotalol 80 MG Oral Tablet by Apotex	OMOP282086	RxNorm Extension	Drug
Antihypertensive agent	21174948	Sotalol 80 MG Oral Tablet [Sotacor] Box of 28	OMOP282133	RxNorm Extension	Drug
Antihypertensive agent	21174949	Sotalol 8 MG/ML	OMOP282137	RxNorm Extension	Drug
Antihypertensive agent	21174950	Sotalol 4 MG/ML Oral Solution	OMOP282158	RxNorm Extension	Drug
Antihypertensive agent	21174951	Sotalol 40 MG Oral Tablet Box of 28 by Bristol Myers Squibb	OMOP282180	RxNorm Extension	Drug
Antihypertensive agent	21174952	Sotalol 40 MG Oral Tablet Box of 28 by Phoenix Labs	OMOP282181	RxNorm Extension	Drug
Antihypertensive agent	21174953	Sotalol 40 MG Oral Tablet Box of 28 by DE	OMOP282186	RxNorm Extension	Drug
Antihypertensive agent	21174954	Sotalol 200 MG Oral Tablet [Beta-Cardone] by Focus	OMOP282201	RxNorm Extension	Drug
Antihypertensive agent	21174968	Losartan 100 MG Oral Tablet Box of 28 by Wockhardt	OMOP282493	RxNorm Extension	Drug
Antihypertensive agent	21174969	Losartan 25 MG Oral Tablet by Generics	OMOP282521	RxNorm Extension	Drug
Antihypertensive agent	21174970	Losartan 25 MG Oral Tablet by Dexcel-Pharma	OMOP282537	RxNorm Extension	Drug
Antihypertensive agent	21174971	Losartan 25 MG Oral Tablet by Zentiva	OMOP282543	RxNorm Extension	Drug
Antihypertensive agent	21174972	Losartan 25 MG Oral Tablet Box of 56	OMOP282572	RxNorm Extension	Drug
Antihypertensive agent	21174973	Losartan 25 MG Oral Tablet Box of 56 by Bristol Myers Squibb	OMOP282573	RxNorm Extension	Drug
Antihypertensive agent	21174974	Losartan 50 MG Oral Tablet by Mylan	OMOP282583	RxNorm Extension	Drug
Antihypertensive agent	21174975	Losartan 50 MG Oral Tablet by Sovereign	OMOP282603	RxNorm Extension	Drug
Antihypertensive agent	21174976	Losartan 50 MG Oral Tablet Box of 28 by Sandoz	OMOP282623	RxNorm Extension	Drug
Antihypertensive agent	21174977	Losartan 50 MG Oral Tablet Box of 28 by Sigma-Tau	OMOP282625	RxNorm Extension	Drug
Antihypertensive agent	21174978	Losartan 50 MG Oral Tablet Box of 56	OMOP282644	RxNorm Extension	Drug
Antihypertensive agent	21174979	Losartan 50 MG Oral Tablet [Cozaar] by Sigma-Tau	OMOP282649	RxNorm Extension	Drug
Antihypertensive agent	21175243	1 ML Enalapril 0.75 MG/ML Oral Solution	OMOP289850	RxNorm Extension	Drug
Antihypertensive agent	21175245	1 ML Enalapril 0.6 MG/ML Oral Solution	OMOP289887	RxNorm Extension	Drug
Antihypertensive agent	21175246	1 ML Enalapril 8 MG/ML Oral Suspension	OMOP289915	RxNorm Extension	Drug
Antihypertensive agent	21175247	1 ML Enalapril 2.5 MG/ML Oral Solution	OMOP289922	RxNorm Extension	Drug
Antihypertensive agent	21175248	1 ML Enalapril 2.5 MG/ML Oral Suspension	OMOP289924	RxNorm Extension	Drug
Antihypertensive agent	21175249	1 ML Enalapril 0.7 MG/ML Oral Solution	OMOP289926	RxNorm Extension	Drug
Antihypertensive agent	21175321	1 ML Doxazosin 16 MG/ML Oral Suspension	OMOP291273	RxNorm Extension	Drug
Antihypertensive agent	21175322	1 ML Doxazosin 0.2 MG/ML Oral Solution	OMOP291284	RxNorm Extension	Drug
Antihypertensive agent	21175367	1 ML Chlorothiazide 14 MG/ML Oral Suspension	OMOP292073	RxNorm Extension	Drug
Antihypertensive agent	21175368	1 ML Chlorothiazide 28 MG/ML Oral Suspension	OMOP292108	RxNorm Extension	Drug
Antihypertensive agent	21175369	1 ML Chlorothiazide 18 MG/ML Oral Suspension	OMOP292127	RxNorm Extension	Drug
Antihypertensive agent	21175371	1 ML Chlorothiazide 1 MG/ML Oral Suspension	OMOP292160	RxNorm Extension	Drug
Antihypertensive agent	21175372	1 ML Chlorothiazide 6 MG/ML Oral Solution	OMOP292186	RxNorm Extension	Drug
Antihypertensive agent	21175388	1 ML Timolol 2.5 MG/ML Ophthalmic Solution	OMOP292588	RxNorm Extension	Drug
Antihypertensive agent	21175447	1 ML olmesartan 2 MG/ML Oral Suspension	OMOP293474	RxNorm Extension	Drug
Antihypertensive agent	21175470	1 ML Amlodipine 0.8 MG/ML Oral Solution	OMOP293826	RxNorm Extension	Drug
Antihypertensive agent	21175472	1 ML Lisinopril 3 MG/ML Oral Suspension	OMOP293918	RxNorm Extension	Drug
Antihypertensive agent	21175505	1 ML Spironolactone 8 MG/ML Oral Suspension	OMOP294485	RxNorm Extension	Drug
Antihypertensive agent	21175506	1 ML Spironolactone 15 MG/ML Oral Suspension	OMOP294544	RxNorm Extension	Drug
Antihypertensive agent	21175508	1 ML Spironolactone 40 MG/ML Oral Suspension	OMOP294576	RxNorm Extension	Drug
Antihypertensive agent	21175510	1 ML Spironolactone 6 MG/ML Oral Suspension	OMOP294606	RxNorm Extension	Drug
Antihypertensive agent	21175511	1 ML Spironolactone 7 MG/ML Oral Suspension	OMOP294611	RxNorm Extension	Drug
Antihypertensive agent	21175551	1 ML Captopril 4.5 MG/ML Oral Solution	OMOP295127	RxNorm Extension	Drug
Antihypertensive agent	21175552	1 ML Captopril 0.7 MG/ML Oral Solution	OMOP295138	RxNorm Extension	Drug
Antihypertensive agent	21175554	1 ML Captopril 0.1 MG/ML Oral Solution	OMOP295209	RxNorm Extension	Drug
Antihypertensive agent	21175556	1 ML Captopril 6.25 MG/ML Oral Suspension	OMOP295250	RxNorm Extension	Drug
Antihypertensive agent	21175668	1 ML Prazosin 0.1 MG/ML Oral Solution	OMOP297378	RxNorm Extension	Drug
Antihypertensive agent	21175682	1 ML Furosemide 2.5 MG/ML Oral Suspension	OMOP297629	RxNorm Extension	Drug
Antihypertensive agent	21175684	1 ML Furosemide 1.6 MG/ML Oral Suspension	OMOP297676	RxNorm Extension	Drug
Antihypertensive agent	21175688	1 ML Amiloride 0.25 MG/ML / Furosemide 2 MG/ML Oral Suspension	OMOP297751	RxNorm Extension	Drug
Antihypertensive agent	21175689	1 ML Nadolol 8 MG/ML Oral Solution	OMOP297786	RxNorm Extension	Drug
Antihypertensive agent	21175691	1 ML Nifedipine 0.4 MG/ML Oral Suspension	OMOP297817	RxNorm Extension	Drug
Antihypertensive agent	21175692	1 ML Nifedipine 1.5 MG/ML Oral Suspension	OMOP297829	RxNorm Extension	Drug
Antihypertensive agent	21175693	1 ML Nifedipine 2 MG/ML Oral Suspension	OMOP297842	RxNorm Extension	Drug
Antihypertensive agent	21175699	1 ML Bendroflumethiazide 0.75 MG/ML Oral Solution	OMOP297949	RxNorm Extension	Drug
Antihypertensive agent	21175701	1 ML Hydrochlorothiazide 1.4 MG/ML Oral Suspension	OMOP298000	RxNorm Extension	Drug
Antihypertensive agent	21175702	1 ML Hydrochlorothiazide 10 MG/ML Oral Solution	OMOP298007	RxNorm Extension	Drug
Antihypertensive agent	21175770	1 ML Labetalol 1 MG/ML Oral Suspension	OMOP299486	RxNorm Extension	Drug
Antihypertensive agent	21175771	1 ML Labetalol 0.3 MG/ML Oral Suspension	OMOP299495	RxNorm Extension	Drug
Antihypertensive agent	21175781	1 ML Verapamil 16 MG/ML Oral Suspension	OMOP299674	RxNorm Extension	Drug
Antihypertensive agent	21175798	1 ML Propranolol 1.2 MG/ML Oral Solution	OMOP299997	RxNorm Extension	Drug
Antihypertensive agent	21175800	1 ML Propranolol 10 MG/ML Oral Solution	OMOP300010	RxNorm Extension	Drug
Antihypertensive agent	21175801	1 ML Propranolol 4.28 MG/ML Oral Solution	OMOP300014	RxNorm Extension	Drug
Antihypertensive agent	21175802	1 ML Propranolol 4.28 MG/ML Oral Suspension	OMOP300016	RxNorm Extension	Drug
Antihypertensive agent	21175803	1 ML Propranolol 1 MG/ML Prefilled Syringe [Inderal] by Astrazeneca	OMOP300030	RxNorm Extension	Drug
Antihypertensive agent	21175804	1 ML Propranolol 0.5 MG/ML Oral Solution	OMOP300037	RxNorm Extension	Drug
Antihypertensive agent	21175805	1 ML Propranolol 0.5 MG/ML Oral Suspension	OMOP300040	RxNorm Extension	Drug
Antihypertensive agent	21175814	1 ML Diltiazem 24 MG/ML Oral Solution	OMOP300172	RxNorm Extension	Drug
Antihypertensive agent	21175904	1 ML Amiloride 0.2 MG/ML Oral Suspension	OMOP301892	RxNorm Extension	Drug
Antihypertensive agent	21175905	1 ML Amiloride 0.08 MG/ML Oral Solution	OMOP301903	RxNorm Extension	Drug
Antihypertensive agent	21175907	1 ML Amiloride 0.4 MG/ML Oral Suspension	OMOP301914	RxNorm Extension	Drug
Antihypertensive agent	21175929	1 ML Sotalol 5 MG/ML Oral Suspension	OMOP302218	RxNorm Extension	Drug
Antihypertensive agent	21176005	2 ML Furosemide 10 MG/ML Prefilled Syringe Box of 10 by AMCo	OMOP303979	RxNorm Extension	Drug
Antihypertensive agent	21176006	2 ML Furosemide 10 MG/ML Prefilled Syringe [Lasix]	OMOP303983	RxNorm Extension	Drug
Antihypertensive agent	21176044	2 ML Verapamil 2.5 MG/ML Prefilled Syringe [Securon] by BGP	OMOP304485	RxNorm Extension	Drug
Antihypertensive agent	21176074	3 ML bimatoprost 0.3 MG/ML / Timolol 5 MG/ML Ophthalmic Solution [Ganfort] by DE	OMOP305248	RxNorm Extension	Drug
Antihypertensive agent	21176129	5 ML Carteolol 20 MG/ML Ophthalmic Solution [Teoptic] by Thea	OMOP306608	RxNorm Extension	Drug
Antihypertensive agent	21176156	5 ML Trimethaphan 50 MG/ML Prefilled Syringe by A A H	OMOP307027	RxNorm Extension	Drug
Antihypertensive agent	21176157	5 ML Trimethaphan 50 MG/ML Prefilled Syringe Box of 10 by Cambridge	OMOP307033	RxNorm Extension	Drug
Antihypertensive agent	21176176	5 ML Timolol 2.5 MG/ML Ophthalmic Solution by Ivax	OMOP307298	RxNorm Extension	Drug
Antihypertensive agent	21176177	5 ML Timolol 1 MG/ML Ophthalmic Solution [Nyo]	OMOP307317	RxNorm Extension	Drug
Antihypertensive agent	21176178	5 ML Timolol 5 MG/ML Ophthalmic Solution [Glau-Opt]	OMOP307337	RxNorm Extension	Drug
Antihypertensive agent	21176180	5 ML dorzolamide 20 MG/ML / Timolol 5 MG/ML Ophthalmic Solution by TEVA	OMOP307361	RxNorm Extension	Drug
Antihypertensive agent	21176181	5 ML dorzolamide 20 MG/ML / Timolol 5 MG/ML Ophthalmic Solution [Cosopt] by n	OMOP307365	RxNorm Extension	Drug
Antihypertensive agent	21176182	5 ML dorzolamide 20 MG/ML / Timolol 5 MG/ML Ophthalmic Solution [Cosopt] by Lexon	OMOP307371	RxNorm Extension	Drug
Antihypertensive agent	21176233	5 ML Furosemide 10 MG/ML Prefilled Syringe Box of 10 by Hameln	OMOP308151	RxNorm Extension	Drug
Antihypertensive agent	21176234	5 ML Furosemide 10 MG/ML Prefilled Syringe Box of 10 by Martindale	OMOP308156	RxNorm Extension	Drug
Antihypertensive agent	21176260	5 ML Betaxolol 2.5 MG/ML Ophthalmic Solution [Betoptic] by DE	OMOP308540	RxNorm Extension	Drug
Antihypertensive agent	21176291	8 ML Epinephrine 2 MG/ML / Guanethidine 10 MG/ML Ophthalmic Solution	OMOP309442	RxNorm Extension	Drug
Antihypertensive agent	21176292	8 ML Epinephrine 2 MG/ML / Guanethidine 10 MG/ML Ophthalmic Solution [Ganda] by Bausch & Lomb	OMOP309444	RxNorm Extension	Drug
Antihypertensive agent	21176310	10 ML Nicardipine 2.5 MG/ML Injection Box of 10	OMOP309563	RxNorm Extension	Drug
Antihypertensive agent	21176347	10 ML Clonidine 2 MG/ML Prefilled Syringe	OMOP310225	RxNorm Extension	Drug
Antihypertensive agent	21176348	10 ML Clonidine 2 MG/ML Prefilled Syringe Box of 10	OMOP310230	RxNorm Extension	Drug
Antihypertensive agent	21176448	10 ML esmolol 250 MG/ML Injection [Brevibloc] Box of 1 by Baxter	OMOP312078	RxNorm Extension	Drug
Antihypertensive agent	21176606	24 HR Clonidine 0.00833 MG/HR Transdermal System Box of 4	OMOP315046	RxNorm Extension	Drug
Antihypertensive agent	21176607	24 HR Clonidine 0.00833 MG/HR Transdermal System Box of 12	OMOP315048	RxNorm Extension	Drug
Antihypertensive agent	21176609	24 HR Clonidine 0.00417 MG/HR Transdermal System [Catapres]	OMOP315062	RxNorm Extension	Drug
Antihypertensive agent	21176611	24 HR Clonidine 0.0125 MG/HR Transdermal System [Catapres] Box of 4	OMOP315076	RxNorm Extension	Drug
Antihypertensive agent	21176718	30000 MG Diltiazem 0.02 MG/MG Topical Ointment [Anoheal]	OMOP317153	RxNorm Extension	Drug
Antihypertensive agent	21176904	75 ML Enalapril 1 MG/ML Oral Suspension	OMOP320509	RxNorm Extension	Drug
Antihypertensive agent	21176922	95 ML Captopril 5 MG/ML Oral Solution [Capoten]	OMOP320886	RxNorm Extension	Drug
Antihypertensive agent	21176932	0.2 ML Timolol 5 MG/ML Ophthalmic Solution [Timoptol Unit Dose] Box of 30 by Sigma-Tau	OMOP285434	RxNorm Extension	Drug
Antihypertensive agent	21177003	0.5 ML Metipranolol 3 MG/ML Ophthalmic Solution	OMOP286679	RxNorm Extension	Drug
Antihypertensive agent	21177173	100 ML Clonidine 0.01 MG/ML Oral Solution	OMOP321980	RxNorm Extension	Drug
Antihypertensive agent	21177188	100 ML Ramipril 0.5 MG/ML Oral Suspension	OMOP322214	RxNorm Extension	Drug
Antihypertensive agent	21177330	150 ML Amlodipine 1 MG/ML Oral Solution by A A H	OMOP325752	RxNorm Extension	Drug
Antihypertensive agent	21177341	150 ML Furosemide 4 MG/ML Oral Solution by Waymade	OMOP325962	RxNorm Extension	Drug
Antihypertensive agent	21177342	150 ML Furosemide 10 MG/ML Oral Solution by Focus	OMOP325972	RxNorm Extension	Drug
Antihypertensive agent	21177343	150 ML Furosemide 10 MG/ML Oral Solution [Frusol]	OMOP325981	RxNorm Extension	Drug
Antihypertensive agent	21177344	150 ML Furosemide 8 MG/ML Oral Solution by A A H	OMOP325991	RxNorm Extension	Drug
Antihypertensive agent	21177357	150 ML Verapamil 8 MG/ML Oral Solution by Ennogen	OMOP326186	RxNorm Extension	Drug
Antihypertensive agent	21177358	150 ML Verapamil 8 MG/ML Oral Solution [Zolvera]	OMOP326195	RxNorm Extension	Drug
Antihypertensive agent	21177360	150 ML Propranolol 8 MG/ML Oral Solution by Rosemont	OMOP326234	RxNorm Extension	Drug
Antihypertensive agent	21177361	150 ML Propranolol 16 MG/ML Oral Solution by Rosemont	OMOP326238	RxNorm Extension	Drug
Antihypertensive agent	21177362	150 ML Propranolol 2 MG/ML Oral Solution by Niche	OMOP326272	RxNorm Extension	Drug
Antihypertensive agent	21177365	150 ML Amiloride 1 MG/ML Oral Solution by Icarus	OMOP326383	RxNorm Extension	Drug
Antihypertensive agent	21177369	180 ML Minoxidil 50 MG/ML Rectal Foam [Regaine] by Mcneil	OMOP326506	RxNorm Extension	Drug
Antihypertensive agent	21177448	200 ML Sotalol 5 MG/ML Oral Suspension	OMOP327756	RxNorm Extension	Drug
Antihypertensive agent	35129087	telmisartan 80 MG Oral Tablet by Janssen	OMOP4786357	RxNorm Extension	Drug
Antihypertensive agent	35129104	Amlodipine 2.5 MG Oral Tablet by Kyorin Rimedio	OMOP4786374	RxNorm Extension	Drug
Antihypertensive agent	35129187	Losartan 100 MG [Nu-Lotan]	OMOP4786456	RxNorm Extension	Drug
Antihypertensive agent	35129188	Losartan 50 MG Oral Tablet by Nipro	OMOP4786457	RxNorm Extension	Drug
Antihypertensive agent	35129207	Betaxolol 5 MG Oral Tablet by Sawai Seiyaku	OMOP4786476	RxNorm Extension	Drug
Antihypertensive agent	35129232	nilvadipine Oral Tablet [Nivadil]	OMOP4786501	RxNorm Extension	Drug
Antihypertensive agent	35129247	Celiprolol Oral Tablet [Srontacs]	OMOP4786516	RxNorm Extension	Drug
Antihypertensive agent	35129250	manidipine 10 MG Oral Tablet by Nissin	OMOP4786519	RxNorm Extension	Drug
Antihypertensive agent	35129272	Metoprolol 20 MG Oral Tablet	OMOP4786540	RxNorm Extension	Drug
Antihypertensive agent	35129291	valsartan 20 MG Oral Tablet	OMOP4786559	RxNorm Extension	Drug
Antihypertensive agent	35129313	candesartan 8 MG Oral Tablet by Nichi-Iko	OMOP4786581	RxNorm Extension	Drug
Antihypertensive agent	35129348	Trichlormethiazide 2 MG [Kubacron]	OMOP4786616	RxNorm Extension	Drug
Antihypertensive agent	35129354	25 ML Nicardipine 1 MG/ML Injectable Solution by Nichi-Iko	OMOP4786622	RxNorm Extension	Drug
Antihypertensive agent	35129381	trandolapril 0.5 MG Oral Tablet by Towa	OMOP4786648	RxNorm Extension	Drug
Antihypertensive agent	35129383	manidipine 10 MG Oral Tablet by Teva Takeda	OMOP4786650	RxNorm Extension	Drug
Antihypertensive agent	35129427	25 ML Nicardipine 1 MG/ML Injectable Solution	OMOP4786694	RxNorm Extension	Drug
Antihypertensive agent	35129454	Furosemide 10 MG Oral Tablet by Nipro	OMOP4786721	RxNorm Extension	Drug
Antihypertensive agent	35129463	telmisartan 80 MG Oral Tablet by Ohara	OMOP4786730	RxNorm Extension	Drug
Antihypertensive agent	35129464	benazepril 5 MG Oral Tablet by Sawai Seiyaku	OMOP4786731	RxNorm Extension	Drug
Antihypertensive agent	35129508	Celiprolol 100 MG Oral Tablet [Selectol]	OMOP4786774	RxNorm Extension	Drug
Antihypertensive agent	35129512	Amlodipine 2.5 MG Disintegrating Oral Tablet by Choseido	OMOP4786778	RxNorm Extension	Drug
Antihypertensive agent	35129514	benazepril 2.5 MG Oral Tablet by Tatsumi Kagaku	OMOP4786780	RxNorm Extension	Drug
Antihypertensive agent	35129526	Amlodipine 10 MG Oral Tablet by Janssen	OMOP4786792	RxNorm Extension	Drug
Antihypertensive agent	35129533	1 ML Carteolol 10 MG/ML Ophthalmic Solution [Blokyleate]	OMOP4786799	RxNorm Extension	Drug
Antihypertensive agent	35129539	Cilazapril 1 MG Oral Tablet by Sawai Seiyaku	OMOP4786804	RxNorm Extension	Drug
Antihypertensive agent	35129547	Nifedipine 10 MG Extended Release Oral Tablet by Zensei	OMOP4786812	RxNorm Extension	Drug
Antihypertensive agent	35129560	olmesartan 40 MG Oral Tablet by Janssen	OMOP4786825	RxNorm Extension	Drug
Antihypertensive agent	35129565	Nisoldipine 10 MG Oral Tablet by Nissin	OMOP4786830	RxNorm Extension	Drug
Antihypertensive agent	35129589	Bisoprolol 2.5 MG Oral Tablet [Well-Bi]	OMOP4786854	RxNorm Extension	Drug
Antihypertensive agent	35129611	Nicardipine 10 MG [Perdipine]	OMOP4786877	RxNorm Extension	Drug
Antihypertensive agent	35129620	Amlodipine Oral Gel	OMOP4786886	RxNorm Extension	Drug
Antihypertensive agent	35129641	irbesartan 200 MG Oral Tablet by DS Biomedical	OMOP4786907	RxNorm Extension	Drug
Antihypertensive agent	35129654	2 ML Nicardipine 1 MG/ML Injectable Solution by Fuji	OMOP4786920	RxNorm Extension	Drug
Antihypertensive agent	35129684	candesartan 12 MG Oral Tablet by Meiji Seika	OMOP4786949	RxNorm Extension	Drug
Antihypertensive agent	35129687	Furosemide 100 MG Injectable Solution	OMOP4786952	RxNorm Extension	Drug
Antihypertensive agent	35129711	Nicardipine Injectable Solution [Perdipine]	OMOP4786974	RxNorm Extension	Drug
Antihypertensive agent	35129712	Losartan 25 MG Oral Tablet [Nu-Lotan]	OMOP4786975	RxNorm Extension	Drug
Antihypertensive agent	35129720	2 ML Verapamil 2.5 MG/ML Injectable Solution by Teva Takeda	OMOP4786983	RxNorm Extension	Drug
Antihypertensive agent	35129728	Metoprolol 20 MG	OMOP4786991	RxNorm Extension	Drug
Antihypertensive agent	35129748	1 ML Carteolol 10 MG/ML Oral Granules [MIKELAN]	OMOP4787011	RxNorm Extension	Drug
Antihypertensive agent	35129765	telmisartan 20 MG Oral Tablet by Nihon Kogyo	OMOP4787027	RxNorm Extension	Drug
Antihypertensive agent	35129766	Captopril 12.5 MG Oral Tablet [Ktplon]	OMOP4787028	RxNorm Extension	Drug
Antihypertensive agent	35129775	Doxazosin 4 MG Oral Tablet by Medisa Shinyaku	OMOP4787037	RxNorm Extension	Drug
Antihypertensive agent	35129790	Nicardipine 20 MG Oral Tablet [Isedipeal]	OMOP4787051	RxNorm Extension	Drug
Antihypertensive agent	35129805	Amlodipine 5 MG Disintegrating Oral Tablet by Towa	OMOP4787066	RxNorm Extension	Drug
Antihypertensive agent	35129810	Propranolol 3.75 MG/ML	OMOP4787071	RxNorm Extension	Drug
Antihypertensive agent	35129861	olmesartan 10 MG Disintegrating Oral Tablet by Pfizer	OMOP4787121	RxNorm Extension	Drug
Antihypertensive agent	35129873	Doxazosin 1 MG Disintegrating Oral Tablet [Cardenalin]	OMOP4787133	RxNorm Extension	Drug
Antihypertensive agent	35129885	manidipine 20 MG Oral Tablet by Nichi-Iko	OMOP4787145	RxNorm Extension	Drug
Antihypertensive agent	35129906	Prazosin 0.5 MG Oral Tablet [Downat]	OMOP4787165	RxNorm Extension	Drug
Antihypertensive agent	35129908	Furosemide 40 MG/ML [Lasix]	OMOP4787167	RxNorm Extension	Drug
Antihypertensive agent	35129915	1000 MG Atenolol 0.1 MG/MG Powder for Oral Suspension by Elmed Eisai	OMOP4787174	RxNorm Extension	Drug
Antihypertensive agent	35129918	Furosemide 40 MG Oral Tablet by Fuso	OMOP4787177	RxNorm Extension	Drug
Antihypertensive agent	35129925	Nicardipine 20 MG Extended Release Oral Tablet [Nicadirus-L]	OMOP4787184	RxNorm Extension	Drug
Antihypertensive agent	35129935	olmesartan 10 MG Oral Tablet by Janssen	OMOP4787194	RxNorm Extension	Drug
Antihypertensive agent	35129949	Nifedipine 10 MG Extended Release Oral Tablet by Sawai Seiyaku	OMOP4787210	RxNorm Extension	Drug
Antihypertensive agent	35129967	Nicardipine 10 MG Oral Tablet by Tsuruhara Seiyaku	OMOP4787228	RxNorm Extension	Drug
Antihypertensive agent	35129985	candesartan 8 MG Oral Tablet by BioMedix	OMOP4787244	RxNorm Extension	Drug
Antihypertensive agent	35129987	Nitrendipine 10 MG [Ecatelisin]	OMOP4787246	RxNorm Extension	Drug
Antihypertensive agent	35129991	valsartan 160 MG Oral Tablet by Sandoz	OMOP4787250	RxNorm Extension	Drug
Antihypertensive agent	35129994	Doxazosin 0.5 MG Oral Tablet by Choseido	OMOP4787253	RxNorm Extension	Drug
Antihypertensive agent	35130003	candesartan 4 MG Oral Tablet by Meiji Seika	OMOP4787262	RxNorm Extension	Drug
Antihypertensive agent	35130004	Amlodipine 10 MG Disintegrating Oral Tablet by Sawai Seiyaku	OMOP4787263	RxNorm Extension	Drug
Antihypertensive agent	35130057	valsartan 80 MG Disintegrating Oral Tablet by Daito	OMOP4787316	RxNorm Extension	Drug
Antihypertensive agent	35130063	quinapril Oral Tablet [Conan]	OMOP4787322	RxNorm Extension	Drug
Antihypertensive agent	35130078	candesartan 8 MG Disintegrating Oral Tablet by Sawai Seiyaku	OMOP4787337	RxNorm Extension	Drug
Antihypertensive agent	35130093	Alprenolol 25 MG Oral Capsule [Skajilol]	OMOP4787352	RxNorm Extension	Drug
Antihypertensive agent	35130101	Losartan 50 MG Oral Tablet by Daito	OMOP4787360	RxNorm Extension	Drug
Antihypertensive agent	35130132	olmesartan 10 MG Oral Tablet by Sanwa Kagaku	OMOP4787390	RxNorm Extension	Drug
Antihypertensive agent	35130155	Amlodipine 2.5 MG Oral Tablet by Taisho	OMOP4787413	RxNorm Extension	Drug
Antihypertensive agent	35130157	Nifedipine 15 MG Extended Release Oral Capsule	OMOP4787415	RxNorm Extension	Drug
Antihypertensive agent	35130187	Nifedipine 20 MG Extended Release Oral Tablet by Sawai Seiyaku	OMOP4787445	RxNorm Extension	Drug
Antihypertensive agent	35130226	Enalapril 5 MG Oral Tablet by Nissin	OMOP4787483	RxNorm Extension	Drug
Antihypertensive agent	35130238	carvedilol 2.5 MG	OMOP4787495	RxNorm Extension	Drug
Antihypertensive agent	35130274	imidapril 2.5 MG [Tanatril]	OMOP4787530	RxNorm Extension	Drug
Antihypertensive agent	35130296	Captopril 0.05 MG/MG [Captoril]	OMOP4787551	RxNorm Extension	Drug
Antihypertensive agent	35130315	Nifedipine 20 MG Extended Release Oral Tablet by Zensei	OMOP4787569	RxNorm Extension	Drug
Antihypertensive agent	35130327	Doxazosin 2 MG Oral Tablet by Nipro	OMOP4787581	RxNorm Extension	Drug
Antihypertensive agent	35130332	Lisinopril 20 MG Oral Tablet by Towa	OMOP4787586	RxNorm Extension	Drug
Antihypertensive agent	35130349	imidapril 2.5 MG Oral Tablet by Pfizer	OMOP4787602	RxNorm Extension	Drug
Antihypertensive agent	35130359	Doxazosin 2 MG Oral Tablet by Elmed Eisai	OMOP4787612	RxNorm Extension	Drug
Antihypertensive agent	35130363	imidapril 2.5 MG Oral Tablet by Sawai Seiyaku	OMOP4787616	RxNorm Extension	Drug
Antihypertensive agent	35130374	Nifedipine 10 MG/ML Oral Granules	OMOP4787627	RxNorm Extension	Drug
Antihypertensive agent	35130379	Verapamil 40 MG [Vasolan]	OMOP4787631	RxNorm Extension	Drug
Antihypertensive agent	35130390	Amlodipine 2.5 MG Disintegrating Oral Tablet by Takata	OMOP4787642	RxNorm Extension	Drug
Antihypertensive agent	35130397	Nicardipine 20 MG Oral Tablet by Nissin	OMOP4787649	RxNorm Extension	Drug
Antihypertensive agent	35130437	2 ML Nicardipine 1 MG/ML Injectable Solution [Perdipine]	OMOP4787689	RxNorm Extension	Drug
Antihypertensive agent	35130465	Captopril 25 MG Oral Tablet [Dowpril]	OMOP4787717	RxNorm Extension	Drug
Antihypertensive agent	35130482	Diltiazem 200 MG Extended Release Oral Capsule [Herbesser]	OMOP4787733	RxNorm Extension	Drug
Antihypertensive agent	35130514	Metoprolol 40 MG [SELOKEN]	OMOP4787764	RxNorm Extension	Drug
Antihypertensive agent	35130532	Losartan 25 MG Oral Tablet by Honzo	OMOP4787781	RxNorm Extension	Drug
Antihypertensive agent	35130542	irbesartan 100 MG Oral Tablet by Nipro	OMOP4787791	RxNorm Extension	Drug
Antihypertensive agent	35130564	1 ML Furosemide 40 MG/ML Oral Granules [Lasix]	OMOP4787813	RxNorm Extension	Drug
Antihypertensive agent	35130572	telmisartan 40 MG Oral Tablet by Ohara	OMOP4787820	RxNorm Extension	Drug
Antihypertensive agent	35130592	Nicardipine 10 MG [Nisutadil]	OMOP4787841	RxNorm Extension	Drug
Antihypertensive agent	35130604	Reserpine 0.3 MG/ML Injectable Solution [Apoplon]	OMOP4787853	RxNorm Extension	Drug
Antihypertensive agent	35130613	1 ML Nifedipine 10 MG/ML Oral Granules	OMOP4787862	RxNorm Extension	Drug
Antihypertensive agent	35130640	Timolol 2.5 MG/ML Ophthalmic Solution [Phartimo]	OMOP4787889	RxNorm Extension	Drug
Antihypertensive agent	35130645	candesartan 8 MG Oral Tablet by Daito	OMOP4787894	RxNorm Extension	Drug
Antihypertensive agent	35130658	candesartan 4 MG Oral Tablet by Janssen	OMOP4787907	RxNorm Extension	Drug
Antihypertensive agent	35130676	Carteolol 10 MG/ML [Blokyleate]	OMOP4787925	RxNorm Extension	Drug
Antihypertensive agent	35130680	carvedilol 10 MG Oral Tablet by TEVA	OMOP4787929	RxNorm Extension	Drug
Antihypertensive agent	35130709	Nicardipine 10 MG Oral Tablet by Nichi-Iko	OMOP4787957	RxNorm Extension	Drug
Antihypertensive agent	35130762	Celiprolol 100 MG Oral Tablet by Nichi-Iko	OMOP4788010	RxNorm Extension	Drug
Antihypertensive agent	35130763	Amlodipine 10 MG Disintegrating Oral Tablet by Kyowa	OMOP4788011	RxNorm Extension	Drug
Antihypertensive agent	35130781	Spironolactone 25 MG Oral Tablet by Towa	OMOP4788029	RxNorm Extension	Drug
Antihypertensive agent	35130818	Enalapril 10 MG [Spaciol]	OMOP4788066	RxNorm Extension	Drug
Antihypertensive agent	35130825	Lisinopril 20 MG Oral Tablet by Sawai Seiyaku	OMOP4788073	RxNorm Extension	Drug
Antihypertensive agent	35130836	Lisinopril 10 MG Oral Tablet by Teva Takeda	OMOP4788084	RxNorm Extension	Drug
Antihypertensive agent	35130846	candesartan 12 MG Oral Tablet by Sandoz	OMOP4788094	RxNorm Extension	Drug
Antihypertensive agent	35130853	Captopril Oral Tablet [Captoril]	OMOP4788100	RxNorm Extension	Drug
Antihypertensive agent	35130855	Nitrendipine 5 MG [Ecatelisin]	OMOP4788102	RxNorm Extension	Drug
Antihypertensive agent	35130869	valsartan 160 MG Oral Tablet by Mitsubishi Tanabe	OMOP4788116	RxNorm Extension	Drug
Antihypertensive agent	35130871	Betaxolol 5 MG	OMOP4788118	RxNorm Extension	Drug
Antihypertensive agent	35130888	Spironolactone Oral Granules [Merlactone]	OMOP4788135	RxNorm Extension	Drug
Antihypertensive agent	35130897	Amlodipine 10 MG Oral Tablet by ASKA	OMOP4788144	RxNorm Extension	Drug
Antihypertensive agent	35130911	1010 MG tolvaptan 0.01 MG/MG Oral Granules	OMOP4788158	RxNorm Extension	Drug
Antihypertensive agent	35130924	Bisoprolol 5 MG Oral Tablet [Well-Bi]	OMOP4788171	RxNorm Extension	Drug
Antihypertensive agent	35130935	Nifedipine Oral Granules [Sepamit]	OMOP4788182	RxNorm Extension	Drug
Antihypertensive agent	35130952	2 ML Nicardipine 1 MG/ML Injectable Solution by Teva Takeda	OMOP4788199	RxNorm Extension	Drug
Antihypertensive agent	35130953	Nifedipine Oral Tablet [Nirena]	OMOP4788200	RxNorm Extension	Drug
Antihypertensive agent	35130955	Doxazosin 2 MG Oral Tablet by Towa	OMOP4788202	RxNorm Extension	Drug
Antihypertensive agent	35130957	Doxazosin 2 MG Oral Tablet by Tatsumi Kagaku	OMOP4788204	RxNorm Extension	Drug
Antihypertensive agent	35130961	valsartan 20 MG Disintegrating Oral Tablet	OMOP4788207	RxNorm Extension	Drug
Antihypertensive agent	35130963	Doxazosin 0.5 MG Oral Tablet by Nipro	OMOP4788209	RxNorm Extension	Drug
Antihypertensive agent	35130992	Spironolactone 25 MG Oral Tablet by Nipro	OMOP4788238	RxNorm Extension	Drug
Antihypertensive agent	35131002	1 ML Carteolol 2 MG/ML Oral Granules	OMOP4788248	RxNorm Extension	Drug
Antihypertensive agent	35131030	1 ML Carteolol 20 MG/ML Ophthalmic Solution [MIKELAN]	OMOP4788276	RxNorm Extension	Drug
Antihypertensive agent	35131039	mepirodipine 15 MG [Hypoca]	OMOP4788285	RxNorm Extension	Drug
Antihypertensive agent	35131064	irbesartan 200 MG Disintegrating Oral Tablet by Towa	OMOP4788310	RxNorm Extension	Drug
Antihypertensive agent	35131070	Atenolol Oral Tablet [Almylar]	OMOP4788372	RxNorm Extension	Drug
Antihypertensive agent	35131086	Indapamide 2 MG [NATRIX]	OMOP4788332	RxNorm Extension	Drug
Antihypertensive agent	35131107	candesartan 8 MG Oral Tablet by Daiichi Sankyo	OMOP4788352	RxNorm Extension	Drug
Antihypertensive agent	35131112	benazepril 2.5 MG [Cibacen]	OMOP4788357	RxNorm Extension	Drug
Antihypertensive agent	35131118	telmisartan 20 MG Oral Tablet by Choseido	OMOP4788363	RxNorm Extension	Drug
Antihypertensive agent	35131122	Amlodipine / telmisartan Oral Tablet [Micamlo]	OMOP4788367	RxNorm Extension	Drug
Antihypertensive agent	35131123	Nitrendipine 5 MG Oral Tablet [Baylotensin]	OMOP4788368	RxNorm Extension	Drug
Antihypertensive agent	35131141	candesartan 4 MG Disintegrating Oral Tablet by Janssen	OMOP4788386	RxNorm Extension	Drug
Antihypertensive agent	35131159	olmesartan 10 MG Disintegrating Oral Tablet by Janssen	OMOP4788404	RxNorm Extension	Drug
Antihypertensive agent	35131161	Nicardipine 40 MG [Perdipine]	OMOP4788406	RxNorm Extension	Drug
Antihypertensive agent	35131179	telmisartan 80 MG Oral Tablet by Choseido	OMOP4788424	RxNorm Extension	Drug
Antihypertensive agent	35131183	Hydralazine 0.1 MG/MG	OMOP4788428	RxNorm Extension	Drug
Antihypertensive agent	35131230	Amlodipine 5 MG Buccal Film	OMOP4788474	RxNorm Extension	Drug
Antihypertensive agent	35131234	Enalapril 10 MG Oral Tablet [Spaciol]	OMOP4788478	RxNorm Extension	Drug
Antihypertensive agent	35131246	Canrenoate 100 MG Injection	OMOP4788490	RxNorm Extension	Drug
Antihypertensive agent	35131284	Guanabenz 2 MG	OMOP4788527	RxNorm Extension	Drug
Antihypertensive agent	35131295	valsartan 40 MG Oral Tablet by Sawai Seiyaku	OMOP4788538	RxNorm Extension	Drug
Antihypertensive agent	35131301	Doxazosin 0.5 MG Disintegrating Oral Tablet	OMOP4788544	RxNorm Extension	Drug
Antihypertensive agent	35131315	Carteolol 15 MG	OMOP4788558	RxNorm Extension	Drug
Antihypertensive agent	35131378	Losartan 50 MG Oral Tablet by Nissin	OMOP4788622	RxNorm Extension	Drug
Antihypertensive agent	35131394	candesartan 8 MG Oral Tablet by Nissin	OMOP4788637	RxNorm Extension	Drug
Antihypertensive agent	35131405	Atenolol Oral Tablet [Atenorhythm]	OMOP4788647	RxNorm Extension	Drug
Antihypertensive agent	35131415	Betaxolol 5 MG/ML [Betaxon]	OMOP4788657	RxNorm Extension	Drug
Antihypertensive agent	35131428	irbesartan 200 MG Oral Tablet by Nihon	OMOP4788670	RxNorm Extension	Drug
Antihypertensive agent	35131431	Enalapril 5 MG Oral Tablet by Sawai Seiyaku	OMOP4788673	RxNorm Extension	Drug
Antihypertensive agent	35131435	Indapamide Oral Tablet [NATRIX]	OMOP4788677	RxNorm Extension	Drug
Antihypertensive agent	35131436	olmesartan 40 MG Disintegrating Oral Tablet [Olmetec]	OMOP4788678	RxNorm Extension	Drug
Antihypertensive agent	35131455	Metoprolol 120 MG	OMOP4793272	RxNorm Extension	Drug
Antihypertensive agent	35131479	irbesartan Oral Tablet [Irbetan]	OMOP4788720	RxNorm Extension	Drug
Antihypertensive agent	35131492	Nicardipine Injectable Solution [Nisutadil]	OMOP4788733	RxNorm Extension	Drug
Antihypertensive agent	35131511	Amlodipine 10 MG Disintegrating Oral Tablet by Elmed Eisai	OMOP4788750	RxNorm Extension	Drug
Antihypertensive agent	35131514	1 ML Carteolol 10 MG/ML Ophthalmic Solution [Mercatoa]	OMOP4788753	RxNorm Extension	Drug
Antihypertensive agent	35131521	Captopril 12.5 MG [Captoril]	OMOP4788760	RxNorm Extension	Drug
Antihypertensive agent	35131533	Nifedipine 20 MG [Herlat]	OMOP4788772	RxNorm Extension	Drug
Antihypertensive agent	35131549	Amlodipine 5 MG Oral Tablet by Nipro	OMOP4788788	RxNorm Extension	Drug
Antihypertensive agent	35131554	Amlodipine 10 MG Oral Tablet by Taisho	OMOP4788793	RxNorm Extension	Drug
Antihypertensive agent	35131559	Pindolol 5 MG Extended Release Oral Capsule [Blocklin]	OMOP4788798	RxNorm Extension	Drug
Antihypertensive agent	35131560	Nitrendipine 10 MG [Baylotensin]	OMOP4788799	RxNorm Extension	Drug
Antihypertensive agent	35131607	Amlodipine 2.5 MG Disintegrating Oral Tablet by Daito	OMOP4788845	RxNorm Extension	Drug
Antihypertensive agent	35131612	manidipine 5 MG Oral Tablet	OMOP4788849	RxNorm Extension	Drug
Antihypertensive agent	35131628	benazepril 2.5 MG Oral Tablet [Cibacen]	OMOP4788864	RxNorm Extension	Drug
Antihypertensive agent	35131629	1 ML Timolol 5 MG/ML Ophthalmic Solution by Kyorin Rimedio	OMOP4788865	RxNorm Extension	Drug
Antihypertensive agent	35131647	Captopril Oral Granules [Captoril]	OMOP4788883	RxNorm Extension	Drug
Antihypertensive agent	35131650	olmesartan 20 MG Oral Tablet by Sanwa Kagaku	OMOP4788886	RxNorm Extension	Drug
Antihypertensive agent	35131661	valsartan 20 MG Oral Tablet by Ohara	OMOP4788897	RxNorm Extension	Drug
Antihypertensive agent	35131673	imidapril 10 MG Oral Tablet by Pfizer	OMOP4788908	RxNorm Extension	Drug
Antihypertensive agent	35131674	quinapril 20 MG [Conan]	OMOP4788909	RxNorm Extension	Drug
Antihypertensive agent	35131699	Carteolol / latanoprost Ophthalmic Solution	OMOP4788934	RxNorm Extension	Drug
Antihypertensive agent	35131712	Losartan 25 MG Oral Tablet by Elmed Eisai	OMOP4788947	RxNorm Extension	Drug
Antihypertensive agent	35131753	1000 MG Nicardipine 0.1 MG/MG Oral Powder by Nichi-Iko	OMOP4788988	RxNorm Extension	Drug
Antihypertensive agent	35131756	Bisoprolol 0.625 MG Oral Tablet [Maintate]	OMOP4788991	RxNorm Extension	Drug
Antihypertensive agent	35131757	Captopril 12.5 MG [Kapuseal]	OMOP4788992	RxNorm Extension	Drug
Antihypertensive agent	35131790	Canrenoate Injection [Venectomin]	OMOP4789026	RxNorm Extension	Drug
Antihypertensive agent	35131806	1000 MG Spironolactone 0.1 MG/MG Oral Granules	OMOP4789041	RxNorm Extension	Drug
Antihypertensive agent	35131835	Atenolol 25 MG Oral Tablet by Nissin	OMOP4789069	RxNorm Extension	Drug
Antihypertensive agent	35131836	Carteolol 20 MG/ML [Blokyleate]	OMOP4789070	RxNorm Extension	Drug
Antihypertensive agent	35131839	Amlodipine 2.5 MG Oral Tablet by Elmed Eisai	OMOP4789073	RxNorm Extension	Drug
Antihypertensive agent	35131905	Spironolactone 25 MG Oral Tablet [Urusonin]	OMOP4789139	RxNorm Extension	Drug
Antihypertensive agent	35131906	1 ML Furosemide 40 MG/ML Oral Granules by Elmed Eisai	OMOP4789140	RxNorm Extension	Drug
Antihypertensive agent	35131910	Nifedipine 10 MG Extended Release Oral Tablet by Sanwa Kagaku	OMOP4789144	RxNorm Extension	Drug
Antihypertensive agent	35131962	Nicardipine 20 MG [Apodipine]	OMOP4789195	RxNorm Extension	Drug
Antihypertensive agent	35131966	1000 MG Enalapril 0.01 MG/MG Oral Granules	OMOP4789199	RxNorm Extension	Drug
Antihypertensive agent	35131967	Nitrendipine Oral Tablet [Hishiromin]	OMOP4789200	RxNorm Extension	Drug
Antihypertensive agent	35131978	candesartan 2 MG Oral Tablet by BioMedix	OMOP4789210	RxNorm Extension	Drug
Antihypertensive agent	35132012	Reserpine 0.5 MG/ML Injectable Solution	OMOP4789244	RxNorm Extension	Drug
Antihypertensive agent	35132063	cilnidipine / valsartan Oral Tablet [Atedio]	OMOP4789292	RxNorm Extension	Drug
Antihypertensive agent	35132072	olmesartan 20 MG Disintegrating Oral Tablet by Kyorin Rimedio	OMOP4789301	RxNorm Extension	Drug
Antihypertensive agent	35132073	Acebutolol 100 MG Oral Capsule [Acetanol]	OMOP4789302	RxNorm Extension	Drug
Antihypertensive agent	35132077	Amlodipine 5 MG Disintegrating Oral Tablet by Janssen	OMOP4789306	RxNorm Extension	Drug
Antihypertensive agent	35132084	1 ML Timolol 2.5 MG/ML Ophthalmic Solution by Kyorin Rimedio	OMOP4789313	RxNorm Extension	Drug
Antihypertensive agent	35132086	candesartan 8 MG Oral Tablet by Sanofi	OMOP4789315	RxNorm Extension	Drug
Antihypertensive agent	35132091	Losartan 100 MG Oral Tablet by Nissin	OMOP4789320	RxNorm Extension	Drug
Antihypertensive agent	35132101	Nifedipine 10 MG Oral Tablet by Tsuruhara Seiyaku	OMOP4789330	RxNorm Extension	Drug
Antihypertensive agent	35132128	urapidil 15 MG	OMOP4789357	RxNorm Extension	Drug
Antihypertensive agent	35132148	olmesartan 10 MG Disintegrating Oral Tablet by Towa	OMOP4789377	RxNorm Extension	Drug
Antihypertensive agent	35132162	Reserpine 1 MG/ML Oral Powder	OMOP4789391	RxNorm Extension	Drug
Antihypertensive agent	35132175	Celiprolol 100 MG Oral Tablet by Towa	OMOP4789402	RxNorm Extension	Drug
Antihypertensive agent	35132176	Amlodipine 10 MG Disintegrating Oral Tablet by Nichi-Iko	OMOP4789403	RxNorm Extension	Drug
Antihypertensive agent	35132195	candesartan 2 MG Oral Tablet by Kotobuki Seiyaku	OMOP4789421	RxNorm Extension	Drug
Antihypertensive agent	35132199	nilvadipine 4 MG [Naftdil]	OMOP4789425	RxNorm Extension	Drug
Antihypertensive agent	35132201	Bisoprolol 5 MG Oral Tablet [Maintate]	OMOP4789427	RxNorm Extension	Drug
Antihypertensive agent	35132231	1000 MG Captopril 0.05 MG/MG Oral Granules by Nichi-Iko	OMOP4789458	RxNorm Extension	Drug
Antihypertensive agent	35132232	olmesartan 20 MG Oral Tablet by Nipro	OMOP4789459	RxNorm Extension	Drug
Antihypertensive agent	35132254	Verapamil 40 MG Oral Tablet by Choseido	OMOP4789481	RxNorm Extension	Drug
Antihypertensive agent	35132255	Bisoprolol 8 MG Transdermal System	OMOP4789482	RxNorm Extension	Drug
Antihypertensive agent	35132276	Doxazosin 2 MG Oral Tablet by Nisshin	OMOP4789503	RxNorm Extension	Drug
Antihypertensive agent	35132285	candesartan 12 MG Oral Tablet by Mochida	OMOP4789511	RxNorm Extension	Drug
Antihypertensive agent	35132288	valsartan 20 MG Oral Tablet by Nihon	OMOP4789514	RxNorm Extension	Drug
Antihypertensive agent	35132302	valsartan 20 MG Oral Tablet by Yoshindo	OMOP4789528	RxNorm Extension	Drug
Antihypertensive agent	35132324	Enalapril 10 MG [Pharpril]	OMOP4789550	RxNorm Extension	Drug
Antihypertensive agent	35132325	Losartan 100 MG Oral Tablet by Daiko Seiyaku	OMOP4789551	RxNorm Extension	Drug
Antihypertensive agent	35132340	1 ML Timolol 5 MG/ML Ophthalmic Solution by Nitto Medic	OMOP4789566	RxNorm Extension	Drug
Antihypertensive agent	35132345	Doxazosin 4 MG Oral Tablet by Choseido	OMOP4789571	RxNorm Extension	Drug
Antihypertensive agent	35132407	Doxazosin 4 MG Oral Tablet by Kyowa	OMOP4789633	RxNorm Extension	Drug
Antihypertensive agent	35132411	Nifedipine 10 MG Extended Release Oral Capsule [Sepamit]	OMOP4789637	RxNorm Extension	Drug
Antihypertensive agent	35132417	Nadolol 60 MG [Nadic]	OMOP4789643	RxNorm Extension	Drug
Antihypertensive agent	35132441	candesartan 8 MG Oral Tablet by Tatsumi Kagaku	OMOP4789667	RxNorm Extension	Drug
Antihypertensive agent	35132445	Reserpine Injectable Solution [Apoplon]	OMOP4789671	RxNorm Extension	Drug
Antihypertensive agent	35132476	carvedilol 10 MG Oral Tablet by Towa	OMOP4789701	RxNorm Extension	Drug
Antihypertensive agent	35132491	valsartan 20 MG Disintegrating Oral Tablet by Pfizer	OMOP4789716	RxNorm Extension	Drug
Antihypertensive agent	35132510	1 ML Timolol 2.5 MG/ML Ophthalmic Solution [Timoptol]	OMOP4789735	RxNorm Extension	Drug
Antihypertensive agent	35132568	Nicardipine 20 MG Extended Release Oral Capsule [Nicodel]	OMOP4789793	RxNorm Extension	Drug
Antihypertensive agent	35132584	Enalapril 2.5 MG Oral Tablet by Towa	OMOP4789809	RxNorm Extension	Drug
Antihypertensive agent	35132601	Bisoprolol 4 MG	OMOP4789826	RxNorm Extension	Drug
Antihypertensive agent	35132627	Nifedipine 10 MG Extended Release Oral Tablet by Towa	OMOP4789852	RxNorm Extension	Drug
Antihypertensive agent	35132632	Nifedipine Extended Release Oral Capsule [Sepamit]	OMOP4789857	RxNorm Extension	Drug
Antihypertensive agent	35132655	Celiprolol 100 MG Oral Tablet by Choseido	OMOP4789880	RxNorm Extension	Drug
Antihypertensive agent	35132662	1000 MG Hydralazine 0.1 MG/MG Oral Powder	OMOP4789887	RxNorm Extension	Drug
Antihypertensive agent	35132684	Nitrendipine 10 MG Oral Tablet by Nissin	OMOP4789908	RxNorm Extension	Drug
Antihypertensive agent	35132685	olmesartan 20 MG Disintegrating Oral Tablet by Towa	OMOP4789909	RxNorm Extension	Drug
Antihypertensive agent	35132724	Lisinopril 20 MG Oral Tablet by Teva Takeda	OMOP4789945	RxNorm Extension	Drug
Antihypertensive agent	35132729	Losartan 100 MG Oral Tablet by Daiichi Sankyo	OMOP4789950	RxNorm Extension	Drug
Antihypertensive agent	35132751	imidapril 2.5 MG Oral Tablet by Ohara	OMOP4789972	RxNorm Extension	Drug
Antihypertensive agent	35132770	Enalapril 5 MG Oral Tablet by Nichi-Iko	OMOP4789990	RxNorm Extension	Drug
Antihypertensive agent	35132773	candesartan 8 MG Disintegrating Oral Tablet by Meiji Seika	OMOP4789993	RxNorm Extension	Drug
Antihypertensive agent	35132775	Amlodipine 10 MG Oral Tablet by Towa	OMOP4789995	RxNorm Extension	Drug
Antihypertensive agent	35132778	candesartan 4 MG Oral Tablet by Sanwa Kagaku	OMOP4790000	RxNorm Extension	Drug
Antihypertensive agent	35132782	olmesartan 5 MG Disintegrating Oral Tablet by Sawai Seiyaku	OMOP4790004	RxNorm Extension	Drug
Antihypertensive agent	35132790	Atenolol 0.1 MG/MG	OMOP4790012	RxNorm Extension	Drug
Antihypertensive agent	35132808	olmesartan 5 MG Oral Tablet by Ohara	OMOP4790030	RxNorm Extension	Drug
Antihypertensive agent	35132822	Spironolactone 0.1 MG/MG [Aldactone]	OMOP4790043	RxNorm Extension	Drug
Antihypertensive agent	35132832	irbesartan 200 MG Oral Tablet by Elmed Eisai	OMOP4790053	RxNorm Extension	Drug
Antihypertensive agent	35132856	Losartan 25 MG Oral Tablet by Choseido	OMOP4790076	RxNorm Extension	Drug
Antihypertensive agent	35132860	valsartan Disintegrating Oral Tablet	OMOP4790080	RxNorm Extension	Drug
Antihypertensive agent	35132890	olmesartan 10 MG Disintegrating Oral Tablet by Daiichi Sankyo	OMOP4790109	RxNorm Extension	Drug
Antihypertensive agent	35132891	Lisinopril 10 MG Oral Tablet by Ohara	OMOP4790110	RxNorm Extension	Drug
Antihypertensive agent	35132894	Bumetanide Oral Tablet [Lunetoron]	OMOP4790113	RxNorm Extension	Drug
Antihypertensive agent	35132901	Captopril 12.5 MG Oral Tablet [Dowpril]	OMOP4790120	RxNorm Extension	Drug
Antihypertensive agent	35132909	trandolapril 1 MG [Preran]	OMOP4790128	RxNorm Extension	Drug
Antihypertensive agent	35132914	valsartan 40 MG Disintegrating Oral Tablet by Nichi-Iko	OMOP4790133	RxNorm Extension	Drug
Antihypertensive agent	35132935	candesartan 8 MG Oral Tablet by Tsuruhara Seiyaku	OMOP4790154	RxNorm Extension	Drug
Antihypertensive agent	35132942	Enalapril 5 MG Oral Tablet by Teva Takeda	OMOP4790161	RxNorm Extension	Drug
Antihypertensive agent	35132965	Bumetanide 0.5 MG Injectable Solution	OMOP4790184	RxNorm Extension	Drug
Antihypertensive agent	35132991	Enalapril 5 MG [Renivace]	OMOP4790209	RxNorm Extension	Drug
Antihypertensive agent	35132999	Doxazosin 4 MG Oral Tablet by Nipro	OMOP4790217	RxNorm Extension	Drug
Antihypertensive agent	35133019	candesartan 4 MG Oral Tablet by Mochida	OMOP4790237	RxNorm Extension	Drug
Antihypertensive agent	35133031	irbesartan 50 MG Oral Tablet by Nichi-Iko	OMOP4790249	RxNorm Extension	Drug
Antihypertensive agent	35133054	Amlodipine 2.5 MG Oral Tablet by Sandoz	OMOP4790271	RxNorm Extension	Drug
Antihypertensive agent	35133073	Pindolol 5 MG Extended Release Oral Capsule	OMOP4790290	RxNorm Extension	Drug
Antihypertensive agent	35133092	Indapamide 1 MG Oral Tablet [NATRIX]	OMOP4790308	RxNorm Extension	Drug
Antihypertensive agent	35133104	Doxazosin 0.5 MG Oral Tablet by Sawai Seiyaku	OMOP4790320	RxNorm Extension	Drug
Antihypertensive agent	35133112	Timolol Ophthalmic Solution [Rysmon]	OMOP4790328	RxNorm Extension	Drug
Antihypertensive agent	35133113	Enalapril 5 MG Oral Tablet by Choseido	OMOP4790329	RxNorm Extension	Drug
Antihypertensive agent	35133116	Clonidine 0.075 MG [Catapres]	OMOP4790331	RxNorm Extension	Drug
Antihypertensive agent	35133127	Propranolol 3.75 MG/ML Oral Solution [Hemangiol]	OMOP4790342	RxNorm Extension	Drug
Antihypertensive agent	35133130	carvedilol 10 MG [Artist]	OMOP4790345	RxNorm Extension	Drug
Antihypertensive agent	35133139	Doxazosin 4 MG Oral Tablet by Elmed Eisai	OMOP4790354	RxNorm Extension	Drug
Antihypertensive agent	35133168	olmesartan 40 MG Oral Tablet by Choseido	OMOP4790382	RxNorm Extension	Drug
Antihypertensive agent	35133219	Enalapril 5 MG Oral Tablet by Medisa Shinyaku	OMOP4790430	RxNorm Extension	Drug
Antihypertensive agent	35133271	Metoprolol 20 MG [SELOKEN]	OMOP4790483	RxNorm Extension	Drug
Antihypertensive agent	35133298	tolvaptan 0.01 MG/MG [Samsca]	OMOP4790510	RxNorm Extension	Drug
Antihypertensive agent	35133302	2 ML Nicardipine 1 MG/ML Injectable Solution by Nichi-Iko	OMOP4790514	RxNorm Extension	Drug
Antihypertensive agent	35133325	Propranolol 10 MG Oral Tablet by Towa	OMOP4790536	RxNorm Extension	Drug
Antihypertensive agent	35133328	Nicardipine 20 MG Oral Tablet [Apodipine]	OMOP4790539	RxNorm Extension	Drug
Antihypertensive agent	35133343	Nifedipine 10 MG Extended Release Oral Tablet [Nifelantern]	OMOP4790553	RxNorm Extension	Drug
Antihypertensive agent	35133373	Nisoldipine 10 MG Oral Tablet by Choseido	OMOP4790582	RxNorm Extension	Drug
Antihypertensive agent	35133380	azilsartan 10 MG Oral Tablet [Azilva]	OMOP4790589	RxNorm Extension	Drug
Antihypertensive agent	35133398	Enalapril 10 MG Oral Tablet by Towa	OMOP4790607	RxNorm Extension	Drug
Antihypertensive agent	35133404	10 ML Nicardipine 1 MG/ML Injectable Solution [Nisutadil]	OMOP4790613	RxNorm Extension	Drug
Antihypertensive agent	35133407	Losartan 25 MG Oral Tablet by Nissin	OMOP4790616	RxNorm Extension	Drug
Antihypertensive agent	35133411	valsartan 160 MG Oral Tablet by Choseido	OMOP4790620	RxNorm Extension	Drug
Antihypertensive agent	35133426	manidipine 10 MG Oral Tablet by Yoshindo	OMOP4790635	RxNorm Extension	Drug
Antihypertensive agent	35133443	Lisinopril 10 MG Oral Tablet by Nichi-Iko	OMOP4790652	RxNorm Extension	Drug
Antihypertensive agent	35133445	Nitrendipine Oral Tablet [Dosperopin]	OMOP4790654	RxNorm Extension	Drug
Antihypertensive agent	35133453	candesartan 8 MG Disintegrating Oral Tablet by Towa	OMOP4790662	RxNorm Extension	Drug
Antihypertensive agent	35133473	Bisoprolol 5 MG Oral Tablet by Choseido	OMOP4790682	RxNorm Extension	Drug
Antihypertensive agent	35133491	Carteolol 20 MG/ML [Mercatoa]	OMOP4790701	RxNorm Extension	Drug
Antihypertensive agent	35133501	Nicardipine 10 MG Oral Tablet [Perdipine]	OMOP4790711	RxNorm Extension	Drug
Antihypertensive agent	35133508	Nifedipine 10 MG [Casanmil]	OMOP4790717	RxNorm Extension	Drug
Antihypertensive agent	35133511	nilvadipine 4 MG Oral Tablet by Sawai Seiyaku	OMOP4790720	RxNorm Extension	Drug
Antihypertensive agent	35133516	olmesartan 20 MG Disintegrating Oral Tablet [Olmetec]	OMOP4790725	RxNorm Extension	Drug
Antihypertensive agent	35133526	valsartan 160 MG Oral Tablet by Takata	OMOP4790735	RxNorm Extension	Drug
Antihypertensive agent	35133529	Pindolol 15 MG Extended Release Oral Capsule [Blocklin]	OMOP4790738	RxNorm Extension	Drug
Antihypertensive agent	35133534	Amlodipine 10 MG Disintegrating Oral Tablet by Nisshin	OMOP4790742	RxNorm Extension	Drug
Antihypertensive agent	35133564	imidapril 2.5 MG Oral Tablet by TEVA	OMOP4790771	RxNorm Extension	Drug
Antihypertensive agent	35133573	Diltiazem 30 MG Extended Release Oral Tablet	OMOP4790780	RxNorm Extension	Drug
Antihypertensive agent	35133585	Enalapril 5 MG Oral Tablet [Pharpril]	OMOP4790792	RxNorm Extension	Drug
Antihypertensive agent	35133620	Diltiazem 100 MG Extended Release Oral Capsule [Lutianon]	OMOP4790826	RxNorm Extension	Drug
Antihypertensive agent	35133640	Nisoldipine 5 MG Oral Tablet by Towa	OMOP4790846	RxNorm Extension	Drug
Antihypertensive agent	35133646	Hydrochlorothiazide 12.5 MG Oral Tablet by Towa	OMOP4790852	RxNorm Extension	Drug
Antihypertensive agent	35133668	manidipine 5 MG Oral Tablet by Nichi-Iko	OMOP4790874	RxNorm Extension	Drug
Antihypertensive agent	35133669	Amlodipine 2.5 MG Oral Tablet by BioMedix	OMOP4790875	RxNorm Extension	Drug
Antihypertensive agent	35133670	Doxazosin 1 MG Oral Tablet by Elmed Eisai	OMOP4790876	RxNorm Extension	Drug
Antihypertensive agent	35133721	Nifedipine 20 MG Extended Release Oral Tablet [Ramitalate]	OMOP4790927	RxNorm Extension	Drug
Antihypertensive agent	35133722	valsartan 20 MG Oral Tablet by TEVA	OMOP4790928	RxNorm Extension	Drug
Antihypertensive agent	35133757	Acebutolol Oral Capsule [Acetanol]	OMOP4790963	RxNorm Extension	Drug
Antihypertensive agent	35133765	Losartan 50 MG Oral Tablet by Ohara	OMOP4790971	RxNorm Extension	Drug
Antihypertensive agent	35133770	valsartan 160 MG Oral Tablet by Elmed Eisai	OMOP4790976	RxNorm Extension	Drug
Antihypertensive agent	35133777	Amlodipine 5 MG Disintegrating Oral Tablet by Kyorin Rimedio	OMOP4790983	RxNorm Extension	Drug
Antihypertensive agent	35133802	candesartan 12 MG Oral Tablet by Yoshindo	OMOP4791008	RxNorm Extension	Drug
Antihypertensive agent	35133818	Metoprolol 40 MG [Lopresor]	OMOP4791024	RxNorm Extension	Drug
Antihypertensive agent	35133834	Diltiazem Extended Release Oral Tablet [Hemarekeat]	OMOP4791040	RxNorm Extension	Drug
Antihypertensive agent	35133835	Diltiazem 200 MG Extended Release Oral Capsule [Lutianon]	OMOP4791041	RxNorm Extension	Drug
Antihypertensive agent	35133844	Nicardipine 20 MG [Isedipeal]	OMOP4791050	RxNorm Extension	Drug
Antihypertensive agent	35133853	valsartan 80 MG Oral Tablet by AA	OMOP4791059	RxNorm Extension	Drug
Antihypertensive agent	35133867	Nitrendipine 5 MG Oral Tablet [Dosperopin]	OMOP4791073	RxNorm Extension	Drug
Antihypertensive agent	35133884	cilnidipine / valsartan Oral Tablet	OMOP4791090	RxNorm Extension	Drug
Antihypertensive agent	35133890	Losartan 25 MG Oral Tablet by BioMedix	OMOP4791096	RxNorm Extension	Drug
Antihypertensive agent	35133895	Enalapril 10 MG Oral Tablet by Ohara	OMOP4791101	RxNorm Extension	Drug
Antihypertensive agent	35133933	candesartan 2 MG Oral Tablet by Zeria	OMOP4791138	RxNorm Extension	Drug
Antihypertensive agent	35133955	olmesartan 40 MG Oral Tablet by Kyorin Rimedio	OMOP4791160	RxNorm Extension	Drug
Antihypertensive agent	35133967	Alprenolol 50 MG [Skajilol]	OMOP4791172	RxNorm Extension	Drug
Antihypertensive agent	35133969	valsartan 20 MG Oral Tablet by Mitsubishi Tanabe	OMOP4791174	RxNorm Extension	Drug
Antihypertensive agent	35133973	1010 MG Hydralazine 0.1 MG/MG Oral Powder	OMOP4791178	RxNorm Extension	Drug
Antihypertensive agent	35133987	imidapril 2.5 MG Oral Tablet by Galen	OMOP4791191	RxNorm Extension	Drug
Antihypertensive agent	35134033	imidapril 5 MG Oral Tablet by Kyorin Rimedio	OMOP4791236	RxNorm Extension	Drug
Antihypertensive agent	35134046	Losartan 100 MG Oral Tablet by Sawai Seiyaku	OMOP4791249	RxNorm Extension	Drug
Antihypertensive agent	35134102	Doxazosin 1 MG Oral Tablet by Mitsubishi Tanabe	OMOP4791304	RxNorm Extension	Drug
Antihypertensive agent	35134146	Perindopril 4 MG Oral Tablet by Towa	OMOP4791348	RxNorm Extension	Drug
Antihypertensive agent	35134174	manidipine 10 MG Oral Tablet by Tatsumi Kagaku	OMOP4791376	RxNorm Extension	Drug
Antihypertensive agent	35134181	Losartan 100 MG Oral Tablet by Yoshindo	OMOP4791383	RxNorm Extension	Drug
Antihypertensive agent	35134208	olmesartan 10 MG Disintegrating Oral Tablet by Nichi-Iko	OMOP4791409	RxNorm Extension	Drug
Antihypertensive agent	35134218	Atenolol 50 MG Oral Tablet by Sawai Seiyaku	OMOP4791419	RxNorm Extension	Drug
Antihypertensive agent	35134236	Carteolol 15 MG Extended Release Oral Capsule [MIKELAN]	OMOP4791438	RxNorm Extension	Drug
Antihypertensive agent	35134250	Bisoprolol Transdermal System [Bisono]	OMOP4791453	RxNorm Extension	Drug
Antihypertensive agent	35134308	irbesartan 50 MG Oral Tablet by Towa	OMOP4791511	RxNorm Extension	Drug
Antihypertensive agent	35134332	Carteolol 10 MG/ML [Mercatoa]	OMOP4791535	RxNorm Extension	Drug
Antihypertensive agent	35134339	Amlodipine 5 MG Oral Tablet by Janssen	OMOP4791542	RxNorm Extension	Drug
Antihypertensive agent	35134340	trandolapril 1 MG Oral Tablet [Odric]	OMOP4791543	RxNorm Extension	Drug
Antihypertensive agent	35134350	irbesartan 100 MG Oral Tablet by Towa	OMOP4791553	RxNorm Extension	Drug
Antihypertensive agent	35134357	Losartan 25 MG Oral Tablet by Kyowa	OMOP4791560	RxNorm Extension	Drug
Antihypertensive agent	35134358	candesartan 2 MG Oral Tablet by Choseido	OMOP4791561	RxNorm Extension	Drug
Antihypertensive agent	35134376	Enalapril 2.5 MG [Spaciol]	OMOP4791579	RxNorm Extension	Drug
Antihypertensive agent	35134389	carvedilol 2.5 MG Oral Tablet by Tatsumi Kagaku	OMOP4791592	RxNorm Extension	Drug
Antihypertensive agent	35134395	telmisartan 40 MG Oral Tablet by Fujifilm	OMOP4791597	RxNorm Extension	Drug
Antihypertensive agent	35134401	imidapril 10 MG Oral Tablet by Taisho	OMOP4791603	RxNorm Extension	Drug
Antihypertensive agent	35134476	valsartan 80 MG Oral Tablet by Mitsubishi Tanabe	OMOP4791677	RxNorm Extension	Drug
Antihypertensive agent	35134485	Carteolol 10 MG/ML [MIKELAN]	OMOP4791686	RxNorm Extension	Drug
Antihypertensive agent	35134496	irbesartan 100 MG Oral Tablet by Nichi-Iko	OMOP4791697	RxNorm Extension	Drug
Antihypertensive agent	35134502	candesartan 4 MG Oral Tablet by Kowa	OMOP4791703	RxNorm Extension	Drug
Antihypertensive agent	35134504	candesartan 4 MG Oral Tablet by Yoshindo	OMOP4791706	RxNorm Extension	Drug
Antihypertensive agent	35134519	Losartan 50 MG Oral Tablet by BioMedix	OMOP4791721	RxNorm Extension	Drug
Antihypertensive agent	35134528	Methyldopa 250 MG Oral Tablet by Tsuruhara Seiyaku	OMOP4791730	RxNorm Extension	Drug
Antihypertensive agent	35134530	Diltiazem 240 MG Injection by Sawai Seiyaku	OMOP4791731	RxNorm Extension	Drug
Antihypertensive agent	35134540	Propranolol Oral Tablet [Mentories]	OMOP4791741	RxNorm Extension	Drug
Antihypertensive agent	35134543	Amlodipine 5 MG Oral Tablet by Yoshindo	OMOP4791744	RxNorm Extension	Drug
Antihypertensive agent	35134558	trandolapril 0.5 MG [Preran]	OMOP4794188	RxNorm Extension	Drug
Antihypertensive agent	35134565	Spironolactone 25 MG Oral Tablet by Choseido	OMOP4791765	RxNorm Extension	Drug
Antihypertensive agent	35134573	candesartan 12 MG Oral Tablet by Tatsumi Kagaku	OMOP4791773	RxNorm Extension	Drug
Antihypertensive agent	35134575	candesartan 4 MG Disintegrating Oral Tablet by Sawai Seiyaku	OMOP4791775	RxNorm Extension	Drug
Antihypertensive agent	35134595	Guanabenz 2 MG Oral Tablet [WYTENS]	OMOP4791796	RxNorm Extension	Drug
Antihypertensive agent	35134600	Amlodipine 2.5 MG Oral Tablet by Towa	OMOP4791801	RxNorm Extension	Drug
Antihypertensive agent	35134633	Nicardipine 20 MG Extended Release Oral Capsule [Perdipine]	OMOP4791836	RxNorm Extension	Drug
Antihypertensive agent	35134640	carvedilol 10 MG Oral Tablet by Mitsubishi Tanabe	OMOP4791843	RxNorm Extension	Drug
Antihypertensive agent	35134657	Trichlormethiazide 2 MG Oral Tablet by Koa Isei	OMOP4791860	RxNorm Extension	Drug
Antihypertensive agent	35134662	Enalapril 5 MG Oral Tablet [Enalart]	OMOP4791865	RxNorm Extension	Drug
Antihypertensive agent	35134666	Reserpine 0.25 MG Oral Tablet [Apoplon]	OMOP4791869	RxNorm Extension	Drug
Antihypertensive agent	35134680	Losartan 50 MG Oral Tablet by Kyowa	OMOP4791883	RxNorm Extension	Drug
Antihypertensive agent	35134696	Enalapril Oral Tablet [Renivace]	OMOP4791899	RxNorm Extension	Drug
Antihypertensive agent	35134707	candesartan 2 MG Disintegrating Oral Tablet by Sawai Seiyaku	OMOP4791909	RxNorm Extension	Drug
Antihypertensive agent	35134722	valsartan 80 MG Oral Tablet by Choseido	OMOP4791924	RxNorm Extension	Drug
Antihypertensive agent	35134731	Alprenolol 50 MG Oral Capsule	OMOP4791932	RxNorm Extension	Drug
Antihypertensive agent	35134735	Captopril Oral Tablet [Dowpril]	OMOP4791936	RxNorm Extension	Drug
Antihypertensive agent	35134765	Bisoprolol 5 MG Oral Tablet by Sawai Seiyaku	OMOP4791966	RxNorm Extension	Drug
Antihypertensive agent	35134766	olmesartan 20 MG Disintegrating Oral Tablet by Kyowa	OMOP4791967	RxNorm Extension	Drug
Antihypertensive agent	35134772	Diltiazem 200 MG [Lutianon]	OMOP4791973	RxNorm Extension	Drug
Antihypertensive agent	35134786	carvedilol 1.25 MG Oral Tablet	OMOP4791986	RxNorm Extension	Drug
Antihypertensive agent	35134799	valsartan 160 MG Oral Tablet by Daiichi Sankyo	OMOP4791999	RxNorm Extension	Drug
Antihypertensive agent	35134834	telmisartan 80 MG Oral Tablet by Towa	OMOP4792032	RxNorm Extension	Drug
Antihypertensive agent	35134843	Enalapril 10 MG Oral Tablet [Selis]	OMOP4792041	RxNorm Extension	Drug
Antihypertensive agent	35134848	Clonidine 0.075 MG Oral Tablet [Catapres]	OMOP4792046	RxNorm Extension	Drug
Antihypertensive agent	35134852	Amlodipine 2.5 MG Disintegrating Oral Tablet by Kyorin Rimedio	OMOP4792050	RxNorm Extension	Drug
Antihypertensive agent	35134884	Amlodipine 10 MG Oral Tablet by Daiichi Sankyo	OMOP4792081	RxNorm Extension	Drug
Antihypertensive agent	35134887	imidapril 2.5 MG Oral Tablet by Yoshindo	OMOP4792084	RxNorm Extension	Drug
Antihypertensive agent	35134914	valsartan 20 MG Disintegrating Oral Tablet by Towa	OMOP4792111	RxNorm Extension	Drug
Antihypertensive agent	35134926	Carteolol 20 MG/ML Ophthalmic Solution [Blokyleate]	OMOP4792124	RxNorm Extension	Drug
Antihypertensive agent	35134929	irbesartan 100 MG Oral Tablet by Ohara	OMOP4792127	RxNorm Extension	Drug
Antihypertensive agent	35134933	olmesartan 10 MG Oral Tablet by Kyorin Rimedio	OMOP4792131	RxNorm Extension	Drug
Antihypertensive agent	35134948	valsartan 20 MG Oral Tablet by Sanofi	OMOP4792146	RxNorm Extension	Drug
Antihypertensive agent	35134952	valsartan 80 MG Oral Tablet by Janssen	OMOP4792150	RxNorm Extension	Drug
Antihypertensive agent	35135000	Atenolol Oral Tablet [Alcenol]	OMOP4792199	RxNorm Extension	Drug
Antihypertensive agent	35135001	candesartan 4 MG Oral Tablet by Choseido	OMOP4792200	RxNorm Extension	Drug
Antihypertensive agent	35135004	Captopril 12.5 MG [Dowpril]	OMOP4792203	RxNorm Extension	Drug
Antihypertensive agent	35135023	Doxazosin Disintegrating Oral Tablet	OMOP4792222	RxNorm Extension	Drug
Antihypertensive agent	35135030	candesartan 2 MG Oral Tablet by Tatsumi Kagaku	OMOP4792229	RxNorm Extension	Drug
Antihypertensive agent	35135040	valsartan 20 MG Oral Tablet by Choseido	OMOP4792239	RxNorm Extension	Drug
Antihypertensive agent	35135041	Enalapril 10 MG [Enalart]	OMOP4792240	RxNorm Extension	Drug
Antihypertensive agent	35135059	Nitrendipine Oral Tablet [Baylotensin]	OMOP4792257	RxNorm Extension	Drug
Antihypertensive agent	35135069	Nifedipine 10 MG Oral Capsule [Herlat]	OMOP4792267	RxNorm Extension	Drug
Antihypertensive agent	35135083	candesartan 2 MG Oral Tablet by Daiko Seiyaku	OMOP4792281	RxNorm Extension	Drug
Antihypertensive agent	35135103	candesartan 2 MG Oral Tablet by Kyorin Rimedio	OMOP4792301	RxNorm Extension	Drug
Antihypertensive agent	35135108	Amlodipine 5 MG Oral Gel by Towa	OMOP4792306	RxNorm Extension	Drug
Antihypertensive agent	35135111	Betaxolol Ophthalmic Solution [Betaxon]	OMOP4792309	RxNorm Extension	Drug
Antihypertensive agent	35135121	Furosemide 20 MG Injectable Solution by Fuso	OMOP4792319	RxNorm Extension	Drug
Antihypertensive agent	35135131	Penbutolol 10 MG	OMOP4792329	RxNorm Extension	Drug
Antihypertensive agent	35135155	Carteolol 2 MG/ML Oral Granules [MIKELAN]	OMOP4792353	RxNorm Extension	Drug
Antihypertensive agent	35135164	Lisinopril 10 MG [Longes]	OMOP4792362	RxNorm Extension	Drug
Antihypertensive agent	35135166	1 ML Furosemide 40 MG/ML Oral Granules	OMOP4792364	RxNorm Extension	Drug
Antihypertensive agent	35135167	1010 MG Enalapril 0.01 MG/MG Oral Granules	OMOP4792365	RxNorm Extension	Drug
Antihypertensive agent	35135173	Enalapril Oral Granules	OMOP4792371	RxNorm Extension	Drug
Antihypertensive agent	35135175	Amlodipine / valsartan Disintegrating Oral Tablet	OMOP4792373	RxNorm Extension	Drug
Antihypertensive agent	35135193	carvedilol 1.25 MG Oral Tablet by Sawai Seiyaku	OMOP4792391	RxNorm Extension	Drug
Antihypertensive agent	35135220	Captopril 25 MG Oral Tablet [Captoruna]	OMOP4792417	RxNorm Extension	Drug
Antihypertensive agent	35135242	valsartan 80 MG Disintegrating Oral Tablet by Tatsumi Kagaku	OMOP4792439	RxNorm Extension	Drug
Antihypertensive agent	35135243	manidipine 5 MG Oral Tablet by Teva Takeda	OMOP4792440	RxNorm Extension	Drug
Antihypertensive agent	35135272	Amlodipine 5 MG Disintegrating Oral Tablet by Choseido	OMOP4792467	RxNorm Extension	Drug
Antihypertensive agent	35135280	Enalapril 2.5 MG Oral Tablet by Elmed Eisai	OMOP4792475	RxNorm Extension	Drug
Antihypertensive agent	35135286	Atenolol 50 MG [Kushisemin]	OMOP4792481	RxNorm Extension	Drug
Antihypertensive agent	35135289	Doxazosin 2 MG Oral Tablet [Cardenalin]	OMOP4792484	RxNorm Extension	Drug
Antihypertensive agent	35135305	Nicardipine Injectable Solution [Isedipeal]	OMOP4792500	RxNorm Extension	Drug
Antihypertensive agent	35135331	olmesartan 20 MG Oral Tablet by Kyorin Rimedio	OMOP4792525	RxNorm Extension	Drug
Antihypertensive agent	35135383	Amlodipine 2.5 MG Oral Tablet by Sawai Seiyaku	OMOP4792575	RxNorm Extension	Drug
Antihypertensive agent	35135388	Enalapril 10 MG Oral Tablet by Janssen	OMOP4792580	RxNorm Extension	Drug
Antihypertensive agent	35135445	Nifedipine 40 MG Extended Release Oral Tablet by Towa	OMOP4792636	RxNorm Extension	Drug
Antihypertensive agent	35135451	1 ML Carteolol 10 MG/ML Ophthalmic Solution [MIKELAN]	OMOP4792642	RxNorm Extension	Drug
Antihypertensive agent	35135476	Verapamil 40 MG Oral Tablet [Vasolan]	OMOP4792667	RxNorm Extension	Drug
Antihypertensive agent	35135483	Nadolol 60 MG Oral Tablet [Nadic]	OMOP4794352	RxNorm Extension	Drug
Antihypertensive agent	35135508	Losartan 100 MG Oral Tablet by Janssen	OMOP4792698	RxNorm Extension	Drug
Antihypertensive agent	35135518	Nifedipine 40 MG Extended Release Oral Tablet [Nifelantern]	OMOP4792708	RxNorm Extension	Drug
Antihypertensive agent	35135567	Bisoprolol 8 MG	OMOP4792756	RxNorm Extension	Drug
Antihypertensive agent	35135592	Captopril 25 MG [Kapuseal]	OMOP4792781	RxNorm Extension	Drug
Antihypertensive agent	35135633	torsemide 8 MG [Luprac]	OMOP4792822	RxNorm Extension	Drug
Antihypertensive agent	35135641	candesartan 12 MG Oral Tablet by Koa Isei	OMOP4792830	RxNorm Extension	Drug
Antihypertensive agent	35135698	manidipine 20 MG Oral Tablet by Teva Takeda	OMOP4792888	RxNorm Extension	Drug
Antihypertensive agent	35135719	irbesartan 50 MG	OMOP4792907	RxNorm Extension	Drug
Antihypertensive agent	35135721	Diltiazem 50 MG [Herbesser]	OMOP4792909	RxNorm Extension	Drug
Antihypertensive agent	35135726	Nadolol 30 MG [Nadic]	OMOP4792914	RxNorm Extension	Drug
Antihypertensive agent	35135728	Carteolol 10 MG/ML Ophthalmic Solution [Blokyleate]	OMOP4792916	RxNorm Extension	Drug
Antihypertensive agent	35135744	valsartan 160 MG Oral Tablet by Kyorin Rimedio	OMOP4792932	RxNorm Extension	Drug
Antihypertensive agent	35135754	Bisoprolol 0.625 MG Oral Tablet by Towa	OMOP4792942	RxNorm Extension	Drug
Antihypertensive agent	35135771	nilvadipine 4 MG	OMOP4792958	RxNorm Extension	Drug
Antihypertensive agent	35135809	Metoprolol 20 MG [Lopresor]	OMOP4792996	RxNorm Extension	Drug
Antihypertensive agent	35135811	1 ML Betaxolol 5 MG/ML Ophthalmic Solution [Betaxon]	OMOP4792998	RxNorm Extension	Drug
Antihypertensive agent	35135851	Nisoldipine 5 MG Oral Tablet by Choseido	OMOP4793038	RxNorm Extension	Drug
Antihypertensive agent	35135853	Amlodipine 2.5 MG Disintegrating Oral Tablet by Nichi-Iko	OMOP4793040	RxNorm Extension	Drug
Antihypertensive agent	35135858	Amlodipine 10 MG Oral Tablet by Kyukyu	OMOP4793045	RxNorm Extension	Drug
Antihypertensive agent	35135864	manidipine 5 MG Oral Tablet by Sawai Seiyaku	OMOP4793051	RxNorm Extension	Drug
Antihypertensive agent	35135898	candesartan 8 MG Oral Tablet by Towa	OMOP4793084	RxNorm Extension	Drug
Antihypertensive agent	35135912	manidipine 5 MG [Manicalot]	OMOP4793098	RxNorm Extension	Drug
Antihypertensive agent	35135913	Carteolol 5 MG Oral Tablet [Thiogule]	OMOP4793099	RxNorm Extension	Drug
Antihypertensive agent	35135928	Amlodipine 5 MG Oral Tablet by Nisshin	OMOP4793113	RxNorm Extension	Drug
Antihypertensive agent	35135931	valsartan 160 MG Oral Tablet by Towa	OMOP4793116	RxNorm Extension	Drug
Antihypertensive agent	35136023	candesartan 12 MG Oral Tablet by Kyorin Rimedio	OMOP4793207	RxNorm Extension	Drug
Antihypertensive agent	35136025	Amlodipine 2.5 MG Disintegrating Oral Tablet by Sandoz	OMOP4793209	RxNorm Extension	Drug
Antihypertensive agent	35136046	Pindolol 5 MG Oral Tablet [Isuhart]	OMOP4793230	RxNorm Extension	Drug
Antihypertensive agent	35136048	telmisartan 40 MG Oral Tablet by Towa	OMOP4793232	RxNorm Extension	Drug
Antihypertensive agent	35136055	Nifedipine Oral Capsule [Towarat]	OMOP4793239	RxNorm Extension	Drug
Antihypertensive agent	35136056	Captopril 0.05 MG/MG Oral Granules	OMOP4793240	RxNorm Extension	Drug
Antihypertensive agent	35136081	Spironolactone Oral Granules	OMOP4793264	RxNorm Extension	Drug
Antihypertensive agent	35136103	Metoprolol 40 MG Oral Tablet by Yoshindo	OMOP4793286	RxNorm Extension	Drug
Antihypertensive agent	35136118	Atenolol 25 MG Oral Tablet by Nichi-Iko	OMOP4793301	RxNorm Extension	Drug
Antihypertensive agent	35136119	Enalapril 2.5 MG Oral Tablet [Renivace]	OMOP4793302	RxNorm Extension	Drug
Antihypertensive agent	35136136	olmesartan 40 MG Disintegrating Oral Tablet by Pfizer	OMOP4793319	RxNorm Extension	Drug
Antihypertensive agent	35136142	Nifedipine 10 MG [Ramitalate]	OMOP4793325	RxNorm Extension	Drug
Antihypertensive agent	35136162	Carteolol 5 MG Oral Tablet by Nichi-Iko	OMOP4793345	RxNorm Extension	Drug
Antihypertensive agent	35136177	carvedilol 10 MG Oral Tablet by Choseido	OMOP4793360	RxNorm Extension	Drug
Antihypertensive agent	35136194	candesartan 4 MG Oral Tablet by Sanofi	OMOP4793377	RxNorm Extension	Drug
Antihypertensive agent	35136197	Canrenoate 100 MG	OMOP4794730	RxNorm Extension	Drug
Antihypertensive agent	35136253	Losartan 100 MG Oral Tablet by Tatsumi Kagaku	OMOP4793435	RxNorm Extension	Drug
Antihypertensive agent	35136274	azilsartan 20 MG [Azilva]	OMOP4793455	RxNorm Extension	Drug
Antihypertensive agent	35136277	trandolapril 1 MG Oral Tablet [Preran]	OMOP4793458	RxNorm Extension	Drug
Antihypertensive agent	35136289	Enalapril 10 MG Oral Tablet by Nihon	OMOP4793470	RxNorm Extension	Drug
Antihypertensive agent	35136331	Metoprolol 20 MG Oral Tablet [Lopresor]	OMOP4793511	RxNorm Extension	Drug
Antihypertensive agent	35136345	Lisinopril Oral Tablet [Longes]	OMOP4793524	RxNorm Extension	Drug
Antihypertensive agent	35136362	Hydrochlorothiazide / telmisartan Oral Tablet [Micombi]	OMOP4793541	RxNorm Extension	Drug
Antihypertensive agent	35136398	Lisinopril 5 MG Oral Tablet [Longes]	OMOP4793576	RxNorm Extension	Drug
Antihypertensive agent	35136400	Betaxolol 10 MG [Kerlong]	OMOP4793578	RxNorm Extension	Drug
Antihypertensive agent	35136402	10 ML Nicardipine 1 MG/ML Prefilled Syringe [Radistmin]	OMOP4793580	RxNorm Extension	Drug
Antihypertensive agent	35136485	Celiprolol 200 MG [Srontacs]	OMOP4793662	RxNorm Extension	Drug
Antihypertensive agent	35136493	Amlodipine / candesartan Oral Tablet [Unisia]	OMOP4793670	RxNorm Extension	Drug
Antihypertensive agent	35136496	Metoprolol 40 MG Oral Tablet by TEVA	OMOP4793673	RxNorm Extension	Drug
Antihypertensive agent	35136521	telmisartan 20 MG Disintegrating Oral Tablet	OMOP4793698	RxNorm Extension	Drug
Antihypertensive agent	35136551	valsartan 40 MG Oral Tablet by Koa Isei	OMOP4793728	RxNorm Extension	Drug
Antihypertensive agent	35136552	bopindolol 0.5 MG	OMOP4793729	RxNorm Extension	Drug
Antihypertensive agent	35136617	candesartan 2 MG [Blopress]	OMOP4793794	RxNorm Extension	Drug
Antihypertensive agent	35136620	1000 MG Captopril 0.05 MG/MG Oral Granules	OMOP4793797	RxNorm Extension	Drug
Antihypertensive agent	35136681	Atenolol 50 MG Oral Tablet by Towa	OMOP4793857	RxNorm Extension	Drug
Antihypertensive agent	35136702	Timolol Ophthalmic Solution [Timoleate]	OMOP4793878	RxNorm Extension	Drug
Antihypertensive agent	35136727	torsemide 4 MG Disintegrating Oral Tablet	OMOP4793902	RxNorm Extension	Drug
Antihypertensive agent	35136743	1 ML Timolol 5 MG/ML Ophthalmic Solution by Choseido	OMOP4793918	RxNorm Extension	Drug
Antihypertensive agent	35136752	Bumetanide 0.5 MG [Lunetoron]	OMOP4793927	RxNorm Extension	Drug
Antihypertensive agent	35136759	Doxazosin 1 MG Oral Tablet by Choseido	OMOP4793934	RxNorm Extension	Drug
Antihypertensive agent	35136760	Nisoldipine 10 MG Oral Tablet by Towa	OMOP4793935	RxNorm Extension	Drug
Antihypertensive agent	35136761	Doxazosin 1 MG Oral Tablet by Nipro	OMOP4793936	RxNorm Extension	Drug
Antihypertensive agent	35136766	Nicardipine 40 MG Extended Release Oral Tablet	OMOP4793941	RxNorm Extension	Drug
Antihypertensive agent	35136813	Losartan 25 MG Oral Tablet by Ohara	OMOP4793987	RxNorm Extension	Drug
Antihypertensive agent	35136825	1 ML Reserpine 1 MG/ML Oral Powder [Apoplon]	OMOP4793999	RxNorm Extension	Drug
Antihypertensive agent	35136856	Doxazosin 1 MG Oral Tablet by Towa	OMOP4794029	RxNorm Extension	Drug
Antihypertensive agent	35136869	Verapamil 40 MG [Hormitol]	OMOP4794042	RxNorm Extension	Drug
Antihypertensive agent	35136890	candesartan 4 MG Oral Tablet by Elmed Eisai	OMOP4794062	RxNorm Extension	Drug
Antihypertensive agent	35136907	olmesartan 40 MG Disintegrating Oral Tablet by Nipro	OMOP4794079	RxNorm Extension	Drug
Antihypertensive agent	35136911	Amlodipine 5 MG Oral Tablet by Kyorin Rimedio	OMOP4794083	RxNorm Extension	Drug
Antihypertensive agent	35136916	olmesartan 10 MG Oral Tablet by Nichi-Iko	OMOP4794088	RxNorm Extension	Drug
Antihypertensive agent	35136919	irbesartan 100 MG Disintegrating Oral Tablet	OMOP4794091	RxNorm Extension	Drug
Antihypertensive agent	35136922	Nifedipine 15 MG [Emaberin]	OMOP4794094	RxNorm Extension	Drug
Antihypertensive agent	35136932	Doxazosin 0.5 MG Oral Tablet by Nisshin	OMOP4794104	RxNorm Extension	Drug
Antihypertensive agent	35136948	valsartan 20 MG Oral Tablet by Nissin	OMOP4794120	RxNorm Extension	Drug
Antihypertensive agent	35136949	imidapril 10 MG Oral Tablet by Tatsumi Kagaku	OMOP4794121	RxNorm Extension	Drug
Antihypertensive agent	35136984	nilvadipine 2 MG Oral Tablet [Towajil]	OMOP4794155	RxNorm Extension	Drug
Antihypertensive agent	35136990	Losartan 50 MG Oral Tablet by Kowa	OMOP4794161	RxNorm Extension	Drug
Antihypertensive agent	35137025	2 ML Nicardipine 1 MG/ML Injectable Solution by Sawai Seiyaku	OMOP4794201	RxNorm Extension	Drug
Antihypertensive agent	35137073	Nitrendipine 5 MG Oral Tablet	OMOP4794249	RxNorm Extension	Drug
Antihypertensive agent	35137086	2 ML Propranolol 1 MG/ML Injectable Solution	OMOP4794262	RxNorm Extension	Drug
Antihypertensive agent	35137091	candesartan 4 MG Oral Tablet by Kotobuki Seiyaku	OMOP4794267	RxNorm Extension	Drug
Antihypertensive agent	35137094	valsartan 80 MG Disintegrating Oral Tablet by Pfizer	OMOP4794270	RxNorm Extension	Drug
Antihypertensive agent	35137099	quinapril 10 MG [Conan]	OMOP4794275	RxNorm Extension	Drug
Antihypertensive agent	35137103	olmesartan 10 MG Oral Tablet by Nihon	OMOP4794279	RxNorm Extension	Drug
Antihypertensive agent	35137105	azilsartan 40 MG [Azilva]	OMOP4794281	RxNorm Extension	Drug
Antihypertensive agent	35137108	1 ML Timolol 5 MG/ML Ophthalmic Solution by Nissin	OMOP4794284	RxNorm Extension	Drug
Antihypertensive agent	35137118	nilvadipine 4 MG Oral Tablet [Towajil]	OMOP4794294	RxNorm Extension	Drug
Antihypertensive agent	35137119	candesartan 4 MG Oral Tablet by Nipro	OMOP4794295	RxNorm Extension	Drug
Antihypertensive agent	35137186	Enalapril 5 MG Oral Tablet by Pfizer	OMOP4794362	RxNorm Extension	Drug
Antihypertensive agent	35137206	Losartan 25 MG Oral Tablet by Takata	OMOP4794382	RxNorm Extension	Drug
Antihypertensive agent	35137223	mepirodipine 5 MG Extended Release Oral Capsule	OMOP4794399	RxNorm Extension	Drug
Antihypertensive agent	35137310	1 ML Timolol 2.5 MG/ML Ophthalmic Solution [Rysmon]	OMOP4794485	RxNorm Extension	Drug
Antihypertensive agent	35137312	Felodipine 2.5 MG [Catrazil]	OMOP4794487	RxNorm Extension	Drug
Antihypertensive agent	35137315	valsartan 80 MG Oral Tablet by Me	OMOP4794490	RxNorm Extension	Drug
Antihypertensive agent	35137340	valsartan 160 MG Oral Tablet by TEVA	OMOP4794516	RxNorm Extension	Drug
Antihypertensive agent	35137345	valsartan 40 MG Oral Tablet by Mitsubishi Tanabe	OMOP4794521	RxNorm Extension	Drug
Antihypertensive agent	35137350	Nicardipine Oral Powder [Perdipine]	OMOP4794526	RxNorm Extension	Drug
Antihypertensive agent	35137375	Diltiazem 60 MG Extended Release Oral Tablet [Herbesser]	OMOP4794551	RxNorm Extension	Drug
Antihypertensive agent	35137385	manidipine 10 MG Oral Tablet [Calslot]	OMOP4794561	RxNorm Extension	Drug
Antihypertensive agent	35137397	Betaxolol 10 MG Oral Tablet [Tarlong]	OMOP4794572	RxNorm Extension	Drug
Antihypertensive agent	35137402	candesartan 2 MG Oral Tablet by Daiichi Sankyo	OMOP4794576	RxNorm Extension	Drug
Antihypertensive agent	35137417	Amlodipine 2.5 MG Oral Tablet by Koa Isei	OMOP4794591	RxNorm Extension	Drug
Antihypertensive agent	35137421	Amlodipine 10 MG Oral Tablet by Fuso	OMOP4794595	RxNorm Extension	Drug
Antihypertensive agent	35137422	imidapril 2.5 MG Oral Tablet	OMOP4794596	RxNorm Extension	Drug
Antihypertensive agent	35137426	Furosemide 40 MG Oral Tablet by Nipro	OMOP4794600	RxNorm Extension	Drug
Antihypertensive agent	35137427	Pindolol 5 MG Oral Tablet by Koa Isei	OMOP4794601	RxNorm Extension	Drug
Antihypertensive agent	35137443	valsartan 80 MG Oral Tablet by BioMedix	OMOP4794616	RxNorm Extension	Drug
Antihypertensive agent	35137449	2 ML Furosemide 10 MG/ML Prefilled Syringe by TEVA	OMOP4794622	RxNorm Extension	Drug
Antihypertensive agent	35137453	Timolol 5 MG/ML [Rysmon]	OMOP4794626	RxNorm Extension	Drug
Antihypertensive agent	35137487	Propranolol 10 MG Oral Tablet [Mentories]	OMOP4794660	RxNorm Extension	Drug
Antihypertensive agent	35137530	imidapril 10 MG Oral Tablet by Yoshindo	OMOP4794702	RxNorm Extension	Drug
Antihypertensive agent	35137550	Carteolol Oral Granules [MIKELAN]	OMOP4794722	RxNorm Extension	Drug
Antihypertensive agent	35137555	telmisartan 20 MG Oral Tablet by Tsuruhara Seiyaku	OMOP4794727	RxNorm Extension	Drug
Antihypertensive agent	35137563	Nifedipine 10 MG Oral Capsule by Sawai Seiyaku	OMOP4794736	RxNorm Extension	Drug
Antihypertensive agent	35137564	Celiprolol 100 MG Oral Tablet by TEVA	OMOP4794737	RxNorm Extension	Drug
Antihypertensive agent	35137573	olmesartan 5 MG Oral Tablet by Kyorin Rimedio	OMOP4794746	RxNorm Extension	Drug
Antihypertensive agent	35137580	Spironolactone 25 MG [Spilactone]	OMOP4794753	RxNorm Extension	Drug
Antihypertensive agent	35137589	valsartan 20 MG	OMOP4794762	RxNorm Extension	Drug
Antihypertensive agent	35137594	Nitrendipine 10 MG Oral Tablet by Ohara	OMOP4794767	RxNorm Extension	Drug
Antihypertensive agent	35137608	Reserpine 1 MG/ML [Apoplon]	OMOP4794781	RxNorm Extension	Drug
Antihypertensive agent	35137650	nilvadipine 4 MG Oral Tablet [Naftdil]	OMOP4794823	RxNorm Extension	Drug
Antihypertensive agent	35137665	candesartan 12 MG Disintegrating Oral Tablet by Janssen	OMOP4794838	RxNorm Extension	Drug
Antihypertensive agent	35137666	Atenolol 25 MG [Kushisemin]	OMOP4794839	RxNorm Extension	Drug
Antihypertensive agent	35137674	Losartan 50 MG Oral Tablet by Janssen	OMOP4794848	RxNorm Extension	Drug
Antihypertensive agent	35137684	Methyldopa 250 MG [U-Pressdopa]	OMOP4794857	RxNorm Extension	Drug
Antihypertensive agent	35137690	Atenolol 50 MG [Tenomilol]	OMOP4794863	RxNorm Extension	Drug
Antihypertensive agent	35137691	Losartan 50 MG Oral Tablet by Meiji Seika	OMOP4794864	RxNorm Extension	Drug
Antihypertensive agent	35137712	1 ML Betaxolol 5 MG/ML Ophthalmic Solution [Betoptic]	OMOP4794885	RxNorm Extension	Drug
Antihypertensive agent	35137736	Amlodipine 5 MG Oral Tablet by Elmed Eisai	OMOP4794908	RxNorm Extension	Drug
Antihypertensive agent	35137788	Alprenolol 25 MG	OMOP4794959	RxNorm Extension	Drug
Antihypertensive agent	35137796	Amlodipine 10 MG Oral Tablet by Nichi-Iko	OMOP4794967	RxNorm Extension	Drug
Antihypertensive agent	35137802	Metoprolol 40 MG	OMOP4794973	RxNorm Extension	Drug
Antihypertensive agent	35137807	Carteolol 10 MG/ML Oral Granules [MIKELAN]	OMOP4794978	RxNorm Extension	Drug
Antihypertensive agent	35137813	candesartan 4 MG Oral Tablet by Daito	OMOP4794984	RxNorm Extension	Drug
Antihypertensive agent	35137823	Amlodipine 5 MG Disintegrating Oral Tablet by Daito	OMOP4794994	RxNorm Extension	Drug
Antihypertensive agent	35137825	Indapamide 1 MG	OMOP4794996	RxNorm Extension	Drug
Antihypertensive agent	35137840	candesartan 12 MG Oral Tablet by Nihon	OMOP4795011	RxNorm Extension	Drug
Antihypertensive agent	35137841	manidipine 10 MG Oral Tablet by Towa	OMOP4795012	RxNorm Extension	Drug
Antihypertensive agent	35137847	Nitrendipine 10 MG [Cobatensin]	OMOP4795018	RxNorm Extension	Drug
Antihypertensive agent	35137850	valsartan 160 MG Oral Tablet by Me	OMOP4795021	RxNorm Extension	Drug
Antihypertensive agent	35137857	Losartan 50 MG [Nu-Lotan]	OMOP4795028	RxNorm Extension	Drug
Antihypertensive agent	35137897	olmesartan 20 MG Oral Tablet by Yoshindo	OMOP4795068	RxNorm Extension	Drug
Antihypertensive agent	35137922	valsartan 20 MG Oral Tablet by Koa Isei	OMOP4795093	RxNorm Extension	Drug
Antihypertensive agent	35137930	telmisartan 20 MG Disintegrating Oral Tablet by Sawai Seiyaku	OMOP4795101	RxNorm Extension	Drug
Antihypertensive agent	35137944	Amlodipine / azilsartan Oral Tablet [Zacras]	OMOP4795115	RxNorm Extension	Drug
Antihypertensive agent	35137949	1 ML Timolol 5 MG/ML Ophthalmic Solution [Rysmon]	OMOP4795120	RxNorm Extension	Drug
Antihypertensive agent	35137950	Betaxolol 5 MG Oral Tablet [Tarlong]	OMOP4795121	RxNorm Extension	Drug
Antihypertensive agent	35137963	Doxazosin 0.5 MG Oral Tablet by Nichi-Iko	OMOP4795134	RxNorm Extension	Drug
Antihypertensive agent	35137985	Diltiazem 100 MG [Herbesser]	OMOP4795156	RxNorm Extension	Drug
Antihypertensive agent	35137988	nilvadipine 2 MG Oral Tablet by Towa	OMOP4795159	RxNorm Extension	Drug
Antihypertensive agent	35138038	Diltiazem Injection [Herbesser]	OMOP4795207	RxNorm Extension	Drug
Antihypertensive agent	35138062	Nisoldipine 5 MG Oral Tablet by TEVA	OMOP4795230	RxNorm Extension	Drug
Antihypertensive agent	35138087	Nicardipine 1 MG/ML Injectable Solution [Nisutadil]	OMOP4795254	RxNorm Extension	Drug
Antihypertensive agent	35138090	Metoprolol 40 MG Oral Tablet by Choseido	OMOP4795257	RxNorm Extension	Drug
Antihypertensive agent	35138118	Timolol 2.5 MG/ML [Phartimo]	OMOP4795284	RxNorm Extension	Drug
Antihypertensive agent	35138123	Nicardipine Oral Powder [Nisutadil]	OMOP4795289	RxNorm Extension	Drug
Antihypertensive agent	35138166	Atenolol 25 MG [Almylar]	OMOP4795331	RxNorm Extension	Drug
Antihypertensive agent	35138197	Amlodipine 10 MG Oral Tablet by Kyorin Rimedio	OMOP4795361	RxNorm Extension	Drug
Antihypertensive agent	35138204	Amlodipine 5 MG Oral Tablet by Ohara	OMOP4795368	RxNorm Extension	Drug
Antihypertensive agent	35138206	valsartan 40 MG Oral Tablet by Elmed Eisai	OMOP4795370	RxNorm Extension	Drug
Antihypertensive agent	35138232	Celiprolol 100 MG	OMOP4795394	RxNorm Extension	Drug
Antihypertensive agent	35138242	mepirodipine 5 MG Extended Release Oral Capsule [Hypoca]	OMOP4795404	RxNorm Extension	Drug
Antihypertensive agent	35138244	Captopril Oral Tablet [Kapuseal]	OMOP4795406	RxNorm Extension	Drug
Antihypertensive agent	35138248	telmisartan 40 MG Oral Tablet by Nihon Kogyo	OMOP4795410	RxNorm Extension	Drug
Antihypertensive agent	35138254	mepirodipine Extended Release Oral Capsule [Hypoca]	OMOP4795416	RxNorm Extension	Drug
Antihypertensive agent	35138255	irbesartan 50 MG Oral Tablet by DS Biomedical	OMOP4795417	RxNorm Extension	Drug
Antihypertensive agent	35138280	Amlodipine 10 MG Oral Tablet [AMLODIN]	OMOP4795441	RxNorm Extension	Drug
Antihypertensive agent	35138302	Atenolol 25 MG Oral Tablet [Almylar]	OMOP4795463	RxNorm Extension	Drug
Antihypertensive agent	35138314	candesartan 8 MG Oral Tablet by Kyorin Rimedio	OMOP4795475	RxNorm Extension	Drug
Antihypertensive agent	35138320	Amlodipine 2.5 MG Oral Tablet by Daito	OMOP4795481	RxNorm Extension	Drug
Antihypertensive agent	35138332	torsemide 8 MG Oral Tablet by Kotobuki Seiyaku	OMOP4795493	RxNorm Extension	Drug
Antihypertensive agent	35138363	manidipine 20 MG Oral Tablet by Nissin	OMOP4795524	RxNorm Extension	Drug
Antihypertensive agent	35138380	Celiprolol 100 MG Oral Tablet [Srontacs]	OMOP4795541	RxNorm Extension	Drug
Antihypertensive agent	35138384	Losartan 25 MG Oral Tablet by Daiko Seiyaku	OMOP4795545	RxNorm Extension	Drug
Antihypertensive agent	35138456	Amlodipine 5 MG Disintegrating Oral Tablet by ASKA	OMOP4795617	RxNorm Extension	Drug
Antihypertensive agent	35138457	carvedilol 20 MG [Artist]	OMOP4795618	RxNorm Extension	Drug
Antihypertensive agent	35138472	Trichlormethiazide 1 MG Oral Tablet [Fluitran]	OMOP4795633	RxNorm Extension	Drug
Antihypertensive agent	35138499	Labetalol 100 MG [Resporito]	OMOP4795660	RxNorm Extension	Drug
Antihypertensive agent	35138514	irbesartan 200 MG Oral Tablet [Avapro]	OMOP4795675	RxNorm Extension	Drug
Antihypertensive agent	35138528	valsartan 160 MG Oral Tablet by Tsuruhara Seiyaku	OMOP4795688	RxNorm Extension	Drug
Antihypertensive agent	35138531	Enalapril 5 MG Oral Tablet by Ohara	OMOP4795691	RxNorm Extension	Drug
Antihypertensive agent	35138532	Amlodipine 10 MG Oral Tablet by Nihon	OMOP4795692	RxNorm Extension	Drug
Antihypertensive agent	35138537	candesartan 2 MG Oral Tablet by Yoshindo	OMOP4795697	RxNorm Extension	Drug
Antihypertensive agent	35138551	candesartan 2 MG Oral Tablet by Ohara	OMOP4795711	RxNorm Extension	Drug
Antihypertensive agent	35138557	olmesartan 5 MG Disintegrating Oral Tablet by Pfizer	OMOP4795717	RxNorm Extension	Drug
Antihypertensive agent	35138590	Bisoprolol 0.625 MG [Maintate]	OMOP4795749	RxNorm Extension	Drug
Antihypertensive agent	35138592	Doxazosin 1 MG Oral Tablet by Medisa Shinyaku	OMOP4795751	RxNorm Extension	Drug
Antihypertensive agent	35138602	Prazosin 0.5 MG [Downat]	OMOP4795761	RxNorm Extension	Drug
Antihypertensive agent	35138603	irbesartan Disintegrating Oral Tablet	OMOP4795762	RxNorm Extension	Drug
Antihypertensive agent	35138608	telmisartan 20 MG Oral Tablet by Nichi-Iko	OMOP4795767	RxNorm Extension	Drug
Antihypertensive agent	35138688	Reserpine Oral Powder	OMOP4795846	RxNorm Extension	Drug
Antihypertensive agent	35138706	Nitrendipine 5 MG Oral Tablet [Nilzipin]	OMOP4795866	RxNorm Extension	Drug
Antihypertensive agent	35138719	Atenolol 50 MG Oral Tablet [Almylar]	OMOP4795878	RxNorm Extension	Drug
Antihypertensive agent	35138740	imidapril 10 MG Oral Tablet by Towa	OMOP4795898	RxNorm Extension	Drug
Antihypertensive agent	35138748	valsartan 80 MG Oral Tablet by Ohara	OMOP4795905	RxNorm Extension	Drug
Antihypertensive agent	35138751	Carteolol 2 MG/ML Oral Granules	OMOP4795908	RxNorm Extension	Drug
Antihypertensive agent	35138793	Losartan 100 MG Oral Tablet by Ohara	OMOP4795950	RxNorm Extension	Drug
Antihypertensive agent	35138795	telmisartan 40 MG Oral Tablet by Mitsubishi Tanabe	OMOP4795952	RxNorm Extension	Drug
Antihypertensive agent	35138805	valsartan 80 MG Oral Tablet by TEVA	OMOP4795962	RxNorm Extension	Drug
Antihypertensive agent	35138806	Losartan 100 MG Oral Tablet by Meiji Seika	OMOP4795963	RxNorm Extension	Drug
Antihypertensive agent	35138825	telmisartan 40 MG Oral Tablet by Tatsumi Kagaku	OMOP4795982	RxNorm Extension	Drug
Antihypertensive agent	35138835	Spironolactone 0.1 MG/MG Oral Granules [Aldactone]	OMOP4795992	RxNorm Extension	Drug
Antihypertensive agent	35138853	olmesartan 5 MG Oral Tablet by Nipro	OMOP4796010	RxNorm Extension	Drug
Antihypertensive agent	35138866	Doxazosin 0.5 MG Oral Tablet by TEVA	OMOP4796023	RxNorm Extension	Drug
Antihypertensive agent	35138896	Doxazosin 1 MG Oral Tablet by Nichi-Iko	OMOP4796053	RxNorm Extension	Drug
Antihypertensive agent	35138926	Nisoldipine 10 MG Oral Tablet by TEVA	OMOP4796083	RxNorm Extension	Drug
Antihypertensive agent	35138945	candesartan 4 MG Disintegrating Oral Tablet by Meiji Seika	OMOP4796102	RxNorm Extension	Drug
Antihypertensive agent	35138947	Doxazosin 0.5 MG Oral Tablet by Janssen	OMOP4796104	RxNorm Extension	Drug
Antihypertensive agent	35139006	Bisoprolol 4 MG Transdermal System [Bisono]	OMOP4796163	RxNorm Extension	Drug
Antihypertensive agent	35139012	candesartan 4 MG Oral Tablet by Zensei	OMOP4796169	RxNorm Extension	Drug
Antihypertensive agent	35139032	Captopril Extended Release Oral Capsule	OMOP4796189	RxNorm Extension	Drug
Antihypertensive agent	35139074	Amlodipine 10 MG Disintegrating Oral Tablet [AMLODIN]	OMOP4796232	RxNorm Extension	Drug
Antihypertensive agent	35139081	Betaxolol 5 MG Oral Tablet by Towa	OMOP4796238	RxNorm Extension	Drug
Antihypertensive agent	35139113	Reserpine Oral Tablet [Apoplon]	OMOP4796270	RxNorm Extension	Drug
Antihypertensive agent	35139121	Enalapril 0.01 MG/MG Oral Granules [Enalart]	OMOP4796278	RxNorm Extension	Drug
Antihypertensive agent	35139149	Doxazosin 2 MG Oral Tablet by Nichi-Iko	OMOP4796307	RxNorm Extension	Drug
Antihypertensive agent	35139172	Spironolactone Oral Granules [Aldactone]	OMOP4796330	RxNorm Extension	Drug
Antihypertensive agent	35139185	Atenolol 25 MG Oral Tablet by Teva Takeda	OMOP4796342	RxNorm Extension	Drug
Antihypertensive agent	35139224	imidapril 10 MG Oral Tablet by Kyorin Rimedio	OMOP4796382	RxNorm Extension	Drug
Antihypertensive agent	35139234	valsartan 80 MG Oral Tablet by Nissin	OMOP4796392	RxNorm Extension	Drug
Antihypertensive agent	35139248	Nifedipine 20 MG Extended Release Oral Tablet [Nifelantern]	OMOP4796407	RxNorm Extension	Drug
Antihypertensive agent	35139251	Nifedipine 0.02 MG/MG [Sepamit]	OMOP4796410	RxNorm Extension	Drug
Antihypertensive agent	35139256	Timolol 5 MG/ML [Timoleate]	OMOP4796415	RxNorm Extension	Drug
Antihypertensive agent	35139268	Canrenoate 200 MG [Venectomin]	OMOP4796426	RxNorm Extension	Drug
Antihypertensive agent	35139315	Nifedipine Extended Release Oral Tablet [Siopelmin-L]	OMOP4796474	RxNorm Extension	Drug
Antihypertensive agent	35139324	Spironolactone 25 MG Oral Tablet by Tsuruhara Seiyaku	OMOP4796483	RxNorm Extension	Drug
Antihypertensive agent	35139329	Amlodipine 2.5 MG Disintegrating Oral Tablet [Norvasc]	OMOP4796488	RxNorm Extension	Drug
Antihypertensive agent	35139332	carvedilol 20 MG [Carvedilol JD]	OMOP4796491	RxNorm Extension	Drug
Antihypertensive agent	35139350	olmesartan 40 MG Disintegrating Oral Tablet by Daiichi Sankyo	OMOP4796509	RxNorm Extension	Drug
Antihypertensive agent	35139357	Losartan 25 MG Oral Tablet by Tatsumi Kagaku	OMOP4796515	RxNorm Extension	Drug
Antihypertensive agent	35139374	Alprenolol Oral Capsule [Skajilol]	OMOP4796531	RxNorm Extension	Drug
Antihypertensive agent	35139391	Diltiazem 100 MG Extended Release Oral Capsule by Nichi-Iko	OMOP4796548	RxNorm Extension	Drug
Antihypertensive agent	35139395	Losartan 50 MG Oral Tablet by Elmed Eisai	OMOP4796552	RxNorm Extension	Drug
Antihypertensive agent	35139473	Amlodipine 10 MG Disintegrating Oral Tablet by TEVA	OMOP4796627	RxNorm Extension	Drug
Antihypertensive agent	35139475	Pindolol 5 MG Oral Tablet by Towa	OMOP4796629	RxNorm Extension	Drug
Antihypertensive agent	35139477	Felodipine Extended Release Oral Tablet [Catrazil]	OMOP4796631	RxNorm Extension	Drug
Antihypertensive agent	35139481	irbesartan 200 MG Oral Tablet by Nichi-Iko	OMOP4796635	RxNorm Extension	Drug
Antihypertensive agent	35139483	nilvadipine 2 MG Oral Tablet by Choseido	OMOP4796637	RxNorm Extension	Drug
Antihypertensive agent	35139497	Hydralazine 0.1 MG/MG Oral Powder	OMOP4796651	RxNorm Extension	Drug
Antihypertensive agent	35139498	Nitrendipine 5 MG Oral Tablet [Nitopress]	OMOP4796652	RxNorm Extension	Drug
Antihypertensive agent	35139502	Furosemide 40 MG Oral Tablet by Koa Isei	OMOP4796656	RxNorm Extension	Drug
Antihypertensive agent	35139561	Captopril Oral Tablet [Captoruna]	OMOP4796715	RxNorm Extension	Drug
Antihypertensive agent	35139576	olmesartan 5 MG Oral Tablet by Nissin	OMOP4796730	RxNorm Extension	Drug
Antihypertensive agent	35139578	10 ML Nicardipine 1 MG/ML Injectable Solution [Perdipine]	OMOP4796732	RxNorm Extension	Drug
Antihypertensive agent	35139580	olmesartan 10 MG Disintegrating Oral Tablet	OMOP4796734	RxNorm Extension	Drug
Antihypertensive agent	35139584	Spironolactone 25 MG Oral Tablet by Nichi-Iko	OMOP4796738	RxNorm Extension	Drug
Antihypertensive agent	35139585	Amlodipine 10 MG Oral Tablet by BioMedix	OMOP4796739	RxNorm Extension	Drug
Antihypertensive agent	35139594	Lisinopril 10 MG Oral Tablet [Longes]	OMOP4796748	RxNorm Extension	Drug
Antihypertensive agent	35139626	Verapamil 40 MG Oral Tablet by Teva Takeda	OMOP4796780	RxNorm Extension	Drug
Antihypertensive agent	35139636	telmisartan 20 MG Oral Tablet by Ohara	OMOP4796790	RxNorm Extension	Drug
Antihypertensive agent	35139665	Amlodipine 2.5 MG Disintegrating Oral Tablet by Meiji Seika	OMOP4796819	RxNorm Extension	Drug
Antihypertensive agent	35139685	Doxazosin 0.5 MG Disintegrating Oral Tablet [Cardenalin]	OMOP4796838	RxNorm Extension	Drug
Antihypertensive agent	35139692	Hydrochlorothiazide / valsartan Oral Tablet [Co-DIO]	OMOP4796844	RxNorm Extension	Drug
Antihypertensive agent	35139714	valsartan 20 MG [Diovan]	OMOP4796865	RxNorm Extension	Drug
Antihypertensive agent	35139727	Nadolol 30 MG Oral Tablet [Nadic]	OMOP4796878	RxNorm Extension	Drug
Antihypertensive agent	35139728	candesartan 8 MG Oral Tablet by Kowa	OMOP4796879	RxNorm Extension	Drug
Antihypertensive agent	35139760	candesartan 2 MG Oral Tablet by Nichi-Iko	OMOP4796911	RxNorm Extension	Drug
Antihypertensive agent	35139794	1 ML Timolol 2.5 MG/ML Ophthalmic Solution [Phartimo]	OMOP4796945	RxNorm Extension	Drug
Antihypertensive agent	35139830	valsartan 80 MG Oral Tablet by Towa	OMOP4796981	RxNorm Extension	Drug
Antihypertensive agent	35139831	Verapamil Oral Tablet [Hormitol]	OMOP4796982	RxNorm Extension	Drug
Antihypertensive agent	35139834	Carteolol 15 MG Extended Release Oral Capsule	OMOP4796985	RxNorm Extension	Drug
Antihypertensive agent	35139866	10 ML Nicardipine 1 MG/ML Injectable Solution by Nichi-Iko	OMOP4797015	RxNorm Extension	Drug
Antihypertensive agent	35139898	Metoprolol 40 MG Oral Tablet [Lopresor]	OMOP4797047	RxNorm Extension	Drug
Antihypertensive agent	35139907	Furosemide 100 MG	OMOP4797056	RxNorm Extension	Drug
Antihypertensive agent	35139909	Diltiazem 10 MG Injection by Nichi-Iko	OMOP4797058	RxNorm Extension	Drug
Antihypertensive agent	35139913	Nifedipine 10 MG Extended Release Oral Tablet [Kisalart L]	OMOP4797062	RxNorm Extension	Drug
Antihypertensive agent	35139927	Spironolactone 0.1 MG/MG Oral Granules	OMOP4797078	RxNorm Extension	Drug
Antihypertensive agent	35139933	nilvadipine 4 MG Oral Tablet [Nivadil]	OMOP4797084	RxNorm Extension	Drug
Antihypertensive agent	35139964	Acebutolol 100 MG [Acetanol]	OMOP4797115	RxNorm Extension	Drug
Antihypertensive agent	35139971	1000 MG Atenolol 0.1 MG/MG Powder for Oral Suspension	OMOP4797121	RxNorm Extension	Drug
Antihypertensive agent	35139973	Atenolol Oral Tablet [Kushisemin]	OMOP4797123	RxNorm Extension	Drug
Antihypertensive agent	35139977	Amlodipine 5 MG Oral Tablet by Kyukyu	OMOP4797127	RxNorm Extension	Drug
Antihypertensive agent	35139982	Amlodipine 5 MG Disintegrating Oral Tablet by Koa Isei	OMOP4797132	RxNorm Extension	Drug
Antihypertensive agent	35140002	benzylhydrochlorothiazide / carbazochrome / Reserpine Oral Tablet	OMOP4797152	RxNorm Extension	Drug
Antihypertensive agent	35140004	Losartan 25 MG Oral Tablet by Nipro	OMOP4797154	RxNorm Extension	Drug
Antihypertensive agent	35140046	candesartan 8 MG Oral Tablet by Koa Isei	OMOP4797194	RxNorm Extension	Drug
Antihypertensive agent	35140059	Enalapril 10 MG Oral Tablet by Nichi-Iko	OMOP4797207	RxNorm Extension	Drug
Antihypertensive agent	35140073	Amlodipine 2.5 MG Disintegrating Oral Tablet by ASKA	OMOP4797221	RxNorm Extension	Drug
Antihypertensive agent	35140104	candesartan 4 MG Oral Tablet by Tatsumi Kagaku	OMOP4797251	RxNorm Extension	Drug
Antihypertensive agent	35140107	Captopril 12.5 MG Oral Tablet [Kapuseal]	OMOP4797254	RxNorm Extension	Drug
Antihypertensive agent	35140112	Cilazapril 1 MG Oral Tablet by Towa	OMOP4797259	RxNorm Extension	Drug
Antihypertensive agent	35140119	Timolol 5 MG/ML Ophthalmic Solution [Phartimo]	OMOP4797266	RxNorm Extension	Drug
Antihypertensive agent	35140134	Amlodipine 10 MG Oral Tablet by Elmed Eisai	OMOP4797280	RxNorm Extension	Drug
Antihypertensive agent	35140139	Enalapril 10 MG Oral Tablet by Choseido	OMOP4797285	RxNorm Extension	Drug
Antihypertensive agent	35140155	Betaxolol Oral Tablet [Kerlong]	OMOP4797301	RxNorm Extension	Drug
Antihypertensive agent	35140175	1010 MG Nifedipine 0.02 MG/MG Oral Granules	OMOP4797321	RxNorm Extension	Drug
Antihypertensive agent	35140186	nilvadipine 4 MG [Nivadil]	OMOP4797331	RxNorm Extension	Drug
Antihypertensive agent	35140214	Losartan 100 MG Oral Tablet by Nipro	OMOP4797358	RxNorm Extension	Drug
Antihypertensive agent	35140222	Doxazosin 0.5 MG Oral Tablet by Elmed Eisai	OMOP4797366	RxNorm Extension	Drug
Antihypertensive agent	35140240	Reserpine 1 MG/ML Injectable Solution [Apoplon]	OMOP4797385	RxNorm Extension	Drug
Antihypertensive agent	35140272	benazepril 10 MG Oral Tablet by Tatsumi Kagaku	OMOP4797416	RxNorm Extension	Drug
Antihypertensive agent	35140304	Nitrendipine 5 MG [Bayniroad]	OMOP4797447	RxNorm Extension	Drug
Antihypertensive agent	35140317	Diltiazem Extended Release Oral Capsule [Lutianon]	OMOP4797460	RxNorm Extension	Drug
Antihypertensive agent	35140330	valsartan 40 MG Oral Tablet by BioMedix	OMOP4797473	RxNorm Extension	Drug
Antihypertensive agent	35140339	Nifedipine 10 MG Oral Tablet [Ramitalate]	OMOP4797482	RxNorm Extension	Drug
Antihypertensive agent	35140377	Atenolol 25 MG Oral Tablet by Choseido	OMOP4797519	RxNorm Extension	Drug
Antihypertensive agent	35140421	Nadolol 30 MG Oral Tablet	OMOP4799922	RxNorm Extension	Drug
Antihypertensive agent	35140432	valsartan 160 MG Disintegrating Oral Tablet by Nichi-Iko	OMOP4797571	RxNorm Extension	Drug
Antihypertensive agent	35140461	Enalapril 2.5 MG Oral Tablet by Nihon	OMOP4797600	RxNorm Extension	Drug
Antihypertensive agent	35140513	Losartan 50 MG Oral Tablet by Towa	OMOP4797652	RxNorm Extension	Drug
Antihypertensive agent	35140529	irbesartan / Trichlormethiazide Oral Tablet [Irtra]	OMOP4797667	RxNorm Extension	Drug
Antihypertensive agent	35140539	Losartan 100 MG Oral Tablet by Kyowa	OMOP4797677	RxNorm Extension	Drug
Antihypertensive agent	35140558	Bisoprolol 0.625 MG Oral Tablet by Sawai Seiyaku	OMOP4797696	RxNorm Extension	Drug
Antihypertensive agent	35140572	torsemide 4 MG [Luprac]	OMOP4798305	RxNorm Extension	Drug
Antihypertensive agent	35140574	Losartan 25 MG Oral Tablet by Nihon	OMOP4797712	RxNorm Extension	Drug
Antihypertensive agent	35140622	Atenolol 50 MG Oral Tablet by Teva Takeda	OMOP4797760	RxNorm Extension	Drug
Antihypertensive agent	35140625	Triamterene Oral Tablet [Diuteren]	OMOP4797763	RxNorm Extension	Drug
Antihypertensive agent	35140658	Triamterene 30 MG Oral Tablet by Koa Isei	OMOP4797796	RxNorm Extension	Drug
Antihypertensive agent	35140691	valsartan 20 MG Oral Tablet by Fujifilm	OMOP4797829	RxNorm Extension	Drug
Antihypertensive agent	35140704	carvedilol 1.25 MG Oral Tablet by Pfizer	OMOP4797842	RxNorm Extension	Drug
Antihypertensive agent	35140727	irbesartan 50 MG Oral Tablet by Janssen	OMOP4797865	RxNorm Extension	Drug
Antihypertensive agent	35140729	Nifedipine 10 MG [Sepamit]	OMOP4797867	RxNorm Extension	Drug
Antihypertensive agent	35140732	Canrenoate 200 MG Injection by Sawai Seiyaku	OMOP4797870	RxNorm Extension	Drug
Antihypertensive agent	35140739	valsartan 40 MG Disintegrating Oral Tablet by Tatsumi Kagaku	OMOP4797877	RxNorm Extension	Drug
Antihypertensive agent	35140743	Acebutolol 200 MG Oral Capsule [Acetanol]	OMOP4797881	RxNorm Extension	Drug
Antihypertensive agent	35140759	Amlodipine 10 MG Disintegrating Oral Tablet by Zensei	OMOP4797897	RxNorm Extension	Drug
Antihypertensive agent	35140760	Indapamide 2 MG	OMOP4797898	RxNorm Extension	Drug
Antihypertensive agent	35140761	Furosemide 20 MG Injectable Solution by TEVA	OMOP4797899	RxNorm Extension	Drug
Antihypertensive agent	35140771	Doxazosin 1 MG Oral Tablet by Tatsumi Kagaku	OMOP4797909	RxNorm Extension	Drug
Antihypertensive agent	35140779	urapidil 15 MG Extended Release Oral Capsule [Ebrantil]	OMOP4797917	RxNorm Extension	Drug
Antihypertensive agent	35140793	Amlodipine 5 MG Oral Tablet by ASKA	OMOP4797930	RxNorm Extension	Drug
Antihypertensive agent	35140803	olmesartan 40 MG Disintegrating Oral Tablet by Sawai Seiyaku	OMOP4797940	RxNorm Extension	Drug
Antihypertensive agent	35140809	torsemide 4 MG Disintegrating Oral Tablet by Sanzen Seiyaku	OMOP4797946	RxNorm Extension	Drug
Antihypertensive agent	35140819	manidipine 5 MG Oral Tablet [Manicalot]	OMOP4797955	RxNorm Extension	Drug
Antihypertensive agent	35140822	valsartan 20 MG Oral Tablet by Janssen	OMOP4797958	RxNorm Extension	Drug
Antihypertensive agent	35140846	carvedilol 1.25 MG Oral Tablet by Kyowa	OMOP4797981	RxNorm Extension	Drug
Antihypertensive agent	35140849	Enalapril 5 MG [Enalart]	OMOP4797984	RxNorm Extension	Drug
Antihypertensive agent	35140854	Nifedipine 10 MG Oral Tablet [Casanmil]	OMOP4797989	RxNorm Extension	Drug
Antihypertensive agent	35140866	candesartan 2 MG Oral Tablet by Sawai Seiyaku	OMOP4798001	RxNorm Extension	Drug
Antihypertensive agent	35140871	Amlodipine 5 MG Disintegrating Oral Tablet by Sandoz	OMOP4798006	RxNorm Extension	Drug
Antihypertensive agent	35140897	Metoprolol 20 MG Oral Tablet by TEVA	OMOP4798032	RxNorm Extension	Drug
Antihypertensive agent	35140927	trandolapril 1 MG [Odric]	OMOP4798061	RxNorm Extension	Drug
Antihypertensive agent	35140945	Amlodipine / irbesartan Oral Tablet [Aimix]	OMOP4798079	RxNorm Extension	Drug
Antihypertensive agent	35140951	Trichlormethiazide 2 MG Oral Tablet by Towa	OMOP4798085	RxNorm Extension	Drug
Antihypertensive agent	35140972	candesartan 12 MG Oral Tablet by Ohara	OMOP4798106	RxNorm Extension	Drug
Antihypertensive agent	35140990	brinzolamide / Timolol Ophthalmic Solution [Azorga]	OMOP4798124	RxNorm Extension	Drug
Antihypertensive agent	35141040	valsartan 80 MG Disintegrating Oral Tablet	OMOP4798172	RxNorm Extension	Drug
Antihypertensive agent	35141051	Furosemide 100 MG Injectable Solution [Lasix]	OMOP4798183	RxNorm Extension	Drug
Antihypertensive agent	35141063	Nicardipine 20 MG [Nicadirus-L]	OMOP4798195	RxNorm Extension	Drug
Antihypertensive agent	35141078	1000 MG Nicardipine 0.1 MG/MG Oral Powder [Perdipine]	OMOP4798209	RxNorm Extension	Drug
Antihypertensive agent	35141092	Atenolol 50 MG [Almylar]	OMOP4798222	RxNorm Extension	Drug
Antihypertensive agent	35141097	25 ML Nicardipine 1 MG/ML Injectable Solution [Perdipine]	OMOP4798227	RxNorm Extension	Drug
Antihypertensive agent	35141107	Captopril 18.8 MG	OMOP4798237	RxNorm Extension	Drug
Antihypertensive agent	35141108	Amlodipine 10 MG Oral Tablet by Nisshin	OMOP4798238	RxNorm Extension	Drug
Antihypertensive agent	35141130	Labetalol 50 MG Oral Tablet by Towa	OMOP4798259	RxNorm Extension	Drug
Antihypertensive agent	35141158	Amlodipine 5 MG Oral Tablet by Taisho	OMOP4798288	RxNorm Extension	Drug
Antihypertensive agent	35141174	Nifedipine 10 MG [Siopelmin-L]	OMOP4798304	RxNorm Extension	Drug
Antihypertensive agent	35141178	telmisartan 40 MG Oral Tablet by Tsuruhara Seiyaku	OMOP4798309	RxNorm Extension	Drug
Antihypertensive agent	35141192	Enalapril 5 MG Oral Tablet by Janssen	OMOP4798323	RxNorm Extension	Drug
Antihypertensive agent	35141203	Losartan 50 MG Oral Tablet by Daiko Seiyaku	OMOP4798333	RxNorm Extension	Drug
Antihypertensive agent	35141204	Amlodipine 5 MG Disintegrating Oral Tablet by Nichi-Iko	OMOP4798334	RxNorm Extension	Drug
Antihypertensive agent	35141208	quinapril 5 MG [Conan]	OMOP4798338	RxNorm Extension	Drug
Antihypertensive agent	35141231	Hydrochlorothiazide 12.5 MG Disintegrating Oral Tablet by Towa	OMOP4798360	RxNorm Extension	Drug
Antihypertensive agent	35141236	benzylhydrochlorothiazide / carbazochrome / Reserpine Oral Tablet [Behyd]	OMOP4798365	RxNorm Extension	Drug
Antihypertensive agent	35141251	Nicardipine 20 MG [Perdipine]	OMOP4798380	RxNorm Extension	Drug
Antihypertensive agent	35141259	telmisartan 20 MG Disintegrating Oral Tablet by Towa	OMOP4798388	RxNorm Extension	Drug
Antihypertensive agent	35141281	telmisartan 20 MG Oral Tablet by Towa	OMOP4798410	RxNorm Extension	Drug
Antihypertensive agent	35141310	olmesartan Disintegrating Oral Tablet [Olmetec]	OMOP4798440	RxNorm Extension	Drug
Antihypertensive agent	35141337	Amlodipine 10 MG Disintegrating Oral Tablet by Tatsumi Kagaku	OMOP4798467	RxNorm Extension	Drug
Antihypertensive agent	35141374	Nicardipine 20 MG [Nisutadil]	OMOP4798502	RxNorm Extension	Drug
Antihypertensive agent	35141385	Verapamil 40 MG Oral Tablet [Hormitol]	OMOP4798513	RxNorm Extension	Drug
Antihypertensive agent	35141410	Metoprolol 120 MG [SELOKEN]	OMOP4798537	RxNorm Extension	Drug
Antihypertensive agent	35141422	Doxazosin 4 MG Oral Tablet by Janssen	OMOP4798549	RxNorm Extension	Drug
Antihypertensive agent	35141425	Nifedipine 5 MG Oral Capsule by Toyo Capsule	OMOP4798551	RxNorm Extension	Drug
Antihypertensive agent	35141433	Betaxolol 5 MG Oral Tablet by TEVA	OMOP4798559	RxNorm Extension	Drug
Antihypertensive agent	35141452	irbesartan 50 MG Disintegrating Oral Tablet by Towa	OMOP4798578	RxNorm Extension	Drug
Antihypertensive agent	35141454	irbesartan 100 MG Oral Tablet by Janssen	OMOP4798580	RxNorm Extension	Drug
Antihypertensive agent	35141467	Nitrendipine 10 MG Oral Tablet [Hishiromin]	OMOP4798593	RxNorm Extension	Drug
Antihypertensive agent	35141486	Doxazosin 2 MG Oral Tablet by Sawai Seiyaku	OMOP4798611	RxNorm Extension	Drug
Antihypertensive agent	35141492	irbesartan 50 MG Oral Tablet by Nipro	OMOP4798617	RxNorm Extension	Drug
Antihypertensive agent	35141508	olmesartan 20 MG Disintegrating Oral Tablet by Elmed Eisai	OMOP4798633	RxNorm Extension	Drug
Antihypertensive agent	35141534	1000 MG Nicardipine 0.1 MG/MG Oral Powder	OMOP4798659	RxNorm Extension	Drug
Antihypertensive agent	35141553	Nicardipine Prefilled Syringe [Radistmin]	OMOP4798679	RxNorm Extension	Drug
Antihypertensive agent	35141566	Captopril 18.8 MG [Captoril]	OMOP4798692	RxNorm Extension	Drug
Antihypertensive agent	35141567	valsartan 80 MG Oral Tablet by Pfizer	OMOP4798693	RxNorm Extension	Drug
Antihypertensive agent	35141581	valsartan 40 MG Oral Tablet by Daiichi Sankyo	OMOP4798707	RxNorm Extension	Drug
Antihypertensive agent	35141608	Doxazosin 1 MG Oral Tablet by Yoshindo	OMOP4798733	RxNorm Extension	Drug
Antihypertensive agent	35141615	olmesartan 10 MG Disintegrating Oral Tablet by Sawai Seiyaku	OMOP4798740	RxNorm Extension	Drug
Antihypertensive agent	35141625	Bepridil 100 MG [Bepricor]	OMOP4798750	RxNorm Extension	Drug
Antihypertensive agent	35141691	Bisoprolol 0.625 MG	OMOP4798816	RxNorm Extension	Drug
Antihypertensive agent	35141698	Verapamil 2.5 MG/ML [Vasolan]	OMOP4798822	RxNorm Extension	Drug
Antihypertensive agent	35141748	valsartan 160 MG Oral Tablet by Pfizer	OMOP4798871	RxNorm Extension	Drug
Antihypertensive agent	35141755	valsartan 40 MG Oral Tablet by Tsuruhara Seiyaku	OMOP4798878	RxNorm Extension	Drug
Antihypertensive agent	35141788	Nifedipine 20 MG [Sepamit]	OMOP4798911	RxNorm Extension	Drug
Antihypertensive agent	35141802	Celiprolol 200 MG Oral Tablet by Nichi-Iko	OMOP4798925	RxNorm Extension	Drug
Antihypertensive agent	35141804	candesartan 12 MG Oral Tablet by Zeria	OMOP4798927	RxNorm Extension	Drug
Antihypertensive agent	35141837	valsartan 20 MG Oral Tablet by Mochida	OMOP4798959	RxNorm Extension	Drug
Antihypertensive agent	35141871	Amlodipine 5 MG Disintegrating Oral Tablet by Fuso	OMOP4798993	RxNorm Extension	Drug
Antihypertensive agent	35141900	Doxazosin 2 MG Oral Tablet by Kyowa	OMOP4799021	RxNorm Extension	Drug
Antihypertensive agent	35141915	olmesartan 20 MG Disintegrating Oral Tablet by Sawai Seiyaku	OMOP4799036	RxNorm Extension	Drug
Antihypertensive agent	35141925	Nitrendipine 10 MG [Nitopress]	OMOP4799045	RxNorm Extension	Drug
Antihypertensive agent	35141992	Losartan 50 MG Oral Tablet by Daiichi Sankyo	OMOP4799112	RxNorm Extension	Drug
Antihypertensive agent	35142003	eplerenone 100 MG Oral Tablet [Selara]	OMOP4799123	RxNorm Extension	Drug
Antihypertensive agent	35142008	Trichlormethiazide 2 MG Oral Tablet by Teva Takeda	OMOP4799128	RxNorm Extension	Drug
Antihypertensive agent	35142026	irbesartan 50 MG Disintegrating Oral Tablet	OMOP4799146	RxNorm Extension	Drug
Antihypertensive agent	35142034	Losartan 50 MG Oral Tablet by Mayado Seiyaku	OMOP4799155	RxNorm Extension	Drug
Antihypertensive agent	35142064	Felodipine Oral Tablet [Catrazil]	OMOP4799185	RxNorm Extension	Drug
Antihypertensive agent	35142065	valsartan 40 MG Oral Tablet by Mochida	OMOP4799186	RxNorm Extension	Drug
Antihypertensive agent	35142083	carvedilol 10 MG Oral Tablet	OMOP4799204	RxNorm Extension	Drug
Antihypertensive agent	35142103	valsartan 80 MG Oral Tablet by Mochida	OMOP4799224	RxNorm Extension	Drug
Antihypertensive agent	35142126	Diltiazem 30 MG Extended Release Oral Tablet by Teva Takeda	OMOP4799247	RxNorm Extension	Drug
Antihypertensive agent	35142136	valsartan 160 MG Oral Tablet by Daito	OMOP4799257	RxNorm Extension	Drug
Antihypertensive agent	35142155	Nifedipine 40 MG Extended Release Oral Tablet by Nipro	OMOP4799274	RxNorm Extension	Drug
Antihypertensive agent	35142177	Alprenolol Oral Capsule	OMOP4799295	RxNorm Extension	Drug
Antihypertensive agent	35142200	Captopril 12.5 MG Oral Tablet by Nichi-Iko	OMOP4799318	RxNorm Extension	Drug
Antihypertensive agent	35142207	Furosemide 40 MG [Eutensin]	OMOP4799325	RxNorm Extension	Drug
Antihypertensive agent	35142217	Indapamide 2 MG Oral Tablet	OMOP4799334	RxNorm Extension	Drug
Antihypertensive agent	35142222	Amlodipine 5 MG Disintegrating Oral Tablet [AMLODIN]	OMOP4799339	RxNorm Extension	Drug
Antihypertensive agent	35142223	olmesartan 40 MG Disintegrating Oral Tablet by Janssen	OMOP4799340	RxNorm Extension	Drug
Antihypertensive agent	35142232	Metoprolol 40 MG Oral Tablet by Sawai Seiyaku	OMOP4799349	RxNorm Extension	Drug
Antihypertensive agent	35142238	1 ML Reserpine 0.5 MG/ML Injectable Solution	OMOP4799355	RxNorm Extension	Drug
Antihypertensive agent	35142262	Spironolactone Oral Tablet [Spilactone]	OMOP4799377	RxNorm Extension	Drug
Antihypertensive agent	35142266	valsartan 160 MG Oral Tablet by BioMedix	OMOP4799381	RxNorm Extension	Drug
Antihypertensive agent	35142270	Furosemide 40 MG/ML Oral Granules [Lasix]	OMOP4799386	RxNorm Extension	Drug
Antihypertensive agent	35142282	imidapril 10 MG Oral Tablet by Nichi-Iko	OMOP4799398	RxNorm Extension	Drug
Antihypertensive agent	35142288	Bepridil 100 MG Oral Tablet [Bepricor]	OMOP4799404	RxNorm Extension	Drug
Antihypertensive agent	35142290	Bumetanide 0.5 MG Injectable Solution [Lunetoron]	OMOP4799406	RxNorm Extension	Drug
Antihypertensive agent	35142316	Nitrendipine Oral Tablet [Cobatensin]	OMOP4799431	RxNorm Extension	Drug
Antihypertensive agent	35142319	Penbutolol 10 MG Oral Tablet	OMOP4799434	RxNorm Extension	Drug
Antihypertensive agent	35142337	candesartan 2 MG Oral Tablet by ASKA	OMOP4799452	RxNorm Extension	Drug
Antihypertensive agent	35142348	Celiprolol 200 MG Oral Tablet by Choseido	OMOP4799463	RxNorm Extension	Drug
Antihypertensive agent	35142391	mepirodipine 15 MG Extended Release Oral Capsule	OMOP4799503	RxNorm Extension	Drug
Antihypertensive agent	35142395	Furosemide 20 MG Injectable Solution by Nichi-Iko	OMOP4799507	RxNorm Extension	Drug
Antihypertensive agent	35142396	Amlodipine 2.5 MG Oral Tablet by Nichi-Iko	OMOP4799508	RxNorm Extension	Drug
Antihypertensive agent	35142411	Trichlormethiazide 2 MG [Fluitran]	OMOP4799523	RxNorm Extension	Drug
Antihypertensive agent	35142429	carvedilol Oral Tablet [Carvedilol JD]	OMOP4799541	RxNorm Extension	Drug
Antihypertensive agent	35142445	candesartan 12 MG Disintegrating Oral Tablet by Sawai Seiyaku	OMOP4799557	RxNorm Extension	Drug
Antihypertensive agent	35142447	manidipine 20 MG Oral Tablet by Yoshindo	OMOP4799559	RxNorm Extension	Drug
Antihypertensive agent	35142464	Losartan 25 MG Oral Tablet by Meiji Seika	OMOP4799576	RxNorm Extension	Drug
Antihypertensive agent	35142471	Amlodipine 5 MG Oral Tablet by Daiichi Sankyo	OMOP4799583	RxNorm Extension	Drug
Antihypertensive agent	35142474	Diltiazem 30 MG Extended Release Oral Tablet by Choseido	OMOP4799586	RxNorm Extension	Drug
Antihypertensive agent	35142518	Nitrendipine Oral Tablet [Nilzipin]	OMOP4799628	RxNorm Extension	Drug
Antihypertensive agent	35142521	Trichlormethiazide 1 MG	OMOP4799631	RxNorm Extension	Drug
Antihypertensive agent	35142525	Perindopril 2 MG Oral Tablet by Nichi-Iko	OMOP4799635	RxNorm Extension	Drug
Antihypertensive agent	35142540	valsartan 160 MG Disintegrating Oral Tablet [Diovan]	OMOP4799651	RxNorm Extension	Drug
Antihypertensive agent	35142557	Pindolol 5 MG Oral Tablet by Nichi-Iko	OMOP4799670	RxNorm Extension	Drug
Antihypertensive agent	35142560	Amlodipine 5 MG Oral Tablet by Nichi-Iko	OMOP4799673	RxNorm Extension	Drug
Antihypertensive agent	35142574	25 ML Nicardipine 1 MG/ML Injectable Solution [Nisutadil]	OMOP4799687	RxNorm Extension	Drug
Antihypertensive agent	35142621	valsartan 40 MG Oral Tablet by Yoshindo	OMOP4799734	RxNorm Extension	Drug
Antihypertensive agent	35142631	Amlodipine 10 MG Disintegrating Oral Tablet by Taisho	OMOP4799744	RxNorm Extension	Drug
Antihypertensive agent	35142642	valsartan 40 MG Disintegrating Oral Tablet by Daito	OMOP4799755	RxNorm Extension	Drug
Antihypertensive agent	35142664	Enalapril 10 MG Oral Tablet by Elmed Eisai	OMOP4799775	RxNorm Extension	Drug
Antihypertensive agent	35142696	1 ML Betaxolol 5 MG/ML Ophthalmic Solution	OMOP4799807	RxNorm Extension	Drug
Antihypertensive agent	35142697	candesartan 12 MG Disintegrating Oral Tablet by Towa	OMOP4799808	RxNorm Extension	Drug
Antihypertensive agent	35142704	1 ML Carteolol 10 MG/ML Ophthalmic Solution	OMOP4799814	RxNorm Extension	Drug
Antihypertensive agent	35142733	torsemide 8 MG Disintegrating Oral Tablet by Sanzen Seiyaku	OMOP4799843	RxNorm Extension	Drug
Antihypertensive agent	35142749	Prazosin 0.5 MG Oral Tablet [Minipress]	OMOP4799859	RxNorm Extension	Drug
Antihypertensive agent	35142775	Diltiazem 60 MG [Herbesser]	OMOP4799883	RxNorm Extension	Drug
Antihypertensive agent	35142795	candesartan 12 MG Oral Tablet by ASKA	OMOP4799903	RxNorm Extension	Drug
Antihypertensive agent	35142841	valsartan 20 MG Oral Tablet by Pfizer	OMOP4799950	RxNorm Extension	Drug
Antihypertensive agent	35142862	carvedilol 20 MG Oral Tablet by Sawai Seiyaku	OMOP4799971	RxNorm Extension	Drug
Antihypertensive agent	35142879	telmisartan 80 MG Oral Tablet by Kyorin Rimedio	OMOP4799986	RxNorm Extension	Drug
Antihypertensive agent	35142889	Diltiazem 240 MG Injection	OMOP4799996	RxNorm Extension	Drug
Antihypertensive agent	35142926	telmisartan 80 MG Oral Tablet by Nichi-Iko	OMOP4800033	RxNorm Extension	Drug
Antihypertensive agent	35142942	Nifedipine 10 MG [Kisalart L]	OMOP4800046	RxNorm Extension	Drug
Antihypertensive agent	35142964	Canrenoate 100 MG Injection [Soldactone]	OMOP4800068	RxNorm Extension	Drug
Antihypertensive agent	35142967	olmesartan 10 MG Disintegrating Oral Tablet by Ohara	OMOP4800071	RxNorm Extension	Drug
Antihypertensive agent	35142972	Amlodipine 5 MG Disintegrating Oral Tablet by TEVA	OMOP4800076	RxNorm Extension	Drug
Antihypertensive agent	35142985	valsartan 80 MG Oral Tablet by Elmed Eisai	OMOP4800092	RxNorm Extension	Drug
Antihypertensive agent	35142991	Enalapril 2.5 MG Oral Tablet by Nichi-Iko	OMOP4800098	RxNorm Extension	Drug
Antihypertensive agent	35142997	Furosemide 20 MG Oral Tablet by Nipro	OMOP4800104	RxNorm Extension	Drug
Antihypertensive agent	35143009	Nifedipine 20 MG [Siopelmin-L]	OMOP4800116	RxNorm Extension	Drug
Antihypertensive agent	35143011	Bepridil 50 MG	OMOP4800118	RxNorm Extension	Drug
Antihypertensive agent	35143047	valsartan 160 MG Oral Tablet by Nichi-Iko	OMOP4800154	RxNorm Extension	Drug
Antihypertensive agent	35143051	10 ML Nicardipine 1 MG/ML Injectable Solution [Isedipeal]	OMOP4800158	RxNorm Extension	Drug
Antihypertensive agent	35143064	carvedilol 10 MG Oral Tablet by Tatsumi Kagaku	OMOP4800171	RxNorm Extension	Drug
Antihypertensive agent	35143087	Enalapril Oral Granules [Enalart]	OMOP4800195	RxNorm Extension	Drug
Antihypertensive agent	35143096	irbesartan 100 MG Oral Tablet by Kyosomirai	OMOP4800203	RxNorm Extension	Drug
Antihypertensive agent	35143102	candesartan 4 MG Oral Tablet by Ohara	OMOP4800208	RxNorm Extension	Drug
Antihypertensive agent	35143103	Trichlormethiazide Oral Tablet [Fluitran]	OMOP4800209	RxNorm Extension	Drug
Antihypertensive agent	35143109	Enalapril 10 MG Oral Tablet by Pfizer	OMOP4800215	RxNorm Extension	Drug
Antihypertensive agent	35143110	Losartan 100 MG Oral Tablet [Nu-Lotan]	OMOP4800216	RxNorm Extension	Drug
Antihypertensive agent	35143113	valsartan 20 MG Disintegrating Oral Tablet by Nichi-Iko	OMOP4800219	RxNorm Extension	Drug
Antihypertensive agent	35143157	Triamterene 50 MG Oral Capsule [Triteren]	OMOP4800262	RxNorm Extension	Drug
Antihypertensive agent	35143187	Nifedipine 0.02 MG/MG Oral Granules	OMOP4800292	RxNorm Extension	Drug
Antihypertensive agent	35143212	Doxazosin 4 MG Oral Tablet by Nichi-Iko	OMOP4800317	RxNorm Extension	Drug
Antihypertensive agent	35143220	Amlodipine 2.5 MG Disintegrating Oral Tablet by Yoshindo	OMOP4800325	RxNorm Extension	Drug
Antihypertensive agent	35143243	irbesartan 100 MG Oral Tablet by DS Biomedical	OMOP4800348	RxNorm Extension	Drug
Antihypertensive agent	35143253	Bisoprolol 2.5 MG Oral Tablet by Sawai Seiyaku	OMOP4800358	RxNorm Extension	Drug
Antihypertensive agent	35143307	Nifedipine 5 MG Oral Capsule [Casanmil]	OMOP4800411	RxNorm Extension	Drug
Antihypertensive agent	35143321	Amlodipine 2.5 MG Disintegrating Oral Tablet by Sawai Seiyaku	OMOP4800424	RxNorm Extension	Drug
Antihypertensive agent	35143327	carvedilol 2.5 MG Oral Tablet by Sawai Seiyaku	OMOP4800429	RxNorm Extension	Drug
Antihypertensive agent	35143353	Doxazosin 0.5 MG Oral Tablet [Cardenalin]	OMOP4800455	RxNorm Extension	Drug
Antihypertensive agent	35143383	olmesartan 10 MG Disintegrating Oral Tablet [Olmetec]	OMOP4800485	RxNorm Extension	Drug
Antihypertensive agent	35143389	imidapril 2.5 MG Oral Tablet [Tanatril]	OMOP4800491	RxNorm Extension	Drug
Antihypertensive agent	35143396	telmisartan 40 MG Oral Tablet by Sawai Seiyaku	OMOP4800498	RxNorm Extension	Drug
Antihypertensive agent	35143397	Nicardipine 0.1 MG/MG Oral Powder [Nisutadil]	OMOP4800499	RxNorm Extension	Drug
Antihypertensive agent	35143403	Amlodipine 2.5 MG Oral Tablet by Kyowa	OMOP4800505	RxNorm Extension	Drug
Antihypertensive agent	35143438	candesartan 8 MG Oral Tablet by Kotobuki Seiyaku	OMOP4800539	RxNorm Extension	Drug
Antihypertensive agent	35143463	Furosemide Oral Granules [Lasix]	OMOP4800564	RxNorm Extension	Drug
Antihypertensive agent	35143472	tolvaptan 7.5 MG Oral Tablet [Samsca]	OMOP4800573	RxNorm Extension	Drug
Antihypertensive agent	35143475	Amlodipine 5 MG Oral Tablet by Choseido	OMOP4800576	RxNorm Extension	Drug
Antihypertensive agent	35143482	Losartan 100 MG Oral Tablet by Kyorin Rimedio	OMOP4800583	RxNorm Extension	Drug
Antihypertensive agent	35143505	azilsartan 20 MG Oral Tablet [Azilva]	OMOP4800606	RxNorm Extension	Drug
Antihypertensive agent	35143512	Amlodipine 5 MG Oral Tablet by Fuso	OMOP4800613	RxNorm Extension	Drug
Antihypertensive agent	35143517	Atenolol 50 MG [Atenorhythm]	OMOP4800618	RxNorm Extension	Drug
Antihypertensive agent	35143524	1000 MG Nifedipine 0.02 MG/MG Oral Granules	OMOP4800625	RxNorm Extension	Drug
Antihypertensive agent	35143529	Amlodipine 10 MG Oral Tablet by Tsuruhara Seiyaku	OMOP4800630	RxNorm Extension	Drug
Antihypertensive agent	35143530	Betaxolol Oral Tablet [Tarlong]	OMOP4800631	RxNorm Extension	Drug
Antihypertensive agent	35143535	Spironolactone Oral Tablet [Urusonin]	OMOP4800636	RxNorm Extension	Drug
Antihypertensive agent	35143536	Nifedipine 20 MG [Kisalart L]	OMOP4800637	RxNorm Extension	Drug
Antihypertensive agent	35143569	Bisoprolol 2.5 MG Oral Tablet by Towa	OMOP4800670	RxNorm Extension	Drug
Antihypertensive agent	35143610	1000 MG Spironolactone 0.1 MG/MG Oral Granules [Aldactone]	OMOP4800710	RxNorm Extension	Drug
Antihypertensive agent	35143619	valsartan 40 MG Oral Tablet by Choseido	OMOP4800719	RxNorm Extension	Drug
Antihypertensive agent	35143641	1000 MG Nicardipine 0.1 MG/MG Oral Powder [Nisutadil]	OMOP4800741	RxNorm Extension	Drug
Antihypertensive agent	35143645	Betaxolol 5 MG Oral Tablet [Kerlong]	OMOP4800745	RxNorm Extension	Drug
Antihypertensive agent	35143648	olmesartan 5 MG [Olmetec]	OMOP4800748	RxNorm Extension	Drug
Antihypertensive agent	35143650	Amlodipine 10 MG Oral Tablet by Kokando	OMOP4800750	RxNorm Extension	Drug
Antihypertensive agent	35143652	Nitrendipine 10 MG Oral Tablet by Nipro	OMOP4800752	RxNorm Extension	Drug
Antihypertensive agent	35143664	irbesartan 100 MG	OMOP4800763	RxNorm Extension	Drug
Antihypertensive agent	35143683	Carteolol 10 MG/ML Ophthalmic Solution [MIKELAN]	OMOP4800782	RxNorm Extension	Drug
Antihypertensive agent	35143697	candesartan 2 MG Oral Tablet by Nihon	OMOP4800796	RxNorm Extension	Drug
Antihypertensive agent	35143715	Nicardipine Extended Release Oral Tablet [Nicadirus-L]	OMOP4800814	RxNorm Extension	Drug
Antihypertensive agent	35143723	Nitrendipine 10 MG Oral Tablet [Ecatelisin]	OMOP4800822	RxNorm Extension	Drug
Antihypertensive agent	35143733	Atenolol 50 MG Oral Tablet [Tenomilol]	OMOP4800832	RxNorm Extension	Drug
Antihypertensive agent	35143763	Bisoprolol 0.625 MG [Well-Bi]	OMOP4800862	RxNorm Extension	Drug
Antihypertensive agent	35143772	Amlodipine 10 MG Oral Tablet by Nipro	OMOP4800871	RxNorm Extension	Drug
Antihypertensive agent	35143791	Nitrendipine 10 MG Oral Tablet [Nitopress]	OMOP4800890	RxNorm Extension	Drug
Antihypertensive agent	35143799	candesartan 12 MG Oral Tablet by Sanwa Kagaku	OMOP4800898	RxNorm Extension	Drug
Antihypertensive agent	35143827	Nicardipine Oral Tablet [Apodipine]	OMOP4800926	RxNorm Extension	Drug
Antihypertensive agent	35143847	Nifedipine Extended Release Oral Tablet [Herlat]	OMOP4800946	RxNorm Extension	Drug
Antihypertensive agent	35143849	valsartan 160 MG Oral Tablet by Nihon	OMOP4800948	RxNorm Extension	Drug
Antihypertensive agent	35143855	Amlodipine 10 MG Oral Tablet by Yoshindo	OMOP4800953	RxNorm Extension	Drug
Antihypertensive agent	35143874	candesartan 2 MG Oral Tablet by Janssen	OMOP4800972	RxNorm Extension	Drug
Antihypertensive agent	35143893	Bisoprolol 2.5 MG Oral Tablet by Nissin	OMOP4800990	RxNorm Extension	Drug
Antihypertensive agent	35143895	Nitrendipine 5 MG Oral Tablet by Sawai Seiyaku	OMOP4800992	RxNorm Extension	Drug
Antihypertensive agent	35143897	Losartan 100 MG Oral Tablet by AA	OMOP4800994	RxNorm Extension	Drug
Antihypertensive agent	35143919	Diltiazem Extended Release Oral Capsule [Herbesser]	OMOP4801016	RxNorm Extension	Drug
Antihypertensive agent	35143936	Nifedipine 10 MG [Herlat]	OMOP4801033	RxNorm Extension	Drug
Antihypertensive agent	35143954	telmisartan 20 MG Oral Tablet by Elmed Eisai	OMOP4801051	RxNorm Extension	Drug
Antihypertensive agent	35143973	Reserpine 0.5 MG/ML [Apoplon]	OMOP4801069	RxNorm Extension	Drug
Antihypertensive agent	35143979	Nicardipine 40 MG [Nicodel]	OMOP4801075	RxNorm Extension	Drug
Antihypertensive agent	35144007	manidipine 5 MG [Calslot]	OMOP4801102	RxNorm Extension	Drug
Antihypertensive agent	35144010	Enalapril 10 MG Oral Tablet by Medisa Shinyaku	OMOP4801105	RxNorm Extension	Drug
Antihypertensive agent	35144026	carvedilol 1.25 MG Oral Tablet by Mitsubishi Tanabe	OMOP4801121	RxNorm Extension	Drug
Antihypertensive agent	35144028	Bisoprolol 2.5 MG [Maintate]	OMOP4801123	RxNorm Extension	Drug
Antihypertensive agent	35144032	olmesartan 40 MG Oral Tablet by Yoshindo	OMOP4801127	RxNorm Extension	Drug
Antihypertensive agent	35144096	Nitrendipine 10 MG Oral Tablet [Balodipine]	OMOP4801192	RxNorm Extension	Drug
Antihypertensive agent	35144118	carvedilol 20 MG Oral Tablet by Kyowa	OMOP4801214	RxNorm Extension	Drug
Antihypertensive agent	35144121	Captopril 25 MG Oral Tablet [Captoril]	OMOP4801217	RxNorm Extension	Drug
Antihypertensive agent	35144184	Furosemide 10 MG Oral Tablet [Lasix]	OMOP4801279	RxNorm Extension	Drug
Antihypertensive agent	35144186	Nicardipine 20 MG Oral Tablet by Nichi-Iko	OMOP4801282	RxNorm Extension	Drug
Antihypertensive agent	35144196	trandolapril 0.5 MG Oral Tablet [Preran]	OMOP4801292	RxNorm Extension	Drug
Antihypertensive agent	35144216	Losartan Oral Tablet [Nu-Lotan]	OMOP4801312	RxNorm Extension	Drug
Antihypertensive agent	35144247	Doxazosin 2 MG Disintegrating Oral Tablet [Cardenalin]	OMOP4801342	RxNorm Extension	Drug
Antihypertensive agent	35144264	Doxazosin 4 MG Disintegrating Oral Tablet	OMOP4801359	RxNorm Extension	Drug
Antihypertensive agent	35144273	nilvadipine 2 MG [Towajil]	OMOP4801368	RxNorm Extension	Drug
Antihypertensive agent	35144288	Amlodipine 5 MG Oral Tablet by Kokando	OMOP4801384	RxNorm Extension	Drug
Antihypertensive agent	35144297	Amlodipine 5 MG Oral Tablet by Sawai Seiyaku	OMOP4801393	RxNorm Extension	Drug
Antihypertensive agent	35144309	trandolapril 1 MG Oral Tablet by Towa	OMOP4801405	RxNorm Extension	Drug
Antihypertensive agent	35144314	Nifedipine 20 MG Extended Release Oral Tablet by Nichi-Iko	OMOP4801410	RxNorm Extension	Drug
Antihypertensive agent	35144340	olmesartan 20 MG Disintegrating Oral Tablet by Nichi-Iko	OMOP4801435	RxNorm Extension	Drug
Antihypertensive agent	35144345	Bisoprolol 2.5 MG [Well-Bi]	OMOP4801440	RxNorm Extension	Drug
Antihypertensive agent	35144363	Amlodipine 5 MG Disintegrating Oral Tablet by Kyowa	OMOP4801458	RxNorm Extension	Drug
Antihypertensive agent	35144369	Nitrendipine 5 MG [Nilzipin]	OMOP4801464	RxNorm Extension	Drug
Antihypertensive agent	35144379	Propranolol 10 MG [Mentories]	OMOP4801474	RxNorm Extension	Drug
Antihypertensive agent	35144410	valsartan 40 MG Oral Tablet by Towa	OMOP4801505	RxNorm Extension	Drug
Antihypertensive agent	35144428	Amlodipine 10 MG Oral Tablet by Takata	OMOP4801523	RxNorm Extension	Drug
Antihypertensive agent	35144434	torsemide 8 MG Oral Tablet [Luprac]	OMOP4801529	RxNorm Extension	Drug
Antihypertensive agent	35144437	telmisartan 40 MG Disintegrating Oral Tablet	OMOP4801532	RxNorm Extension	Drug
Antihypertensive agent	35144457	Timolol 2.5 MG/ML [Rysmon]	OMOP4801554	RxNorm Extension	Drug
Antihypertensive agent	35144468	Losartan 25 MG Oral Tablet by Daiichi Sankyo	OMOP4801565	RxNorm Extension	Drug
Antihypertensive agent	35144501	manidipine 20 MG [Manicalot]	OMOP4801597	RxNorm Extension	Drug
Antihypertensive agent	35144533	Enalapril 2.5 MG [Pharpril]	OMOP4801629	RxNorm Extension	Drug
Antihypertensive agent	35144558	Carteolol 5 MG Oral Tablet [Mercatoa]	OMOP4801653	RxNorm Extension	Drug
Antihypertensive agent	35144562	Enalapril 5 MG [Zacool]	OMOP4801657	RxNorm Extension	Drug
Antihypertensive agent	35144575	irbesartan 50 MG Oral Tablet by Kyosomirai	OMOP4801670	RxNorm Extension	Drug
Antihypertensive agent	35144627	Metoprolol 40 MG Oral Tablet [SELOKEN]	OMOP4801721	RxNorm Extension	Drug
Antihypertensive agent	35144670	Amlodipine 2.5 MG Disintegrating Oral Tablet by Towa	OMOP4801763	RxNorm Extension	Drug
Antihypertensive agent	35144692	Bisoprolol 2.5 MG Oral Tablet [Maintate]	OMOP4801784	RxNorm Extension	Drug
Antihypertensive agent	35144702	Betaxolol 5 MG/ML Ophthalmic Solution [Betaxon]	OMOP4801794	RxNorm Extension	Drug
Antihypertensive agent	35144715	azilsartan Oral Tablet [Azilva]	OMOP4801807	RxNorm Extension	Drug
Antihypertensive agent	35144719	candesartan 2 MG Oral Tablet by Towa	OMOP4801811	RxNorm Extension	Drug
Antihypertensive agent	35144739	Spironolactone Oral Tablet [Noidouble]	OMOP4801831	RxNorm Extension	Drug
Antihypertensive agent	35144742	2 ML Nicardipine 1 MG/ML Injectable Solution [Nisutadil]	OMOP4801834	RxNorm Extension	Drug
Antihypertensive agent	35144763	Atenolol 50 MG Oral Tablet [Kushisemin]	OMOP4801855	RxNorm Extension	Drug
Antihypertensive agent	35144775	Betaxolol 10 MG Oral Tablet by TEVA	OMOP4801867	RxNorm Extension	Drug
Antihypertensive agent	35144783	Lisinopril 5 MG Oral Tablet by Sawai Seiyaku	OMOP4801874	RxNorm Extension	Drug
Antihypertensive agent	35144784	Amlodipine 5 MG Oral Tablet by Daito	OMOP4801875	RxNorm Extension	Drug
Antihypertensive agent	35144791	Nicardipine Extended Release Oral Tablet	OMOP4801883	RxNorm Extension	Drug
Antihypertensive agent	35144792	Bisoprolol 4 MG [Bisono]	OMOP4801884	RxNorm Extension	Drug
Antihypertensive agent	35144795	Nitrendipine Oral Tablet [Ecatelisin]	OMOP4801887	RxNorm Extension	Drug
Antihypertensive agent	35144803	telmisartan 40 MG Oral Tablet by Choseido	OMOP4801895	RxNorm Extension	Drug
Antihypertensive agent	35144813	irbesartan 100 MG Oral Tablet by Nihon	OMOP4801905	RxNorm Extension	Drug
Antihypertensive agent	35144841	Pindolol 1 MG Oral Tablet by Nichi-Iko	OMOP4801932	RxNorm Extension	Drug
Antihypertensive agent	35144849	Lisinopril 20 MG Oral Tablet [Longes]	OMOP4801940	RxNorm Extension	Drug
Antihypertensive agent	35144850	Losartan 50 MG Oral Tablet [Nu-Lotan]	OMOP4801941	RxNorm Extension	Drug
Antihypertensive agent	35144885	candesartan 8 MG Oral Tablet by Zensei	OMOP4801976	RxNorm Extension	Drug
Antihypertensive agent	35144901	torsemide 4 MG Oral Tablet	OMOP4801990	RxNorm Extension	Drug
Antihypertensive agent	35144902	Doxazosin 1 MG Disintegrating Oral Tablet	OMOP4801991	RxNorm Extension	Drug
Antihypertensive agent	35144916	trandolapril 1 MG Oral Tablet by Ohara	OMOP4802005	RxNorm Extension	Drug
Antihypertensive agent	35144931	Bisoprolol 2.5 MG Oral Tablet by Choseido	OMOP4802020	RxNorm Extension	Drug
Antihypertensive agent	35144942	Nicardipine Extended Release Oral Capsule [Nicodel]	OMOP4802031	RxNorm Extension	Drug
Antihypertensive agent	35144972	Diltiazem 30 MG Extended Release Oral Tablet [Hemarekeat]	OMOP4802062	RxNorm Extension	Drug
Antihypertensive agent	35144984	valsartan 20 MG Oral Tablet by Nichi-Iko	OMOP4802074	RxNorm Extension	Drug
Antihypertensive agent	35144996	candesartan 8 MG Oral Tablet by Yoshindo	OMOP4802088	RxNorm Extension	Drug
Antihypertensive agent	35145004	Nifedipine 20 MG Extended Release Oral Tablet by Nipro	OMOP4802096	RxNorm Extension	Drug
Antihypertensive agent	35145009	imidapril 5 MG Oral Tablet by Tatsumi Kagaku	OMOP4802101	RxNorm Extension	Drug
Antihypertensive agent	35145027	Amlodipine 2.5 MG Disintegrating Oral Tablet by TEVA	OMOP4802119	RxNorm Extension	Drug
Antihypertensive agent	35145039	Captopril 12.5 MG [Captoruna]	OMOP4802131	RxNorm Extension	Drug
Antihypertensive agent	35145048	Metoprolol 40 MG Oral Tablet	OMOP4802196	RxNorm Extension	Drug
Antihypertensive agent	35145049	Amlodipine 10 MG Oral Tablet by Koa Isei	OMOP4802140	RxNorm Extension	Drug
Antihypertensive agent	35145062	imidapril 10 MG Oral Tablet by TEVA	OMOP4802154	RxNorm Extension	Drug
Antihypertensive agent	35145074	Nicardipine 40 MG [Apodipine]	OMOP4802166	RxNorm Extension	Drug
Antihypertensive agent	35145098	torsemide 4 MG	OMOP4802190	RxNorm Extension	Drug
Antihypertensive agent	35145106	Amlodipine 5 MG Oral Gel	OMOP4802199	RxNorm Extension	Drug
Antihypertensive agent	35145119	Carteolol Oral Tablet [Thiogule]	OMOP4802212	RxNorm Extension	Drug
Antihypertensive agent	35145131	Diltiazem 240 MG Injection by Nichi-Iko	OMOP4802224	RxNorm Extension	Drug
Antihypertensive agent	35145146	valsartan 160 MG Oral Tablet by Fujifilm	OMOP4802239	RxNorm Extension	Drug
Antihypertensive agent	35145165	candesartan 12 MG Disintegrating Oral Tablet	OMOP4802257	RxNorm Extension	Drug
Antihypertensive agent	35145168	Doxazosin 2 MG Oral Tablet by Janssen	OMOP4802260	RxNorm Extension	Drug
Antihypertensive agent	35145195	valsartan 20 MG Oral Tablet by Elmed Eisai	OMOP4802287	RxNorm Extension	Drug
Antihypertensive agent	35145223	candesartan 4 MG Oral Tablet by Kyorin Rimedio	OMOP4802313	RxNorm Extension	Drug
Antihypertensive agent	35145238	Amlodipine 10 MG Disintegrating Oral Tablet by Janssen	OMOP4802328	RxNorm Extension	Drug
Antihypertensive agent	35145247	1 ML Propranolol 3.75 MG/ML Oral Solution [Hemangiol]	OMOP4802337	RxNorm Extension	Drug
Antihypertensive agent	35145267	carvedilol 20 MG Oral Tablet by Pfizer	OMOP4802356	RxNorm Extension	Drug
Antihypertensive agent	35145272	valsartan 80 MG Oral Tablet by Shiono Kemikaru	OMOP4802361	RxNorm Extension	Drug
Antihypertensive agent	35145284	Nifedipine 20 MG Extended Release Oral Capsule [Sepamit]	OMOP4802374	RxNorm Extension	Drug
Antihypertensive agent	35145292	valsartan 40 MG Disintegrating Oral Tablet [Diovan]	OMOP4802382	RxNorm Extension	Drug
Antihypertensive agent	35145306	telmisartan 20 MG Oral Tablet by Nipro	OMOP4802396	RxNorm Extension	Drug
Antihypertensive agent	35145343	1 ML Reserpine 0.5 MG/ML Injectable Solution [Apoplon]	OMOP4802434	RxNorm Extension	Drug
Antihypertensive agent	35145363	Pindolol 5 MG Oral Tablet [Carvisken]	OMOP4802454	RxNorm Extension	Drug
Antihypertensive agent	35145367	tolvaptan 7.5 MG Oral Tablet	OMOP4802458	RxNorm Extension	Drug
Antihypertensive agent	35145390	Captopril Oral Granules	OMOP4802479	RxNorm Extension	Drug
Antihypertensive agent	35145412	Nicardipine 20 MG [Radistmin]	OMOP4802501	RxNorm Extension	Drug
Antihypertensive agent	35145439	Nifedipine 20 MG Extended Release Oral Tablet [Herlat]	OMOP4802528	RxNorm Extension	Drug
Antihypertensive agent	35145446	Diltiazem 10 MG Injection by Sawai Seiyaku	OMOP4802535	RxNorm Extension	Drug
Antihypertensive agent	35145477	nilvadipine Oral Tablet [Towajil]	OMOP4802566	RxNorm Extension	Drug
Antihypertensive agent	35145485	olmesartan 5 MG Oral Tablet by Kyowa	OMOP4802574	RxNorm Extension	Drug
Antihypertensive agent	35145487	Amlodipine 10 MG Oral Tablet by Sawai Seiyaku	OMOP4802576	RxNorm Extension	Drug
Antihypertensive agent	35145494	torsemide 4 MG Oral Tablet [Luprac]	OMOP4802583	RxNorm Extension	Drug
Antihypertensive agent	35145579	candesartan 12 MG [Blopress]	OMOP4802667	RxNorm Extension	Drug
Antihypertensive agent	35145597	Amlodipine 10 MG Oral Tablet by Kyowa	OMOP4802685	RxNorm Extension	Drug
Antihypertensive agent	35145599	Doxazosin 0.5 MG Oral Tablet by Medisa Shinyaku	OMOP4802687	RxNorm Extension	Drug
Antihypertensive agent	35145637	irbesartan 50 MG Oral Tablet by Ohara	OMOP4802725	RxNorm Extension	Drug
Antihypertensive agent	35145663	Losartan 25 MG Oral Tablet by Sawai Seiyaku	OMOP4802751	RxNorm Extension	Drug
Antihypertensive agent	35145669	Nicardipine 20 MG Oral Tablet by Tsuruhara Seiyaku	OMOP4802757	RxNorm Extension	Drug
Antihypertensive agent	35145677	Diltiazem 30 MG [Herbesser]	OMOP4802765	RxNorm Extension	Drug
Antihypertensive agent	35145694	Nitrendipine Oral Tablet [Balodipine]	OMOP4802782	RxNorm Extension	Drug
Antihypertensive agent	35145696	Verapamil Injectable Solution [Vasolan]	OMOP4802784	RxNorm Extension	Drug
Antihypertensive agent	35145719	carvedilol 2.5 MG Oral Tablet by Pfizer	OMOP4802806	RxNorm Extension	Drug
Antihypertensive agent	35145730	Amlodipine 5 MG Oral Tablet by Iwaki Seiyaku	OMOP4802817	RxNorm Extension	Drug
Antihypertensive agent	35145735	Labetalol Oral Tablet [Resporito]	OMOP4802822	RxNorm Extension	Drug
Antihypertensive agent	35145738	carvedilol 1.25 MG Oral Tablet by Choseido	OMOP4802825	RxNorm Extension	Drug
Antihypertensive agent	35145748	Losartan 50 MG Oral Tablet by Mochida	OMOP4802835	RxNorm Extension	Drug
Antihypertensive agent	35145755	irbesartan 100 MG Disintegrating Oral Tablet by Towa	OMOP4802842	RxNorm Extension	Drug
Antihypertensive agent	35145759	Nifedipine 20 MG Extended Release Oral Tablet by Kyowa	OMOP4802846	RxNorm Extension	Drug
Antihypertensive agent	35145763	Nifedipine Oral Capsule [Casanmil]	OMOP4802850	RxNorm Extension	Drug
Antihypertensive agent	35145812	Nifedipine Oral Tablet [Ramitalate]	OMOP4802897	RxNorm Extension	Drug
Antihypertensive agent	35145816	Losartan 100 MG Oral Tablet by Choseido	OMOP4802901	RxNorm Extension	Drug
Antihypertensive agent	35145854	olmesartan Disintegrating Oral Tablet	OMOP4802941	RxNorm Extension	Drug
Antihypertensive agent	35145859	Pindolol 15 MG Extended Release Oral Capsule	OMOP4802946	RxNorm Extension	Drug
Antihypertensive agent	35145896	Metoprolol 20 MG Oral Tablet by Sawai Seiyaku	OMOP4802983	RxNorm Extension	Drug
Antihypertensive agent	35145909	Nitrendipine 10 MG [Nilzipin]	OMOP4802996	RxNorm Extension	Drug
Antihypertensive agent	35145934	Reserpine Oral Powder [Apoplon]	OMOP4803019	RxNorm Extension	Drug
Antihypertensive agent	35145939	Lisinopril 5 MG Oral Tablet by Nichi-Iko	OMOP4803024	RxNorm Extension	Drug
Antihypertensive agent	35145963	valsartan 20 MG Oral Tablet by Sandoz	OMOP4803048	RxNorm Extension	Drug
Antihypertensive agent	35145969	1 ML Nifedipine 10 MG/ML Oral Granules [Sepamit]	OMOP4803054	RxNorm Extension	Drug
Antihypertensive agent	35146009	azelnidipine / olmesartan Oral Tablet [Rezaltas]	OMOP4803092	RxNorm Extension	Drug
Antihypertensive agent	35146026	eplerenone 50 MG [Selara]	OMOP4803109	RxNorm Extension	Drug
Antihypertensive agent	35146034	Nifedipine 10 MG Extended Release Oral Tablet [Ramitalate]	OMOP4803117	RxNorm Extension	Drug
Antihypertensive agent	35146035	Nitrendipine 5 MG Oral Tablet [Cobatensin]	OMOP4803118	RxNorm Extension	Drug
Antihypertensive agent	35146041	Metoprolol 20 MG Oral Tablet [SELOKEN]	OMOP4803124	RxNorm Extension	Drug
Antihypertensive agent	35146043	telmisartan 40 MG Disintegrating Oral Tablet by Sawai Seiyaku	OMOP4803126	RxNorm Extension	Drug
Antihypertensive agent	35146046	Losartan 25 MG Oral Tablet by Kyorin Rimedio	OMOP4803129	RxNorm Extension	Drug
Antihypertensive agent	35146048	candesartan 4 MG Oral Tablet by Pfizer	OMOP4803131	RxNorm Extension	Drug
Antihypertensive agent	35146067	candesartan 4 MG Disintegrating Oral Tablet	OMOP4803150	RxNorm Extension	Drug
Antihypertensive agent	35146073	Nifedipine Oral Granules	OMOP4803156	RxNorm Extension	Drug
Antihypertensive agent	35146103	irbesartan / Trichlormethiazide Oral Tablet	OMOP4803186	RxNorm Extension	Drug
Antihypertensive agent	35146119	telmisartan 80 MG Oral Tablet by Nihon Kogyo	OMOP4803202	RxNorm Extension	Drug
Antihypertensive agent	35146144	Carteolol 10 MG/ML Ophthalmic Solution [Mercatoa]	OMOP4803227	RxNorm Extension	Drug
Antihypertensive agent	35146161	manidipine 5 MG	OMOP4803244	RxNorm Extension	Drug
Antihypertensive agent	35146168	Enalapril 10 MG Oral Tablet [Renivace]	OMOP4803251	RxNorm Extension	Drug
Antihypertensive agent	35146175	candesartan 2 MG Oral Tablet by Daito	OMOP4803258	RxNorm Extension	Drug
Antihypertensive agent	35146179	trandolapril 0.5 MG Oral Tablet by Sawai Seiyaku	OMOP4803262	RxNorm Extension	Drug
Antihypertensive agent	35146182	telmisartan 80 MG Oral Tablet by Yoshindo	OMOP4803265	RxNorm Extension	Drug
Antihypertensive agent	35146205	Amlodipine 10 MG Oral Tablet by Choseido	OMOP4803287	RxNorm Extension	Drug
Antihypertensive agent	35146224	carvedilol 10 MG Oral Tablet by Pfizer	OMOP4803305	RxNorm Extension	Drug
Antihypertensive agent	35146259	Amlodipine 2.5 MG Oral Tablet by Fuso	OMOP4803339	RxNorm Extension	Drug
Antihypertensive agent	35146260	Doxazosin 4 MG Oral Tablet by Mitsubishi Tanabe	OMOP4803340	RxNorm Extension	Drug
Antihypertensive agent	35146285	Nicardipine 1 MG/ML [Isedipeal]	OMOP4803366	RxNorm Extension	Drug
Antihypertensive agent	35146294	Nifedipine 40 MG Extended Release Oral Tablet by Nichi-Iko	OMOP4803375	RxNorm Extension	Drug
Antihypertensive agent	35146319	Nicardipine Oral Tablet [Nicodel]	OMOP4803400	RxNorm Extension	Drug
Antihypertensive agent	35146323	1 ML Carteolol 20 MG/ML Ophthalmic Solution [Blokyleate]	OMOP4803404	RxNorm Extension	Drug
Antihypertensive agent	35146327	Carteolol Oral Tablet [Mercatoa]	OMOP4803408	RxNorm Extension	Drug
Antihypertensive agent	35146343	Amlodipine 2.5 MG Oral Tablet by Tatsumi Kagaku	OMOP4803424	RxNorm Extension	Drug
Antihypertensive agent	35146365	telmisartan 80 MG Oral Tablet by Pfizer	OMOP4803445	RxNorm Extension	Drug
Antihypertensive agent	35146380	1 ML Timolol 5 MG/ML Ophthalmic Solution [Phartimo]	OMOP4803459	RxNorm Extension	Drug
Antihypertensive agent	35146398	Carteolol 20 MG/ML Ophthalmic Solution [Rienton]	OMOP4803477	RxNorm Extension	Drug
Antihypertensive agent	35146404	Doxazosin 4 MG Oral Tablet by Towa	OMOP4803483	RxNorm Extension	Drug
Antihypertensive agent	35146426	Perindopril 4 MG Oral Tablet by Nichi-Iko	OMOP4803505	RxNorm Extension	Drug
Antihypertensive agent	35146467	trandolapril Oral Tablet [Odric]	OMOP4803546	RxNorm Extension	Drug
Antihypertensive agent	35146468	Carteolol 5 MG Oral Tablet by Tsuruhara Seiyaku	OMOP4803547	RxNorm Extension	Drug
Antihypertensive agent	35146478	olmesartan 40 MG Oral Tablet by Nipro	OMOP4803557	RxNorm Extension	Drug
Antihypertensive agent	35146489	olmesartan 40 MG Oral Tablet by Nissin	OMOP4803567	RxNorm Extension	Drug
Antihypertensive agent	35146497	nilvadipine 2 MG Oral Tablet by Sawai Seiyaku	OMOP4803575	RxNorm Extension	Drug
Antihypertensive agent	35146512	Captopril 25 MG Oral Tablet by Choseido	OMOP4803590	RxNorm Extension	Drug
Antihypertensive agent	35146521	valsartan 40 MG Oral Tablet by Janssen	OMOP4803599	RxNorm Extension	Drug
Antihypertensive agent	35146540	Atenolol 50 MG Oral Tablet by Choseido	OMOP4803618	RxNorm Extension	Drug
Antihypertensive agent	35146602	Atenolol 50 MG Oral Tablet by Nissin	OMOP4803678	RxNorm Extension	Drug
Antihypertensive agent	35146614	Amlodipine 5 MG Oral Tablet by Meiji Seika	OMOP4803690	RxNorm Extension	Drug
Antihypertensive agent	35146632	Spironolactone 0.1 MG/MG	OMOP4803708	RxNorm Extension	Drug
Antihypertensive agent	35146642	Canrenoate 100 MG [Venectomin]	OMOP4803718	RxNorm Extension	Drug
Antihypertensive agent	35146652	Carteolol 5 MG Oral Tablet by Sawai Seiyaku	OMOP4803728	RxNorm Extension	Drug
Antihypertensive agent	35146673	carvedilol 10 MG Oral Tablet by Kyowa	OMOP4803749	RxNorm Extension	Drug
Antihypertensive agent	35146676	Doxazosin 1 MG Oral Tablet by Nisshin	OMOP4803752	RxNorm Extension	Drug
Antihypertensive agent	35146690	Enalapril 2.5 MG Oral Tablet [Spaciol]	OMOP4803766	RxNorm Extension	Drug
Antihypertensive agent	35146723	Triamterene Oral Capsule [Triteren]	OMOP4803798	RxNorm Extension	Drug
Antihypertensive agent	35146755	Nifedipine 5 MG Extended Release Oral Capsule	OMOP4803830	RxNorm Extension	Drug
Antihypertensive agent	35146762	Nifedipine 20 MG [Nifelantern]	OMOP4803837	RxNorm Extension	Drug
Antihypertensive agent	35146769	Amlodipine 5 MG Oral Tablet by Medisa Shinyaku	OMOP4803844	RxNorm Extension	Drug
Antihypertensive agent	35146781	Losartan 50 MG Oral Tablet by Kyorin Rimedio	OMOP4803857	RxNorm Extension	Drug
Antihypertensive agent	35146801	irbesartan 200 MG [Avapro]	OMOP4803877	RxNorm Extension	Drug
Antihypertensive agent	35146820	Nifedipine 40 MG Extended Release Oral Tablet [Adalat]	OMOP4803896	RxNorm Extension	Drug
Antihypertensive agent	35146822	carvedilol 2.5 MG Oral Tablet by Mitsubishi Tanabe	OMOP4803898	RxNorm Extension	Drug
Antihypertensive agent	35146835	Enalapril 10 MG [Renivace]	OMOP4803912	RxNorm Extension	Drug
Antihypertensive agent	35146880	valsartan 80 MG Disintegrating Oral Tablet [Diovan]	OMOP4804013	RxNorm Extension	Drug
Antihypertensive agent	35146886	Trichlormethiazide 2 MG Oral Tablet by Tatsumi Kagaku	OMOP4803963	RxNorm Extension	Drug
Antihypertensive agent	35146933	Nitrendipine 10 MG Oral Tablet [Baylotensin]	OMOP4804010	RxNorm Extension	Drug
Antihypertensive agent	35146937	Amlodipine 2.5 MG Disintegrating Oral Tablet by Zensei	OMOP4804015	RxNorm Extension	Drug
Antihypertensive agent	35146950	candesartan 2 MG Oral Tablet [Blopress]	OMOP4804028	RxNorm Extension	Drug
Antihypertensive agent	35146953	Amlodipine 5 MG Disintegrating Oral Tablet by Takata	OMOP4804031	RxNorm Extension	Drug
Antihypertensive agent	35146968	1 ML Reserpine 1 MG/ML Oral Powder	OMOP4804046	RxNorm Extension	Drug
Antihypertensive agent	35146980	25 ML Nicardipine 1 MG/ML Injectable Solution by Sawai Seiyaku	OMOP4804058	RxNorm Extension	Drug
Antihypertensive agent	35147056	imidapril 5 MG Oral Tablet by Daiichi Sankyo	OMOP4804131	RxNorm Extension	Drug
Antihypertensive agent	35147080	Metoprolol 120 MG Extended Release Oral Tablet	OMOP4804155	RxNorm Extension	Drug
Antihypertensive agent	35147083	candesartan 8 MG Oral Tablet by Ohara	OMOP4804158	RxNorm Extension	Drug
Antihypertensive agent	35147087	Nicardipine 1 MG/ML Injectable Solution [Isedipeal]	OMOP4804162	RxNorm Extension	Drug
Antihypertensive agent	35147096	valsartan 20 MG Oral Tablet by Towa	OMOP4804171	RxNorm Extension	Drug
Antihypertensive agent	35147100	Amlodipine 2.5 MG Disintegrating Oral Tablet by Fuso	OMOP4804175	RxNorm Extension	Drug
Antihypertensive agent	35147107	Atenolol 25 MG Oral Tablet [Alcenol]	OMOP4804236	RxNorm Extension	Drug
Antihypertensive agent	35147119	Hydrochlorothiazide Disintegrating Oral Tablet	OMOP4804191	RxNorm Extension	Drug
Antihypertensive agent	35147131	Felodipine 5 MG [Catrazil]	OMOP4804203	RxNorm Extension	Drug
Antihypertensive agent	35147142	candesartan 4 MG Oral Tablet by Koa Isei	OMOP4804214	RxNorm Extension	Drug
Antihypertensive agent	35147186	valsartan 80 MG Oral Tablet by Daito	OMOP4804261	RxNorm Extension	Drug
Antihypertensive agent	35147266	manidipine 20 MG Oral Tablet by Choseido	OMOP4804341	RxNorm Extension	Drug
Antihypertensive agent	35147276	valsartan 160 MG Oral Tablet by Sanofi	OMOP4804351	RxNorm Extension	Drug
Antihypertensive agent	35147287	Amlodipine Buccal Film	OMOP4804362	RxNorm Extension	Drug
Antihypertensive agent	35147310	1 ML Reserpine 0.3 MG/ML Injectable Solution	OMOP4804385	RxNorm Extension	Drug
Antihypertensive agent	35147312	Nifedipine 10 MG Extended Release Oral Tablet by Nipro	OMOP4804387	RxNorm Extension	Drug
Antihypertensive agent	35147333	Furosemide 20 MG Injectable Solution	OMOP4804409	RxNorm Extension	Drug
Antihypertensive agent	35147337	carvedilol 2.5 MG Oral Tablet by Towa	OMOP4804413	RxNorm Extension	Drug
Antihypertensive agent	35147339	Carteolol 5 MG [Thiogule]	OMOP4804415	RxNorm Extension	Drug
Antihypertensive agent	35147346	Cilazapril 0.25 MG [Inhibace]	OMOP4804422	RxNorm Extension	Drug
Antihypertensive agent	35147351	valsartan 20 MG Oral Tablet by Kyowa	OMOP4804427	RxNorm Extension	Drug
Antihypertensive agent	35147356	Enalapril 2.5 MG [Selis]	OMOP4804432	RxNorm Extension	Drug
Antihypertensive agent	35147372	Oxprenolol 40 MG [Trasacor]	OMOP4804448	RxNorm Extension	Drug
Antihypertensive agent	35147405	2 ML Propranolol 1 MG/ML Injectable Solution [Inderal]	OMOP4804479	RxNorm Extension	Drug
Antihypertensive agent	35147423	Felodipine 5 MG Oral Tablet [Catrazil]	OMOP4804497	RxNorm Extension	Drug
Antihypertensive agent	35147425	Canrenoate 100 MG Injection [Venectomin]	OMOP4804499	RxNorm Extension	Drug
Antihypertensive agent	35147433	Nicardipine 0.1 MG/MG	OMOP4804507	RxNorm Extension	Drug
Antihypertensive agent	35147478	Losartan 50 MG Oral Tablet by Nihon	OMOP4804552	RxNorm Extension	Drug
Antihypertensive agent	35147523	imidapril 5 MG Oral Tablet by Galen	OMOP4804598	RxNorm Extension	Drug
Antihypertensive agent	35147528	carvedilol 1.25 MG [Artist]	OMOP4804603	RxNorm Extension	Drug
Antihypertensive agent	35147534	valsartan 40 MG Oral Tablet by Tatsumi Kagaku	OMOP4804609	RxNorm Extension	Drug
Antihypertensive agent	35147614	Losartan 100 MG Oral Tablet by Daito	OMOP4804686	RxNorm Extension	Drug
Antihypertensive agent	35147626	telmisartan 20 MG Oral Tablet by Pfizer	OMOP4804698	RxNorm Extension	Drug
Antihypertensive agent	35147632	Pindolol 15 MG [Blocklin]	OMOP4804704	RxNorm Extension	Drug
Antihypertensive agent	35147663	Amlodipine 10 MG Oral Tablet by Mitsubishi Tanabe	OMOP4804734	RxNorm Extension	Drug
Antihypertensive agent	35147681	Spironolactone 25 MG Oral Tablet by Tatsumi Kagaku	OMOP4804752	RxNorm Extension	Drug
Antihypertensive agent	35147683	Nicardipine 40 MG Extended Release Oral Capsule by Nichi-Iko	OMOP4804754	RxNorm Extension	Drug
Antihypertensive agent	35147694	valsartan 20 MG Oral Tablet by Nipro	OMOP4804765	RxNorm Extension	Drug
Antihypertensive agent	35147709	olmesartan 10 MG Oral Tablet by Tatsumi Kagaku	OMOP4804780	RxNorm Extension	Drug
Antihypertensive agent	35147716	Losartan 50 MG Oral Tablet by Takata	OMOP4804786	RxNorm Extension	Drug
Antihypertensive agent	35147718	Amlodipine 2.5 MG Oral Tablet by Yoshindo	OMOP4804788	RxNorm Extension	Drug
Antihypertensive agent	35147720	Lisinopril 20 MG Oral Tablet by Pfizer	OMOP4804790	RxNorm Extension	Drug
Antihypertensive agent	35147747	Diltiazem 50 MG Injection [Herbesser]	OMOP4804818	RxNorm Extension	Drug
Antihypertensive agent	35147749	irbesartan 50 MG Oral Tablet	OMOP4804820	RxNorm Extension	Drug
Antihypertensive agent	35147759	valsartan 20 MG Oral Tablet by Sawai Seiyaku	OMOP4804830	RxNorm Extension	Drug
Antihypertensive agent	35147761	Carteolol Extended Release Oral Capsule	OMOP4804832	RxNorm Extension	Drug
Antihypertensive agent	35147766	Losartan 50 MG Oral Tablet by Nichi-Iko	OMOP4804836	RxNorm Extension	Drug
Antihypertensive agent	35147778	irbesartan 200 MG	OMOP4804848	RxNorm Extension	Drug
Antihypertensive agent	35147813	candesartan 4 MG Oral Tablet by Towa	OMOP4804883	RxNorm Extension	Drug
Antihypertensive agent	35147836	valsartan 80 MG Disintegrating Oral Tablet by Towa	OMOP4804905	RxNorm Extension	Drug
Antihypertensive agent	35147848	Nifedipine Oral Tablet [Casanmil]	OMOP4804917	RxNorm Extension	Drug
Antihypertensive agent	35147859	Diltiazem Extended Release Oral Tablet [Herbesser]	OMOP4804928	RxNorm Extension	Drug
Antihypertensive agent	35147874	Guanabenz 2 MG [WYTENS]	OMOP4804943	RxNorm Extension	Drug
Antihypertensive agent	35147881	Nicardipine 1 MG/ML [Radistmin]	OMOP4804949	RxNorm Extension	Drug
Antihypertensive agent	35147887	Nifedipine Extended Release Oral Tablet [Nifelantern]	OMOP4804955	RxNorm Extension	Drug
Antihypertensive agent	35147915	olmesartan 5 MG Disintegrating Oral Tablet by Towa	OMOP4804982	RxNorm Extension	Drug
Antihypertensive agent	35147933	Enalapril 10 MG Oral Tablet [Pharpril]	OMOP4805000	RxNorm Extension	Drug
Antihypertensive agent	35147952	Diltiazem 10 MG Injection	OMOP4805018	RxNorm Extension	Drug
Antihypertensive agent	35147979	tolvaptan 0.01 MG/MG Oral Granules	OMOP4805045	RxNorm Extension	Drug
Antihypertensive agent	35147988	valsartan 160 MG Disintegrating Oral Tablet by Pfizer	OMOP4805054	RxNorm Extension	Drug
Antihypertensive agent	35148022	Amlodipine 5 MG Disintegrating Oral Tablet by Elmed Eisai	OMOP4805087	RxNorm Extension	Drug
Antihypertensive agent	35148025	Diltiazem 240 MG [Herbesser]	OMOP4805090	RxNorm Extension	Drug
Antihypertensive agent	35148048	Lisinopril 20 MG Oral Tablet by Nichi-Iko	OMOP4805113	RxNorm Extension	Drug
Antihypertensive agent	35148055	Nitrendipine 5 MG Oral Tablet [Bayniroad]	OMOP4805120	RxNorm Extension	Drug
Antihypertensive agent	35148061	Atenolol 50 MG Oral Tablet by Nichi-Iko	OMOP4805126	RxNorm Extension	Drug
Antihypertensive agent	35148065	carvedilol 20 MG Oral Tablet	OMOP4805130	RxNorm Extension	Drug
Antihypertensive agent	35148067	candesartan 2 MG Oral Tablet by Sanofi	OMOP4805132	RxNorm Extension	Drug
Antihypertensive agent	35148079	candesartan 4 MG Disintegrating Oral Tablet by Towa	OMOP4805144	RxNorm Extension	Drug
Antihypertensive agent	35148112	Trichlormethiazide 2 MG Oral Tablet [Fluitran]	OMOP4805176	RxNorm Extension	Drug
[truncated: 27,899,878 more chars]
